# Meta-analysis of Cannabis Use Identifies Shared Genetic Loci with Sleep and Circadian Rhythms

**DOI:** 10.64898/2026.04.14.26350867

**Authors:** Jesse Valliere, Satu Strausz, Cynthia Tchio, Oona Shigeno Risse-Adams, Nasa Sinnott-Armstrong, Hanna M Ollila, Richa Saxena

## Abstract

Cannabis use is an increasingly common therapeutic for a variety of chronic diseases. In addition, people with sleep problems may self-medicate using cannabis products. However, genetic architecture of cannabis use and its shared genetic predispositions with sleep traits has not been systematically examined. We performed a meta-analysis of cannabis use within the All of Us and UK Biobank cohorts, consisting of 152,807 cases and 220,272 controls. Our meta-analysis identified 39 independent loci, including the previously reported *CADM2* locus associated with cannabis use and replicating previous work. Additionally our associations include neuronal and sleep-regulating genes such as *HTR1A, RAI1, SLC39A8*, and *NCAM1*. Moreover, tissue-specific analyses revealed that the genetic architecture of cannabis use is heavily enriched within the central nervous system and specific brain cell types. In addition, we observed significant positive genetic correlations with clinical insomnia, insomnia-related medication usage, and objectively measured nighttime physical activity, alongside negative correlations with morningness chronotype and daytime activity. Fine-mapping and colocalization analyses identified shared genetic signals between cannabis use and clinical insomnia including a near-perfect colocalization at *SLC39A8* and *CADM2*. Together, these results highlight the shared genetic risk between cannabis use and sleep disorders. Additionally, our findings indicate the importance of investigating the genetic effects of cannabis use as its use becomes more widespread, both recreationally and medicinally.

## Supplementary material for "Meta-analysis of Cannabis Use Identifies Shared Genetic Loci with Sleep and Circadian Rhythms": Figures and Supplementary information (part 1 of 3)

### Sheet: Figure 1
Figure 1. Manhattan Plot of META analysis of cannabis use in European ancestry.

### Sheet: Table 1
Table 1. Independent loci identified through conditional analysis (COJO).
rsID	hg38 CHROM	hg38 POS	Nearest Protein Coding Gene	EA	NEA	EAF	Beta	SE	Pvalue	OR	OR_lower95	OR_upper95
rs3927084	16	28627726	SULT1A1	A	C	0.4015	-0.0441	0.0053005	8.79841e-17	0.956858	0.946969	0.966851
rs35344466	3	85583871	CADM2	A	C	0.2323	0.0492231	0.00617734	1.60834e-15	1.05045	1.03781	1.06325
rs1788785	18	23562376	NPC1	T	C	0.6566	0.043	0.00550046	5.38712e-15	1.04394	1.03274	1.05525
rs66632973	3	85536402	CADM2	A	T	0.6201	-0.0404573	0.00546842	1.37895e-13	0.96035	0.950112	0.970699
rs16867990	4	31128176	PCDH7	T	G	0.2937	-0.0404	0.00570039	1.36814e-12	0.960405	0.949735	0.971196
rs62263112	3	117896668	LSAMP	T	C	0.1209	-0.0563	0.00800054	1.96387e-12	0.945256	0.930549	0.960195
rs2155290	11	112980346	NCAM1	C	G	0.3914	0.037	0.00530035	2.93762e-12	1.03769	1.02697	1.04853
rs203456	17	19916911	AKAP10	C	T	0.3928	-0.034966	0.00540152	9.58506e-11	0.965638	0.955469	0.975916
rs3101339	1	72282986	NEGR1	A	C	0.6577	0.0397	0.00620044	1.5258e-10	1.0405	1.02793	1.05322
rs4363528	10	102895758	BORCS7-ASMT	A	G	0.3049	0.0357	0.0056003	1.83373e-10	1.03634	1.02503	1.04778
rs72813607	17	31134507	NF1	G	A	0.1297	-0.0490335	0.00770053	1.92073e-10	0.952149	0.937886	0.966629
rs2647239	4	105296192	TET2	A	G	0.4177	-0.033707	0.00530029	2.02455e-10	0.966855	0.956863	0.976951
rs9297901	8	92024567	RUNX1T1	T	C	0.2323	-0.038	0.00630032	1.62508e-09	0.962713	0.950898	0.974675
rs10129426	14	103552118	BAG5	G	A	0.5404	0.0313	0.00520025	1.75563e-09	1.03179	1.02133	1.04237
rs6734603	2	181174002	UBE2E3	T	C	0.7368	0.0354	0.00590028	1.9767e-09	1.03603	1.02412	1.04808
rs9372607	6	97871615	MMS22L	T	A	0.8813	0.048	0.00810039	3.11079e-09	1.04917	1.03264	1.06596
rs35030637	1	41351014	FOXO6	C	T	0.2258	-0.0366	0.00620029	3.57055e-09	0.964062	0.952417	0.975849
rs40465	5	104646025	NUDT12	T	G	0.3339	0.0323	0.00550025	4.29383e-09	1.03283	1.02175	1.04402
rs4925119	17	17839590	SREBF1	A	G	0.6413	0.0316185	0.00540138	4.80479e-09	1.03212	1.02125	1.04311
rs1854465	10	81436153	NRG3	C	T	0.8535	-0.0433	0.00740034	4.88393e-09	0.957624	0.943834	0.971615
rs115882849	3	54122697	CACNA2D3	G	A	0.1493	0.0424	0.00730033	6.324e-09	1.04331	1.02849	1.05835
rs68153678	3	147486033	ZIC1	A	G	0.3647	-0.0313	0.00540024	6.79009e-09	0.969185	0.958981	0.979498
rs10865392	2	72574624	EXOC6B	A	C	0.8843	-0.0469381	0.00820037	1.0411e-08	0.954146	0.938933	0.969606
rs34324193	18	46469087	RNF165	T	C	0.3302	-0.0313	0.00550024	1.26546e-08	0.969185	0.958793	0.97969
rs10228057	7	1840143	MAD1L1	A	T	0.3792	-0.0307	0.00540024	1.30862e-08	0.969766	0.959556	0.980085
rs4658588	1	243682969	AKT3	A	G	0.6887	0.0314	0.00560023	2.05972e-08	1.0319	1.02063	1.04329
rs10863714	1	208537248	PLXNA2	A	G	0.5698	-0.0291	0.00520021	2.1945e-08	0.971319	0.96147	0.98127
rs13107325	4	102267552	SLC39A8	C	T	0.0763	-0.0542149	0.0098004	3.16762e-08	0.947229	0.929207	0.9656
rs10215276	7	127869390	SND1	C	T	0.8785	-0.0437	0.00790032	3.17644e-08	0.957241	0.942533	0.972179
rs4766578	12	111466567	ATXN2	T	A	0.4978	-0.0286	0.00520021	3.8027e-08	0.971805	0.96195	0.981761
rs62380518	5	63689240	HTR1A	G	A	0.1331	0.0423	0.00770031	3.94531e-08	1.04321	1.02758	1.05907
rs6739515	2	125266661	CNTNAP5	G	A	0.2747	-0.0318	0.00580023	4.19261e-08	0.9687	0.95775	0.979776
rs2209574	13	71091627	DACH1	G	A	0.6042	-0.029	0.00530021	4.4629e-08	0.971416	0.961377	0.981561
rs11765366	7	101153587	AP1S1	C	G	0.1977	-0.0361	0.00660027	4.51374e-08	0.964544	0.952146	0.977103
rs73011961	2	147647337	ACVR2A	C	A	0.1033	-0.0464	0.00850033	4.7988e-08	0.95466	0.938887	0.970699
rs57617625	2	80169139	CTNNA2	C	G	0.3279	-0.0305556	0.00560023	4.86607e-08	0.969907	0.959319	0.980611

### Sheet: Figure 2 (ABCD)
Figure 2. Enrichment of cannabis use summary data primarily seen in brain tissue types and brain cell types. A) Tissue Enrichment analysis in FUMA showing enrichment isolated to the brain. B) Stratified LDSC analysis by tissue, demonstrating the strongest enrichment within the central nervous system (CNS). C) Tile plot of Summary-based Mendelian Randomization (SMR) analysis showing significant colocalization between cannabis use and Brain QTL datasets across 10 independent lead variants. D) Stratified LDSC analysis highlighting enrichment by specific brain cell types

### Sheet: Figure 3 (AB)
Figure 3 Genetic correlation between cannabis use and sleep traits, with finemapping followup using PLACO and SuSiE Coloc. A) Genetic correlation heatmap of cannabis use with diagnostic code and self-report sleep phenotypes, accelerometry, and medication-based phenotypes, illustrating positive correlations with insomnia and insomnia medications. B) Genetic correlations with total log acceleration for physical activity analyzed in 2-hour binned windows across the day. C) Analysis of shared genetic signals between clinical insomnia and cannabis use identified using PLACO and fine-mapped with SUSIE-COLOC.

### Sheet: Figure S1 (AB)
UKB 2023:
All of Us:

### Sheet: Table S1
VARIABLE	TYPE	NGENES	BETA	BETA_STD	SE	P	FULL_NAME
Brain_Cerebellum	COVAR	17961	0.037573	0.074747	0.006562	5.2378e-09	Brain_Cerebellum
Brain_Cerebellar_Hemisphere	COVAR	17961	0.036276	0.072938	0.0063598	5.9503e-09	Brain_Cerebellar_Hemisphere
Brain_Frontal_Cortex_BA9	COVAR	17961	0.036358	0.067121	0.0072078	2.3002e-07	Brain_Frontal_Cortex_BA9
Brain_Cortex	COVAR	17961	0.036225	0.066187	0.0074797	6.448e-07	Brain_Cortex
Brain_Anterior_cingulate_cor...	COVAR	17961	0.034062	0.060271	0.0075722	3.4488e-06	Brain_Anterior_cingulate_cortex_BA24
Brain_Hypothalamus	COVAR	17961	0.034733	0.059929	0.0084521	1.9931e-05	Brain_Hypothalamus
Brain_Hippocampus	COVAR	17961	0.033608	0.057014	0.0083651	2.9526e-05	Brain_Hippocampus
Brain_Nucleus_accumbens_basa...	COVAR	17961	0.030662	0.053295	0.0079525	5.7913e-05	Brain_Nucleus_accumbens_basal_ganglia
Brain_Amygdala	COVAR	17961	0.030152	0.051452	0.0082237	0.00012333	Brain_Amygdala
Brain_Caudate_basal_ganglia	COVAR	17961	0.027785	0.048075	0.0082692	0.0003905	Brain_Caudate_basal_ganglia
Brain_Putamen_basal_ganglia	COVAR	17961	0.02378	0.040523	0.0083279	0.0021512	Brain_Putamen_basal_ganglia
Brain_Substantia_nigra	COVAR	17961	0.025525	0.044023	0.0090071	0.0023021	Brain_Substantia_nigra
Brain_Spinal_cord_cervical_c...	COVAR	17961	0.024497	0.044125	0.0090633	0.00344	Brain_Spinal_cord_cervical_c-1
Testis	COVAR	17961	0.0088157	0.015218	0.005817	0.064831	Testis
Pituitary	COVAR	17961	0.0141	0.02637	0.0093323	0.065426	Pituitary
Cells_EBV-transformed_lympho...	COVAR	17961	0.0048539	0.010604	0.0051432	0.17266	Cells_EBV-transformed_lymphocytes
Nerve_Tibial	COVAR	17961	0.007144	0.014403	0.010584	0.24986	Nerve_Tibial
Muscle_Skeletal	COVAR	17961	0.00263	0.0049751	0.0072426	0.35826	Muscle_Skeletal
Skin_Not_Sun_Exposed_Suprapu...	COVAR	17961	-0.0056277	-0.010875	0.0081474	0.75513	Skin_Not_Sun_Exposed_Suprapubic
Ovary	COVAR	17961	-0.0072182	-0.014644	0.010165	0.76117	Ovary
Whole_Blood	COVAR	17961	-0.0046478	-0.0084047	0.0058895	0.78499	Whole_Blood
Prostate	COVAR	17961	-0.010411	-0.019788	0.012579	0.79606	Prostate
Skin_Sun_Exposed_Lower_leg	COVAR	17961	-0.0076743	-0.01492	0.0081683	0.82626	Skin_Sun_Exposed_Lower_leg
Adrenal_Gland	COVAR	17961	-0.010896	-0.021069	0.010494	0.85042	Adrenal_Gland
Uterus	COVAR	17961	-0.014053	-0.028661	0.011401	0.89114	Uterus
Colon_Sigmoid	COVAR	17961	-0.018625	-0.036503	0.013225	0.92047	Colon_Sigmoid
Esophagus_Mucosa	COVAR	17961	-0.011606	-0.022474	0.0080308	0.92579	Esophagus_Mucosa
Heart_Left_Ventricle	COVAR	17961	-0.014224	-0.023753	0.0095049	0.93273	Heart_Left_Ventricle
Artery_Tibial	COVAR	17961	-0.017701	-0.036462	0.010573	0.95294	Artery_Tibial
Fallopian_Tube	COVAR	17961	-0.02113	-0.041063	0.012423	0.95551	Fallopian_Tube
Cervix_Ectocervix	COVAR	17961	-0.022175	-0.043536	0.01267	0.95995	Cervix_Ectocervix
Vagina	COVAR	17961	-0.020918	-0.040088	0.011603	0.96428	Vagina
Cells_Cultured_fibroblasts	COVAR	17961	-0.012938	-0.027747	0.0068836	0.9699	Cells_Cultured_fibroblasts
Artery_Coronary	COVAR	17961	-0.024667	-0.049148	0.012488	0.97587	Artery_Coronary
Spleen	COVAR	17961	-0.015239	-0.030257	0.0076708	0.97651	Spleen
Esophagus_Muscularis	COVAR	17961	-0.026546	-0.052419	0.013114	0.97852	Esophagus_Muscularis
Heart_Atrial_Appendage	COVAR	17961	-0.020139	-0.036194	0.0099394	0.97862	Heart_Atrial_Appendage
Esophagus_Gastroesophageal_J...	COVAR	17961	-0.027628	-0.054443	0.013542	0.97933	Esophagus_Gastroesophageal_Junction
Thyroid	COVAR	17961	-0.021073	-0.041816	0.010213	0.98045	Thyroid
Adipose_Subcutaneous	COVAR	17961	-0.023493	-0.046949	0.011221	0.98185	Adipose_Subcutaneous
Cervix_Endocervix	COVAR	17961	-0.028579	-0.056671	0.012057	0.99111	Cervix_Endocervix
Artery_Aorta	COVAR	17961	-0.026209	-0.053517	0.010782	0.99246	Artery_Aorta
Pancreas	COVAR	17961	-0.022281	-0.037286	0.008792	0.99436	Pancreas
Minor_Salivary_Gland	COVAR	17961	-0.026348	-0.049124	0.010114	0.9954	Minor_Salivary_Gland
Adipose_Visceral_Omentum	COVAR	17961	-0.031156	-0.060611	0.011682	0.99617	Adipose_Visceral_Omentum
Breast_Mammary_Tissue	COVAR	17961	-0.036041	-0.069429	0.013256	0.99672	Breast_Mammary_Tissue
Colon_Transverse	COVAR	17961	-0.037826	-0.069699	0.012192	0.99904	Colon_Transverse
Bladder	COVAR	17961	-0.044199	-0.086289	0.013711	0.99937	Bladder
Lung	COVAR	17961	-0.031956	-0.061974	0.0095803	0.99957	Lung
Liver	COVAR	17961	-0.022679	-0.040833	0.0067063	0.99964	Liver
Stomach	COVAR	17961	-0.043627	-0.079371	0.012622	0.99973	Stomach
Small_Intestine_Terminal_Ile...	COVAR	17961	-0.037815	-0.069724	0.01008	0.99991	Small_Intestine_Terminal_Ileum
Kidney_Cortex	COVAR	17961	-0.047682	-0.083946	0.0095362	1	Kidney_Cortex
Kidney_Medulla	COVAR	17961	-0.045728	-0.084751	0.0098159	1	Kidney_Medulla

### Sheet: Table S2
Tissue	Category	Prop_SNPs	Prop_h2	Enrichment	Enrichment_SE	Enrichment_p	Coefficient_z
CNS	CNS_0	0.149	0.397	2.668	0.27	1.69e-09	6.22
Adrenal/Pancreas	L2_0	0.094	0.213	2.277	0.402	0.00148	2.31
Skeletal Muscle	SkeletalMuscle_0	0.104	0.159	1.531	0.313	0.0839	0.26
GI	GI_0	0.168	0.098	0.583	0.265	0.118	-4.31
Liver	Liver_0	0.072	0.102	1.418	0.384	0.273	-0.34
Immune	Immune_0	0.233	0.281	1.206	0.197	0.297	0.66
Connective/Bone	Connective_Bone_0	0.115	0.093	0.806	0.279	0.488	-2.24
Kidney	Kidney_0	0.043	0.03	0.702	0.53	0.575	-2.61
Cardiovascular	Cardiovascular_0	0.111	0.123	1.107	0.363	0.768	-2.38
Other	Other_0	0.203	0.199	0.979	0.247	0.933	-1.35

### Sheet: Table S3
Name	Coefficient	Coefficient_std_error	Coefficient_P_value
Fetal_Brain_Male__H3K4me1	5.20394e-08	8.68663e-09	1.04437e-09
Fetal_Brain_Male__DNase	1.12689e-07	2.02674e-08	1.34801e-08
Fetal_Brain_Female__DNase	1.18437e-07	2.14154e-08	1.59697e-08
Fetal_Brain_Female__H3K4me3	1.63909e-07	3.16423e-08	1.10912e-07
Brain_Inferior_Temporal_Lobe__H3K27ac	3.78268e-08	7.37557e-09	1.45899e-07
Brain_Dorsolateral_Prefrontal_Cortex__H3K27ac	5.18468e-08	1.02569e-08	2.15419e-07
Fetal_Brain_Female__H3K4me1	7.33057e-08	1.50585e-08	5.63457e-07
Brain_Germinal_Matrix__H3K4me3	1.62332e-07	3.3481e-08	6.22084e-07
Brain_Angular_Gyrus__H3K27ac	4.35189e-08	9.18604e-09	1.08185e-06
Brain_Anterior_Caudate__H3K27ac	3.82634e-08	8.289e-09	1.95445e-06
Brain_Cingulate_Gyrus__H3K27ac	3.61301e-08	8.26224e-09	6.12999e-06
Brain_Dorsolateral_Prefrontal_Cortex__H3K4me1	6.07246e-08	1.52285e-08	3.33769e-05
Brain_Angular_Gyrus__H3K4me1	5.16168e-08	1.32401e-08	4.83897e-05
Brain_Angular_Gyrus__H3K9ac	8.01726e-08	2.07663e-08	5.65283e-05
Brain_Cingulate_Gyrus__H3K9ac	8.74213e-08	2.28211e-08	6.38842e-05
Brain_Angular_Gyrus__H3K4me3	1.28705e-07	3.51312e-08	0.000124375
Brain_Anterior_Caudate__H3K4me3	1.02565e-07	2.8315e-08	0.000145998
Brain_Hippocampus_Middle__H3K4me1	3.60209e-08	1.00096e-08	0.00015994
Brain_Inferior_Temporal_Lobe__H3K4me3	1.02637e-07	2.87981e-08	0.000182616
Brain_Inferior_Temporal_Lobe__H3K9ac	6.37844e-08	1.79204e-08	0.000185917
Brain_Germinal_Matrix__H3K4me1	5.83492e-08	1.66603e-08	0.00023063
Brain_Hippocampus_Middle__H3K27ac	2.87531e-08	8.29316e-09	0.000263067
Brain_Anterior_Caudate__H3K4me1	4.36411e-08	1.27271e-08	0.000302928
Brain_Cingulate_Gyrus__H3K4me1	4.13705e-08	1.20736e-08	0.000305683
Brain_Cingulate_Gyrus__H3K4me3	1.07135e-07	3.16856e-08	0.000360849
Psoas_Muscle__DNase	5.13826e-08	1.54458e-08	0.000439495
Brain_Anterior_Caudate__H3K9ac	6.61449e-08	2.00719e-08	0.000491425
Fetal_Brain_Female__H3K36me3	3.0846e-08	9.83859e-09	0.000858663
Ganglion_Eminence_derived_primary_cultured_neurospheres__H3K4me3	8.44398e-08	2.73044e-08	0.000992289
Brain_Dorsolateral_Prefrontal_Cortex__H3K9ac	8.59957e-08	2.78168e-08	0.00099575
Brain_Dorsolateral_Prefrontal_Cortex__H3K4me3	1.08654e-07	3.52156e-08	0.00101638
Brain_Substantia_Nigra__H3K27ac	2.10815e-08	7.13578e-09	0.00156671
Brain_Substantia_Nigra__H3K4me1	3.2484e-08	1.15942e-08	0.00254126
Brain_Inferior_Temporal_Lobe__H3K4me1	4.06245e-08	1.4582e-08	0.00266872
skeletal_muscle_ENTEX__H3K4me1	1.2605e-08	4.60696e-09	0.00310887
Brain_Germinal_Matrix__H3K36me3	3.61072e-08	1.35256e-08	0.00379763
skeletal_muscle_ENTEX__H3K27ac	9.47292e-09	3.57833e-09	0.00405684
Brain_Substantia_Nigra__H3K9ac	5.44503e-08	2.18232e-08	0.00629681
Cortex_derived_primary_cultured_neurospheres__H3K4me3	9.67821e-08	3.89325e-08	0.00646129
Brain_Hippocampus_Middle__H3K4me3	6.45299e-08	2.65078e-08	0.00745884
Primary_Natural_Killer_cells_from_peripheral_blood__DNase	4.59613e-08	1.90239e-08	0.00784659
Primary_mononuclear_cells_from_peripheral_blood__H3K4me3	9.24334e-08	3.99397e-08	0.0103249
Brain_Substantia_Nigra__H3K4me3	7.04182e-08	3.34372e-08	0.0176027
Spleen_ENTEX__H3K36me3	1.06657e-08	5.08962e-09	0.0180597
Pancreatic_Islets__H3K4me1	2.43745e-08	1.19712e-08	0.0208703
Esoph-Muscularis_ENTEX__H3K4me1	1.54813e-08	7.81359e-09	0.0237771
Adrenal_gland_ENTEX__H3K27ac	1.13099e-08	5.77069e-09	0.0250042
Primary_T_cells_from_peripheral_blood__DNase	3.51019e-08	1.82102e-08	0.0269527
Cortex_derived_primary_cultured_neurospheres__H3K4me1	1.76966e-08	9.22292e-09	0.0275071
Mammary_ENTEX__H3K36me3	1.46761e-08	7.70624e-09	0.028426
Skeletal_Muscle_Male__H3K9ac	2.12729e-08	1.12585e-08	0.0294124
Heart-LV_ENTEX__H3K4me1	1.76158e-08	9.98669e-09	0.0388725
Heart-Atrial_ENTEX__H3K4me3	4.82329e-08	2.75778e-08	0.0401477
Psoas_Muscle__H3K27ac	1.91888e-08	1.10246e-08	0.0408827
Primary_T_killer_naive_cells_from_peripheral_blood__H3K4me1	1.49451e-08	9.00427e-09	0.0484792
Brain_Dorsolateral_Prefrontal_Cortex__H3K36me3	2.16186e-08	1.33498e-08	0.052681
skeletal_muscle_ENTEX__H3K4me3	2.08465e-08	1.29746e-08	0.0540581
Skeletal_Muscle_Male__H3K4me1	1.07475e-08	7.07045e-09	0.0642482
Nerve-Tibial_ENTEX__H3K4me3	4.67886e-08	3.08043e-08	0.0643942
Esoph-Mucosa_ENTEX__H3K36me3	1.80439e-08	1.24907e-08	0.0742865
Heart-Atrial_ENTEX__H3K27ac	8.04694e-09	5.5876e-09	0.0749135
Spleen_ENTEX__H3K4me1	2.45812e-08	1.71046e-08	0.0753435
Lung__H3K36me3	1.79814e-08	1.2809e-08	0.0801882
Primary_T_cells_from_peripheral_blood__H3K4me1	1.16877e-08	8.5686e-09	0.0862814
Primary_T_killer_naive_cells_from_peripheral_blood__H3K4me3	4.35913e-08	3.28945e-08	0.0925548
Lung_ENTEX__H3K36me3	1.05802e-08	8.03527e-09	0.0939672
Primary_T_helper_naive_cells_from_peripheral_blood_2__H3K4me1	1.2662e-08	9.67541e-09	0.0953209
Fetal_Thymus__H3K36me3	8.55063e-09	6.54309e-09	0.0956371
Primary_T_helper_naive_cells_from_peripheral_blood_1__H3K4me1	1.31181e-08	1.01331e-08	0.0977334
Skeletal_Muscle_Female__H3K9ac	2.03135e-08	1.57404e-08	0.0984329
Spleen__H3K36me3	1.23048e-08	9.7272e-09	0.102938
Brain_Angular_Gyrus__H3K36me3	1.78543e-08	1.48918e-08	0.115276
Primary_T_killer_naive_cells_from_peripheral_blood__H3K27ac	2.38461e-08	2.01228e-08	0.118003
Brain_Cingulate_Gyrus__H3K36me3	1.41336e-08	1.19384e-08	0.11823
Foreskin_Fibroblast_Primary_Cells_skin02__H3K4me3	1.39023e-08	1.2009e-08	0.123502
Primary_T_helper_cells_PMA-I_stimulated__H3K4me1	8.8889e-09	7.69181e-09	0.123916
Adrenal_gland_ENTEX__H3K4me1	1.04554e-08	9.13013e-09	0.126072
Primary_mononuclear_cells_from_peripheral_blood__H3K36me3	8.86396e-09	7.84224e-09	0.129178
Primary_T_cells_from_cord_blood__H3K4me1	1.95226e-08	1.73851e-08	0.130729
Primary_T_killer_memory_cells_from_peripheral_blood__H3K4me1	1.26151e-08	1.13484e-08	0.13315
Lung_ENTEX__H3K27ac	7.69623e-09	6.98103e-09	0.135133
Foreskin_Melanocyte_Primary_Cells_skin01__H3K27ac	2.04416e-08	1.86699e-08	0.136781
NHEK-Epidermal_Keratinocyte_Primary_Cells__H3K36me3	8.08901e-09	7.44254e-09	0.138549
Primary_T_helper_memory_cells_from_peripheral_blood_1__H3K4me3	3.04794e-08	2.81488e-08	0.13945
Fetal_Brain_Male__H3K4me3	7.66847e-08	7.09015e-08	0.139722
Foreskin_Melanocyte_Primary_Cells_skin03__H3K4me1	7.62516e-09	7.07076e-09	0.140426
Ganglion_Eminence_derived_primary_cultured_neurospheres__H3K4me1	1.38407e-08	1.29802e-08	0.143145
Spleen_ENTEX__H3K27ac	5.1655e-09	4.94492e-09	0.148102
Primary_neutrophils_from_peripheral_blood__H3K36me3	5.32064e-09	5.16563e-09	0.151503
Testis_ENTEX__H3K27ac	5.82729e-09	5.66885e-09	0.151987
Spleen_ENTEX__H3K4me3	9.20587e-09	9.07998e-09	0.155324
Fetal_Adrenal_Gland__DNase	1.85569e-08	1.93432e-08	0.168692
Primary_T_cells_from_peripheral_blood__H3K27ac	1.16449e-08	1.21419e-08	0.168761
Primary_T_cells_from_cord_blood__DNase	1.96759e-08	2.05422e-08	0.169075
Gastric__H3K36me3	1.05881e-08	1.16682e-08	0.18209
Foreskin_Melanocyte_Primary_Cells_skin03__H3K27ac	8.89287e-09	9.94952e-09	0.185715
Pancreatic_Islets__H3K4me3	3.60133e-08	4.06334e-08	0.187728
Esophagus__H3K36me3	1.14035e-08	1.30425e-08	0.190969
Primary_mononuclear_cells_from_peripheral_blood__H3K27ac	2.19323e-08	2.57465e-08	0.197147
Primary_monocytes_from_peripheral_blood__H3K36me3	4.93073e-09	5.81114e-09	0.198081
Primary_neutrophils_from_peripheral_blood__H3K4me3	1.19685e-08	1.42e-08	0.199656
Skeletal_Muscle_Female__H3K27ac	6.07467e-09	7.2277e-09	0.200322
Brain_Inferior_Temporal_Lobe__H3K36me3	9.44424e-09	1.13875e-08	0.203452
Esophagus__H3K4me3	2.60281e-08	3.14946e-08	0.20428
Brain_Anterior_Caudate__H3K36me3	1.0248e-08	1.24748e-08	0.205681
Skeletal_Muscle_Male__H3K4me3	1.70994e-08	2.10472e-08	0.208272
Testis_ENTEX__H3K4me3	1.302e-08	1.60552e-08	0.208696
Primary_T_cells_effector_memory_enriched_from_peripheral_blood__H3K4me1	1.01791e-08	1.26147e-08	0.209854
Ganglion_Eminence_derived_primary_cultured_neurospheres__H3K36me3	8.05144e-09	9.99114e-09	0.210162
Primary_T_killer_memory_cells_from_peripheral_blood__H3K27ac	1.23673e-08	1.53492e-08	0.210199
Primary_hematopoietic_stem_cells_G-CSF-mobilized_Female__H3K36me3	5.6373e-09	7.02374e-09	0.211101
Primary_T_helper_cells_PMA-I_stimulated__H3K27ac	5.79345e-09	7.45454e-09	0.218529
Primary_T_helper_naive_cells_from_peripheral_blood_2__H3K4me3	2.16083e-08	2.78432e-08	0.218853
Primary_hematopoietic_stem_cells_short_term_culture__H3K36me3	5.58887e-09	7.27297e-09	0.221112
Primary_hematopoietic_stem_cells__H3K4me3	2.71988e-08	3.54025e-08	0.221163
Esoph-Muscularis_ENTEX__H3K36me3	5.31397e-09	6.9355e-09	0.221779
Primary_Natural_Killer_cells_from_peripheral_blood__H3K4me3	2.41896e-08	3.15735e-08	0.221798
Fetal_Thymus__DNase	1.49126e-08	2.08845e-08	0.237598
Thymus__H3K4me3	1.93843e-08	2.72142e-08	0.238144
Brain_Hippocampus_Middle__H3K36me3	6.88781e-09	9.87038e-09	0.242643
Duodenum_Mucosa__H3K36me3	6.11235e-09	8.8774e-09	0.24556
Primary_T_cells_from_peripheral_blood__H3K36me3	4.62414e-09	6.7775e-09	0.247532
Primary_T_helper_naive_cells_from_peripheral_blood__H3K9ac	1.76301e-08	2.60524e-08	0.249293
Right_Ventricle__H3K4me3	2.07546e-08	3.11789e-08	0.252813
Stomach_ENTEX__H3K36me3	4.61197e-09	7.00046e-09	0.255009
Primary_T_helper_cells_from_peripheral_blood__H3K4me1	5.6007e-09	8.51755e-09	0.255414
Thyroid_gland_ENTEX__H3K36me3	4.89125e-09	7.55441e-09	0.258664
Primary_T_helper_naive_cells_from_peripheral_blood_2__H3K36me3	5.13884e-09	7.95349e-09	0.259103
SI-Term-Ileum_ENTEX__H3K4me3	1.86348e-08	2.91158e-08	0.261079
Heart-LV_ENTEX__H3K36me3	5.94928e-09	9.56587e-09	0.266995
Primary_T_helper_naive_cells_from_peripheral_blood_2__H3K27ac	6.79444e-09	1.09872e-08	0.268157
liver_ENTEX__H3K27ac	2.6683e-09	4.57885e-09	0.280033
Fetal_Muscle_Trunk__H3K36me3	5.32072e-09	9.22397e-09	0.282025
Primary_T_helper_17_cells_PMA-I_stimulated__H3K36me3	4.70515e-09	8.18876e-09	0.282786
Primary_T_helper_cells_from_peripheral_blood__H3K4me3	1.56364e-08	2.76417e-08	0.285806
Right_Ventricle__H3K4me1	5.22746e-09	9.48022e-09	0.290677
Primary_T_helper_memory_cells_from_peripheral_blood_1__H3K4me1	5.04384e-09	9.15102e-09	0.290756
Fetal_Intestine_Small__H3K36me3	2.88146e-09	5.27085e-09	0.2923
Primary_Natural_Killer_cells_from_peripheral_blood__H3K4me1	3.27283e-09	6.06035e-09	0.294585
Primary_T_helper_naive_cells_from_peripheral_blood_1__H3K27ac	1.14601e-08	2.17929e-08	0.299492
Primary_hematopoietic_stem_cells_G-CSF-mobilized_Male__H3K36me3	3.43662e-09	6.58354e-09	0.300835
Colonic_Mucosa__H3K36me3	7.68467e-09	1.50439e-08	0.30474
Skeletal_Muscle_Female__H3K4me1	3.035e-09	6.05679e-09	0.308154
Fetal_Heart__H3K36me3	1.29182e-08	2.7062e-08	0.316555
Primary_monocytes_from_peripheral_blood__DNase	8.43082e-09	1.83436e-08	0.3229
Foreskin_Fibroblast_Primary_Cells_skin01__H3K4me3	7.60325e-09	1.70214e-08	0.32755
Primary_T_helper_memory_cells_from_peripheral_blood_2__H3K4me1	3.58189e-09	8.242e-09	0.33193
Cortex_derived_primary_cultured_neurospheres__H3K36me3	3.86309e-09	9.41999e-09	0.340868
Foreskin_Melanocyte_Primary_Cells_skin01__DNase	5.21229e-09	1.32016e-08	0.346487
Placenta__H3K27ac	2.71819e-09	7.0607e-09	0.350128
Left_Ventricle__H3K4me1	3.99959e-09	1.0703e-08	0.354318
Primary_T_cells_from_cord_blood__H3K4me3	1.25277e-08	3.41008e-08	0.356671
Psoas_Muscle__H3K4me1	4.38954e-09	1.25079e-08	0.362816
Heart-LV_ENTEX__H3K4me3	8.66873e-09	2.48602e-08	0.363657
Foreskin_Melanocyte_Primary_Cells_skin03__H3K36me3	2.21056e-09	6.37307e-09	0.364349
Primary_Natural_Killer_cells_from_peripheral_blood__H3K27ac	3.27662e-09	9.50845e-09	0.365197
Primary_monocytes_from_peripheral_blood__H3K4me3	1.03952e-08	3.02851e-08	0.365707
Fetal_Muscle_Trunk__H3K4me3	1.53601e-08	4.58067e-08	0.368691
Mammary_ENTEX__H3K4me1	5.16067e-09	1.59328e-08	0.373006
Fetal_Adrenal_Gland__H3K36me3	2.27146e-09	7.18617e-09	0.375968
Spleen__H3K4me1	3.27944e-09	1.0456e-08	0.376897
Primary_T_helper_memory_cells_from_peripheral_blood_2__H3K27ac	4.55356e-09	1.46262e-08	0.377775
Foreskin_Melanocyte_Primary_Cells_skin01__H3K4me1	5.22339e-09	1.68668e-08	0.3784
Placenta__DNase	3.83039e-09	1.3063e-08	0.384675
Primary_Natural_Killer_cells_from_peripheral_blood__H3K36me3	2.29546e-09	7.93646e-09	0.386203
Pancreatic_Islets__H3K9ac	1.02716e-08	3.6729e-08	0.38987
Primary_hematopoietic_stem_cells__H3K36me3	4.69419e-09	1.68101e-08	0.390027
Foreskin_Melanocyte_Primary_Cells_skin01__H3K4me3	7.94714e-09	2.90145e-08	0.39208
Primary_hematopoietic_stem_cells_G-CSF-mobilized_Male__H3K4me3	4.85981e-09	1.92343e-08	0.400264
Skin_tissue_ENTEX__H3K4me3	6.81819e-09	2.72635e-08	0.401261
SI-Term-Ileum_ENTEX__H3K36me3	8.10985e-09	3.41851e-08	0.406238
Primary_mononuclear_cells_from_peripheral_blood__H3K4me1	4.87999e-09	2.10483e-08	0.408328
Skeletal_Muscle_Female__H3K4me3	4.73468e-09	2.05227e-08	0.408772
Right_Ventricle__H3K27ac	2.2982e-09	9.96453e-09	0.408798
Pancreatic_Islets__H3K27ac	4.89762e-09	2.18654e-08	0.411383
Primary_T_cells_from_cord_blood__H3K36me3	3.13959e-09	1.45093e-08	0.414344
Foreskin_Keratinocyte_Primary_Cells_skin02__H3K36me3	1.46009e-09	7.37712e-09	0.421553
Primary_T_killer_memory_cells_from_peripheral_blood__H3K36me3	2.57817e-09	1.33412e-08	0.423382
Thymus__H3K4me1	2.62075e-09	1.44847e-08	0.42821
Small_Intestine__DNase	2.65088e-09	1.59785e-08	0.434117
Primary_T_helper_memory_cells_from_peripheral_blood_1__H3K27ac	2.53356e-09	1.55136e-08	0.435136
Thymus__H3K36me3	2.15249e-09	1.35076e-08	0.436695
Fetal_Heart__H3K4me1	9.98872e-10	6.29205e-09	0.436932
Primary_T_helper_cells_from_peripheral_blood__H3K27ac	2.13054e-09	1.3669e-08	0.438069
Foreskin_Keratinocyte_Primary_Cells_skin02__H3K4me3	3.73912e-09	2.6617e-08	0.444141
Primary_T_helper_17_cells_PMA-I_stimulated__H3K4me1	1.24667e-09	8.9544e-09	0.444637
Heart-Atrial_ENTEX__H3K36me3	8.41769e-10	7.15342e-09	0.453163
SI-Term-Ileum_ENTEX__H3K4me1	1.51345e-09	1.33835e-08	0.454982
Esoph-Mucosa_ENTEX__H3K4me3	2.09531e-09	1.99516e-08	0.45818
Primary_B_cells_from_peripheral_blood__DNase	1.41005e-09	1.34423e-08	0.458229
liver_ENTEX__H3K4me1	3.09635e-09	3.33663e-08	0.463032
Small_Intestine__H3K36me3	2.49221e-09	2.83837e-08	0.465016
Primary_hematopoietic_stem_cells_G-CSF-mobilized_Female__DNase	1.62222e-09	1.8845e-08	0.465701
Primary_T_helper_17_cells_PMA-I_stimulated__H3K27ac	9.90408e-10	1.3144e-08	0.469968
Placenta_Amnion__H3K4me3	2.58362e-09	3.85996e-08	0.473317
Nerve-Tibial_ENTEX__H3K27ac	3.12248e-10	5.0102e-09	0.475153
Spleen__H3K4me3	1.17547e-09	2.05136e-08	0.477152
Primary_B_cells_from_peripheral_blood__H3K36me3	3.03759e-10	5.97501e-09	0.479727
Aorta_ENTEX__H3K27ac	1.64767e-10	4.15253e-09	0.484175
Colon-Sigm_ENTEX__H3K4me3	1.40741e-09	3.80105e-08	0.485232
Placenta__H3K4me1	2.25289e-10	7.97028e-09	0.488725
Fetal_Stomach__H3K36me3	1.79282e-10	6.37948e-09	0.48879
Primary_T_killer_memory_cells_from_peripheral_blood__H3K4me3	7.5825e-10	2.85504e-08	0.489406
Stomach_ENTEX__H3K4me3	4.18508e-10	1.94101e-08	0.491399
Psoas_Muscle__H3K4me3	8.0331e-10	4.11186e-08	0.492207
Adrenal_gland_ENTEX__H3K4me3	1.82219e-10	2.11884e-08	0.496569
Mammary_ENTEX__H3K4me3	-4.64892e-11	1.70306e-08	0.501089
Foreskin_Melanocyte_Primary_Cells_skin03__H3K4me3	-2.65356e-10	2.90729e-08	0.503641
Prostate_ENTEX__H3K4me3	-4.68458e-10	4.01222e-08	0.504658
Foreskin_Fibroblast_Primary_Cells_skin02__H3K27ac	-2.38706e-10	9.30369e-09	0.510235
Spleen__H3K27ac	-3.92042e-10	1.04331e-08	0.514987
Primary_T_cells_effector_memory_enriched_from_peripheral_blood__H3K4me3	-1.0565e-09	2.76267e-08	0.515253
Foreskin_Melanocyte_Primary_Cells_skin01__H3K36me3	-6.59486e-10	1.54259e-08	0.51705
Sigmoid_Colon__H3K36me3	-5.97592e-10	1.35459e-08	0.517594
Primary_T_helper_naive_cells_from_peripheral_blood_1__H3K4me3	-1.17582e-09	2.51436e-08	0.518649
HMEC_Mammary_Epithelial_Primary_Cells__H3K36me3	-6.4481e-10	1.10163e-08	0.523338
Foreskin_Keratinocyte_Primary_Cells_skin03__H3K36me3	-2.97521e-10	4.96494e-09	0.523892
Primary_mononuclear_cells_from_peripheral_blood__H3K9ac	-1.29785e-09	1.97085e-08	0.526252
Ovary_ENTEX__H3K36me3	-3.63153e-09	5.05946e-08	0.52861
Primary_T_helper_memory_cells_from_peripheral_blood_2__H3K36me3	-1.05109e-09	1.45599e-08	0.528775
Fetal_Thymus__H3K4me1	-1.08218e-09	9.34207e-09	0.54611
NHLF_Lung_Fibroblast_Primary_Cells__DNase	-2.00839e-09	1.62529e-08	0.549172
Primary_hematopoietic_stem_cells_G-CSF-mobilized_Female__H3K4me3	-3.48218e-09	2.66774e-08	0.551926
Primary_T_helper_memory_cells_from_peripheral_blood_2__H3K4me3	-3.82622e-09	2.8919e-08	0.55263
Fetal_Intestine_Small__DNase	-3.02712e-09	2.26707e-08	0.553111
Foreskin_Keratinocyte_Primary_Cells_skin03__H3K4me3	-2.91664e-09	2.13711e-08	0.554277
Nerve-Tibial_ENTEX__H3K4me1	-1.07927e-09	7.71573e-09	0.555622
Breast_Myoepithelial_Primary_Cells__H3K9ac	-3.24663e-09	2.09837e-08	0.56148
SI-Term-Ileum_ENTEX__H3K27ac	-1.19132e-09	7.46561e-09	0.563392
Primary_T_cells_from_peripheral_blood__H3K4me3	-4.39882e-09	2.61153e-08	0.566881
Primary_T_cells_effector_memory_enriched_from_peripheral_blood__H3K27ac	-2.23542e-09	1.29416e-08	0.568569
Primary_T_killer_naive_cells_from_peripheral_blood__H3K36me3	-2.17326e-09	1.22205e-08	0.570575
liver_ENTEX__H3K4me3	-2.61628e-09	1.32452e-08	0.578292
Right_Atrium__H3K36me3	-3.58172e-09	1.79058e-08	0.579272
Primary_T_regulatory_cells_from_peripheral_blood__H3K4me1	-1.79356e-09	8.89763e-09	0.579877
Thymus__H3K27ac	-4.41614e-09	2.15303e-08	0.581258
Primary_T_helper_naive_cells_from_peripheral_blood_1__H3K36me3	-2.01056e-09	9.74373e-09	0.581739
Primary_hematopoietic_stem_cells_G-CSF-mobilized_Male__DNase	-4.51652e-09	2.17645e-08	0.582197
Colon-TV_ENTEX__H3K4me3	-5.96836e-09	2.75148e-08	0.585862
Primary_B_cells_from_cord_blood__H3K4me3	-7.96217e-09	3.45436e-08	0.591147
Right_Atrium__H3K27ac	-2.65828e-09	1.1385e-08	0.592309
Brain_Substantia_Nigra__H3K36me3	-4.24307e-09	1.81639e-08	0.592352
Right_Ventricle__H3K36me3	-2.44224e-09	9.9939e-09	0.596529
liver_ENTEX__H3K36me3	-2.71455e-09	1.06369e-08	0.600716
Left_Ventricle__H3K27ac	-2.00317e-09	7.25859e-09	0.608716
Thyroid_gland_ENTEX__H3K4me3	-6.79227e-09	2.45943e-08	0.608792
Left_Ventricle__H3K4me3	-9.92718e-09	3.59001e-08	0.608927
Esoph-Mucosa_ENTEX__H3K27ac	-2.76764e-09	8.98318e-09	0.620994
Stomach_Mucosa__H3K36me3	-5.81868e-09	1.84248e-08	0.623926
Fetal_Muscle_Leg__H3K36me3	-2.77649e-09	8.65423e-09	0.625828
Primary_monocytes_from_peripheral_blood__H3K27ac	-3.41709e-09	1.06027e-08	0.626382
Lung_ENTEX__H3K4me3	-1.40461e-08	4.30125e-08	0.627999
Fetal_Kidney__H3K36me3	-8.19658e-09	2.36089e-08	0.635773
Right_Atrium__H3K4me1	-4.85649e-09	1.37315e-08	0.638209
Foreskin_Fibroblast_Primary_Cells_skin02__H3K36me3	-2.41196e-09	6.52956e-09	0.644082
Rectal_Mucosa_Donor_31__H3K36me3	-4.24457e-09	1.09089e-08	0.651396
Uterus_ENTEX__H3K4me3	-1.58613e-08	3.88061e-08	0.658632
Foreskin_Keratinocyte_Primary_Cells_skin03__H3K4me1	-2.8414e-09	6.7987e-09	0.662002
Primary_T_helper_cells_PMA-I_stimulated__H3K36me3	-2.61907e-09	6.26281e-09	0.662098
Small_Intestine__H3K4me3	-1.85604e-08	4.35164e-08	0.665134
Fetal_Adrenal_Gland__H3K4me3	-1.79186e-08	3.84361e-08	0.67946
Adrenal_gland_ENTEX__H3K36me3	-4.32028e-09	9.04829e-09	0.683486
Primary_T_cells_effector_memory_enriched_from_peripheral_blood__H3K36me3	-4.17776e-09	8.48017e-09	0.688871
Esoph-GJ_ENTEX__H3K27ac	-3.61631e-09	7.302e-09	0.689788
Lung_ENTEX__H3K4me1	-3.95279e-09	7.97331e-09	0.689966
Heart-LV_ENTEX__H3K27ac	-3.28961e-09	6.62672e-09	0.690199
Fetal_Muscle_Trunk__H3K4me1	-2.97019e-09	5.80791e-09	0.695466
Fetal_Kidney__DNase	-1.01362e-08	1.94458e-08	0.698905
Colon-Sigm_ENTEX__H3K4me1	-2.79853e-08	5.36059e-08	0.699184
Adipose_Nuclei__H3K27ac	-3.34205e-09	6.34834e-09	0.700711
NHDF-Ad_Adult_Dermal_Fibroblast_Primary_Cells__H3K36me3	-1.31711e-08	2.38886e-08	0.709305
Primary_B_cells_from_peripheral_blood__H3K4me3	-2.076e-08	3.68741e-08	0.713281
Fetal_Brain_Male__H3K36me3	-1.82506e-08	3.22405e-08	0.714329
Mammary_ENTEX__H3K27ac	-4.36173e-09	7.60161e-09	0.716945
Primary_hematopoietic_stem_cells_G-CSF-mobilized_Female__H3K27ac	-5.76955e-09	1.00145e-08	0.717733
NHDF-Ad_Adult_Dermal_Fibroblast_Primary_Cells__DNase	-8.99705e-09	1.52173e-08	0.72282
Vagina_ENTEX__H3K4me3	-1.66837e-08	2.78017e-08	0.725778
Primary_T_regulatory_cells_from_peripheral_blood__H3K36me3	-3.87656e-09	6.32402e-09	0.730058
Skeletal_Muscle_Male__H3K36me3	-6.13438e-09	9.92536e-09	0.731729
Esoph-Muscularis_ENTEX__H3K4me3	-1.67504e-08	2.69722e-08	0.732708
Foreskin_Fibroblast_Primary_Cells_skin01__H3K27ac	-5.88476e-09	9.45545e-09	0.73315
Primary_T_helper_cells_from_peripheral_blood__H3K36me3	-3.77477e-09	6.0114e-09	0.734977
Esophagus__H3K27ac	-6.23143e-09	9.90966e-09	0.735268
NHEK-Epidermal_Keratinocyte_Primary_Cells__H3K4me3	-1.18382e-08	1.87976e-08	0.735578
Ovary__DNase	-9.2791e-09	1.44994e-08	0.738902
Prostate_ENTEX__H3K27ac	-5.0268e-09	7.58919e-09	0.746131
Fetal_Muscle_Leg__H3K4me3	-2.44236e-08	3.66332e-08	0.74752
Sigmoid_Colon__H3K4me3	-2.29411e-08	3.40791e-08	0.749581
Pancreas_ENTEX__H3K36me3	-5.46239e-09	8.00982e-09	0.752369
Primary_T_helper_memory_cells_from_peripheral_blood_1__H3K36me3	-7.75469e-09	1.11727e-08	0.756182
Vagina_ENTEX__H3K27ac	-5.11457e-09	7.28999e-09	0.758532
Rectal_Smooth_Muscle__H3K36me3	-1.30937e-08	1.86164e-08	0.75908
Foreskin_Fibroblast_Primary_Cells_skin02__H3K4me1	-5.31866e-09	7.49774e-09	0.760952
Pancreatic_Islets__H3K36me3	-1.54718e-08	2.18004e-08	0.761055
Fetal_Thymus__H3K4me3	-2.0234e-08	2.82115e-08	0.763383
Adipose_Nuclei__H3K36me3	-6.82511e-09	9.45691e-09	0.764762
Right_Atrium__H3K4me3	-2.18233e-08	3.01489e-08	0.765422
Primary_T_helper_cells_PMA-I_stimulated__H3K4me3	-1.18889e-08	1.63151e-08	0.76691
Primary_T_regulatory_cells_from_peripheral_blood__H3K4me3	-1.36633e-08	1.83693e-08	0.771504
Fetal_Thymus__H3K27ac	-8.08906e-09	1.08385e-08	0.772265
Fetal_Stomach__H3K4me3	-2.99543e-08	3.96011e-08	0.775296
Primary_T_helper_17_cells_PMA-I_stimulated__H3K4me3	-1.40227e-08	1.84662e-08	0.776184
Colon-Sigm_ENTEX__H3K36me3	-9.401e-09	1.22184e-08	0.779177
Pancreas__H3K4me3	-2.51887e-08	3.15041e-08	0.788011
Esoph-Mucosa_ENTEX__H3K4me1	-6.3763e-09	7.95147e-09	0.788695
Fetal_Heart__DNase	-9.92034e-09	1.23681e-08	0.78875
Breast_variant_Human_Mammary_Epithelial_Cells_(vHMEC)__H3K36me3	-4.6545e-09	5.79489e-09	0.789073
Thyroid_gland_ENTEX__H3K27ac	-3.73957e-09	4.59295e-09	0.792234
Liver__H3K4me1	-4.97389e-09	6.09017e-09	0.792952
Duodenum_Smooth_Muscle__H3K36me3	-9.11229e-09	1.1074e-08	0.794704
Rectal_Mucosa_Donor_29__H3K36me3	-9.16079e-09	1.08704e-08	0.800311
Aorta_ENTEX__H3K4me1	-3.85088e-09	4.47712e-09	0.80514
Ovary__H3K36me3	-9.22157e-09	1.06162e-08	0.807475
Primary_T_killer_naive_cells_from_peripheral_blood__H3K9ac	-2.67289e-08	3.05646e-08	0.809078
Esoph-Muscularis_ENTEX__H3K27ac	-6.6274e-09	7.34385e-09	0.816589
Nerve-Tibial_ENTEX__H3K36me3	-8.94811e-09	9.81707e-09	0.81898
Placenta__H3K36me3	-6.58453e-09	7.20687e-09	0.819549
Esoph-GJ_ENTEX__H3K4me3	-2.01171e-08	2.18129e-08	0.821802
Primary_B_cells_from_peripheral_blood__H3K27ac	-9.29701e-09	1.0071e-08	0.822034
Liver__H3K36me3	-5.70716e-09	6.07691e-09	0.826174
Gastric__H3K4me3	-2.63129e-08	2.77822e-08	0.828209
NHEK-Epidermal_Keratinocyte_Primary_Cells__DNase	-1.22448e-08	1.28306e-08	0.830044
Colon-TV_ENTEX__H3K36me3	-1.23493e-08	1.28746e-08	0.831271
skeletal_muscle_ENTEX__H3K36me3	-5.50746e-09	5.7305e-09	0.831744
Placenta_Amnion__H3K36me3	-1.15833e-08	1.19749e-08	0.833304
Aorta__H3K4me3	-3.58165e-08	3.69858e-08	0.833574
Ovary_ENTEX__H3K4me3	-3.39925e-08	3.50374e-08	0.834021
Esoph-GJ_ENTEX__H3K4me1	-7.85043e-09	8.04533e-09	0.835412
Breast_Myoepithelial_Primary_Cells__H3K4me3	-2.08564e-08	2.13612e-08	0.835558
Duodenum_Smooth_Muscle__H3K4me1	-1.17808e-08	1.19296e-08	0.838308
Pancreas__H3K4me1	-9.19729e-09	9.26284e-09	0.839626
Fetal_Adrenal_Gland__H3K4me1	-7.15032e-09	7.1752e-09	0.840504
Pancreas_ENTEX__H3K4me3	-2.3984e-08	2.32393e-08	0.848974
Colon-Sigm_ENTEX__H3K27ac	-7.53695e-09	7.28398e-09	0.849603
Thyroid_gland_ENTEX__H3K4me1	-5.09488e-09	4.9159e-09	0.849994
Uterus_ENTEX__H3K27ac	-6.65056e-09	6.40704e-09	0.850367
Lung__H3K4me1	-1.27904e-08	1.22798e-08	0.851197
Liver__H3K27ac	-6.17292e-09	5.92458e-09	0.851275
Fetal_Intestine_Large__H3K4me3	-3.65798e-08	3.45571e-08	0.855094
HMEC_Mammary_Epithelial_Primary_Cells__H3K4me3	-3.59917e-08	3.34307e-08	0.859172
Primary_T_regulatory_cells_from_peripheral_blood__H3K27ac	-8.65882e-09	7.8749e-09	0.864235
Fetal_Adrenal_Gland__H3K27ac	-8.25511e-09	7.42921e-09	0.866752
Adipose_Nuclei__H3K9ac	-2.09861e-08	1.87348e-08	0.868679
Primary_neutrophils_from_peripheral_blood__H3K4me1	-5.99387e-09	5.31795e-09	0.87015
Breast_variant_Human_Mammary_Epithelial_Cells_(vHMEC)__H3K4me3	-3.92371e-08	3.44894e-08	0.872368
Fetal_Intestine_Large__H3K36me3	-8.99917e-09	7.72013e-09	0.878127
Placenta_Amnion__H3K27ac	-2.14576e-08	1.79647e-08	0.883846
Gastric__H3K4me1	-1.92781e-08	1.60388e-08	0.885312
Esophagus__H3K4me1	-1.53284e-08	1.27138e-08	0.886024
Rectal_Smooth_Muscle__H3K9ac	-4.2789e-08	3.54619e-08	0.886211
Foreskin_Fibroblast_Primary_Cells_skin02__DNase	-2.13747e-08	1.75421e-08	0.88848
Fetal_Heart__H3K4me3	-1.9556e-08	1.59736e-08	0.889576
Colonic_Mucosa__H3K4me1	-1.49955e-08	1.21987e-08	0.890514
Fetal_Intestine_Small__H3K4me1	-8.7163e-09	7.0375e-09	0.892244
Foreskin_Fibroblast_Primary_Cells_skin01__H3K36me3	-7.04285e-09	5.57613e-09	0.896712
Pancreas__DNase	-2.41618e-08	1.89748e-08	0.898555
Aorta__H3K4me1	-2.30561e-08	1.80031e-08	0.899845
Fetal_Muscle_Trunk__H3K27ac	-1.41868e-08	1.1024e-08	0.900936
Adipose_Nuclei__H3K4me1	-1.0857e-08	8.39752e-09	0.901973
Pancreas_ENTEX__H3K4me1	-6.12545e-09	4.68548e-09	0.904449
Sigmoid_Colon__H3K4me1	-2.94103e-08	2.23113e-08	0.906278
Fetal_Muscle_Leg__H3K4me1	-8.46726e-09	6.38723e-09	0.907523
Heart-Atrial_ENTEX__H3K4me1	-4.28e-08	3.22777e-08	0.907579
Rectal_Mucosa_Donor_31__H3K27ac	-1.19295e-08	8.96459e-09	0.908362
NHEK-Epidermal_Keratinocyte_Primary_Cells__H3K9ac	-1.74631e-08	1.28916e-08	0.912229
Fetal_Heart__H3K9ac	-1.27507e-08	9.40178e-09	0.912483
Skeletal_Muscle_Female__H3K36me3	-1.1724e-08	8.6323e-09	0.912792
Foreskin_Keratinocyte_Primary_Cells_skin02__DNase	-1.86649e-08	1.36702e-08	0.913932
Foreskin_Keratinocyte_Primary_Cells_skin02__H3K4me1	-1.17551e-08	8.39506e-09	0.919278
Rectal_Mucosa_Donor_31__H3K4me1	-1.1739e-08	8.38277e-09	0.919299
Fetal_Intestine_Large__DNase	-2.72624e-08	1.9454e-08	0.91945
NHEK-Epidermal_Keratinocyte_Primary_Cells__H3K27ac	-1.20795e-08	8.58573e-09	0.920276
Colon_Smooth_Muscle__H3K36me3	-1.59701e-08	1.1255e-08	0.92204
HMEC_Mammary_Epithelial_Primary_Cells__DNase	-2.16538e-08	1.52442e-08	0.922264
Rectal_Mucosa_Donor_31__H3K9ac	-1.93956e-08	1.33397e-08	0.927023
Gastric__H3K27ac	-2.06573e-08	1.41082e-08	0.928431
Placenta_Amnion__H3K4me1	-1.11741e-08	7.6225e-09	0.928667
Osteoblast_Primary_Cells__H3K36me3	-9.5766e-09	6.5016e-09	0.929619
Foreskin_Keratinocyte_Primary_Cells_skin03__H3K27ac	-1.25042e-08	8.45309e-09	0.930463
Artery-Coronary_ENTEX__H3K27ac	-9.2512e-09	6.23069e-09	0.931199
Pancreas__H3K27ac	-2.50446e-08	1.67146e-08	0.932982
Primary_monocytes_from_peripheral_blood__H3K4me1	-8.99466e-09	5.97536e-09	0.933876
Colonic_Mucosa__H3K4me3	-3.86283e-08	2.56602e-08	0.933886
Colonic_Mucosa__H3K9ac	-3.58489e-08	2.33602e-08	0.937561
Left_Ventricle__H3K36me3	-1.66334e-08	1.06348e-08	0.941098
NHLF_Lung_Fibroblast_Primary_Cells__H3K36me3	-2.04869e-08	1.30227e-08	0.942159
Primary_B_cells_from_cord_blood__H3K36me3	-3.37102e-08	2.12278e-08	0.94386
Fetal_Lung__H3K36me3	-1.32787e-08	8.22515e-09	0.94678
Ovary__H3K4me1	-1.74237e-08	1.07391e-08	0.947647
Liver__H3K9ac	-2.02871e-08	1.24725e-08	0.948084
Aorta_ENTEX__H3K36me3	-1.10064e-08	6.76045e-09	0.948243
NHLF_Lung_Fibroblast_Primary_Cells__H3K9ac	-4.94495e-08	3.02852e-08	0.948744
Stomach_Smooth_Muscle__H3K36me3	-1.81321e-08	1.08725e-08	0.952313
Pancreas_ENTEX__H3K27ac	-8.6388e-09	5.16342e-09	0.952844
Primary_hematopoietic_stem_cells_G-CSF-mobilized_Female__H3K4me1	-1.06961e-08	6.36517e-09	0.953561
Artery-Coronary_ENTEX__H3K4me3	-2.3829e-08	1.40053e-08	0.955569
Colon-TV_ENTEX__H3K27ac	-9.68499e-09	5.64539e-09	0.956878
Psoas_Muscle__H3K36me3	-3.54673e-08	2.06639e-08	0.956955
Primary_B_cells_from_cord_blood__H3K4me1	-1.24152e-08	7.19737e-09	0.957733
Lung__H3K27ac	-2.02132e-08	1.16804e-08	0.958232
Foreskin_Fibroblast_Primary_Cells_skin01__DNase	-3.11651e-08	1.78751e-08	0.959376
Breast_Myoepithelial_Primary_Cells__H3K36me3	-1.08943e-08	6.17469e-09	0.961163
Fetal_Intestine_Small__H3K4me3	-5.38841e-08	3.04755e-08	0.961479
Stomach_Smooth_Muscle__H3K4me3	-3.37189e-08	1.90443e-08	0.961683
Testis_ENTEX__H3K36me3	-8.55098e-08	4.79175e-08	0.96283
Aorta_ENTEX__H3K4me3	-2.36547e-08	1.32142e-08	0.963282
Fetal_Intestine_Large__H3K4me1	-1.20757e-08	6.67754e-09	0.964729
Fetal_Muscle_Trunk__DNase	-2.68307e-08	1.46833e-08	0.966172
Foreskin_Fibroblast_Primary_Cells_skin01__H3K4me1	-1.19987e-08	6.4302e-09	0.968979
Duodenum_Mucosa__H3K9ac	-3.44275e-08	1.82309e-08	0.970514
NHLF_Lung_Fibroblast_Primary_Cells__H3K27ac	-2.11654e-08	1.10922e-08	0.971813
Pancreas__H3K36me3	-2.41361e-08	1.25137e-08	0.97312
Osteoblast_Primary_Cells__H3K4me3	-4.04038e-08	2.08225e-08	0.973834
Gastric__DNase	-4.33435e-08	2.22586e-08	0.974249
Ovary__H3K4me3	-5.47417e-08	2.80918e-08	0.974333
NHDF-Ad_Adult_Dermal_Fibroblast_Primary_Cells__H3K4me1	-1.81626e-08	9.27244e-09	0.97493
Primary_hematopoietic_stem_cells__H3K4me1	-2.69044e-08	1.37088e-08	0.975152
Primary_B_cells_from_peripheral_blood__H3K4me1	-1.13151e-08	5.75958e-09	0.975267
Fetal_Muscle_Leg__DNase	-2.79485e-08	1.40668e-08	0.97653
Rectal_Mucosa_Donor_29__H3K4me3	-3.67865e-08	1.84949e-08	0.97665
Prostate_ENTEX__H3K36me3	-1.2142e-07	6.09437e-08	0.976833
Fetal_Intestine_Large__H3K27ac	-1.57607e-08	7.76547e-09	0.978801
Rectal_Mucosa_Donor_29__H3K9ac	-4.79681e-08	2.34813e-08	0.979465
NHLF_Lung_Fibroblast_Primary_Cells__H3K4me1	-2.43341e-08	1.18123e-08	0.980304
Breast_variant_Human_Mammary_Epithelial_Cells_(vHMEC)__DNase	-3.36692e-08	1.62333e-08	0.980964
Duodenum_Mucosa__H3K4me1	-1.93109e-08	9.30735e-09	0.980998
Colon-TV_ENTEX__H3K4me1	-3.64421e-08	1.73e-08	0.982419
Artery-Tibial_ENTEX__H3K36me3	-1.87457e-08	8.79982e-09	0.983424
Ovary__H3K27ac	-2.51537e-08	1.17965e-08	0.983509
HMEC_Mammary_Epithelial_Primary_Cells__H3K9ac	-3.52631e-08	1.63715e-08	0.984377
Primary_hematopoietic_stem_cells_short_term_culture__H3K4me3	-5.70186e-08	2.64624e-08	0.984407
Fetal_Intestine_Small__H3K27ac	-1.73097e-08	7.99511e-09	0.984808
Stomach_ENTEX__H3K4me1	-1.69224e-08	7.57169e-09	0.98729
Aorta__H3K27ac	-1.98842e-08	8.87899e-09	0.987437
Stomach_Smooth_Muscle__H3K4me1	-1.82119e-08	8.10066e-09	0.987718
NHDF-Ad_Adult_Dermal_Fibroblast_Primary_Cells__H3K9ac	-5.07876e-08	2.25398e-08	0.987878
Stomach_Smooth_Muscle__H3K9ac	-5.16089e-08	2.28876e-08	0.98793
Artery-Tibial_ENTEX__H3K4me1	-3.80205e-08	1.67977e-08	0.988196
NHDF-Ad_Adult_Dermal_Fibroblast_Primary_Cells__H3K27ac	-2.62863e-08	1.15843e-08	0.98837
Primary_hematopoietic_stem_cells_G-CSF-mobilized_Male__H3K4me1	-1.53577e-08	6.76651e-09	0.988386
NHEK-Epidermal_Keratinocyte_Primary_Cells__H3K4me1	-1.42046e-08	6.17707e-09	0.989264
Adipose_Nuclei__H3K4me3	-3.66085e-08	1.57494e-08	0.989949
Colon_Smooth_Muscle__H3K4me1	-1.74492e-08	7.3904e-09	0.990889
Duodenum_Smooth_Muscle__H3K27ac	-2.94578e-08	1.24427e-08	0.991045
Fetal_Lung__H3K4me3	-5.90883e-08	2.49538e-08	0.991056
Fetal_Stomach__DNase	-4.90242e-08	2.06388e-08	0.991234
Lung__H3K4me3	-7.75892e-08	3.26211e-08	0.991308
Placenta__H3K4me3	-8.25084e-08	3.44661e-08	0.991665
Stomach_Mucosa__H3K4me3	-7.22241e-08	2.96364e-08	0.992595
Rectal_Mucosa_Donor_31__H3K4me3	-5.60877e-08	2.26988e-08	0.993262
Breast_variant_Human_Mammary_Epithelial_Cells_(vHMEC)__H3K4me1	-1.7241e-08	6.93328e-09	0.993553
Aorta__H3K36me3	-5.89653e-08	2.36469e-08	0.993677
Stomach_Mucosa__H3K9ac	-3.70943e-08	1.47262e-08	0.994114
Small_Intestine__H3K4me1	-4.22749e-08	1.66855e-08	0.994356
Duodenum_Smooth_Muscle__H3K4me3	-4.47318e-08	1.75374e-08	0.994624
Rectal_Smooth_Muscle__H3K4me1	-2.6257e-08	1.02489e-08	0.994796
Stomach_ENTEX__H3K27ac	-1.44763e-08	5.62461e-09	0.99497
Osteoblast_Primary_Cells__H3K27ac	-1.65285e-08	6.41166e-09	0.99503
NHLF_Lung_Fibroblast_Primary_Cells__H3K4me3	-9.74002e-08	3.76203e-08	0.995188
Liver__H3K4me3	-3.53161e-08	1.36047e-08	0.995282
Fetal_Kidney__H3K9ac	-9.16966e-08	3.5132e-08	0.995474
Rectal_Smooth_Muscle__H3K27ac	-1.99321e-08	7.57521e-09	0.995746
Stomach_Smooth_Muscle__H3K27ac	-1.69324e-08	6.42835e-09	0.995781
Fetal_Muscle_Leg__H3K27ac	-2.38056e-08	9.00249e-09	0.995907
HMEC_Mammary_Epithelial_Primary_Cells__H3K27ac	-2.41014e-08	9.06835e-09	0.996067
Rectal_Mucosa_Donor_29__H3K27ac	-2.38796e-08	8.86465e-09	0.996468
Vagina_ENTEX__H3K36me3	-7.46506e-08	2.74535e-08	0.996728
Colon_Smooth_Muscle__H3K27ac	-2.15044e-08	7.82614e-09	0.997
Rectal_Mucosa_Donor_29__H3K4me1	-3.25808e-08	1.17766e-08	0.997168
Breast_Myoepithelial_Primary_Cells__H3K4me1	-1.45382e-08	5.21433e-09	0.997349
Colonic_Mucosa__H3K27ac	-3.13577e-08	1.11635e-08	0.997515
Osteoblast_Primary_Cells__H3K4me1	-1.81907e-08	6.2734e-09	0.998132
Fetal_Kidney__H3K4me3	-1.01339e-07	3.49019e-08	0.998155
Fetal_Lung__H3K4me1	-2.38621e-08	8.16934e-09	0.998255
Fetal_Stomach__H3K27ac	-2.8919e-08	9.898e-09	0.998259
Duodenum_Mucosa__H3K4me3	-5.34357e-08	1.79659e-08	0.998532
Sigmoid_Colon__H3K27ac	-3.36856e-08	1.12442e-08	0.998631
Fetal_Lung__DNase	-4.25057e-08	1.40633e-08	0.998746
Fetal_Stomach__H3K4me1	-2.17279e-08	7.15337e-09	0.998807
HMEC_Mammary_Epithelial_Primary_Cells__H3K4me1	-2.26332e-08	7.28971e-09	0.999048
NHDF-Ad_Adult_Dermal_Fibroblast_Primary_Cells__H3K4me3	-9.11908e-08	2.93619e-08	0.999051
Rectal_Smooth_Muscle__H3K4me3	-7.74802e-08	2.38392e-08	0.999423
Primary_hematopoietic_stem_cells_short_term_culture__H3K4me1	-2.53398e-08	7.7609e-09	0.999453
Colon_Smooth_Muscle__H3K4me3	-7.46435e-08	2.2577e-08	0.999527
Stomach_Mucosa__H3K4me1	-2.39719e-08	6.57366e-09	0.999867
Small_Intestine__H3K27ac	-4.096e-08	1.10493e-08	0.999895
Fetal_Kidney__H3K4me1	-7.75804e-08	1.95493e-08	0.999964
Fetal_Lung__H3K9ac	-8.54893e-08	2.12669e-08	0.999971
Colon_Smooth_Muscle__H3K9ac	-7.92383e-08	1.96341e-08	0.999973

### Sheet: Table S4
source	term_name	term_id	highlighted	adjusted_p_value	negative_log10_of_adjusted_p_value	term_size	query_size	intersection_size	effective_domain_size	intersections
GO:BP	brain morphogenesis	GO:0048854	TRUE	0.0106138	1.97413	39	20	3	21026	AKT3,CTNNA2,NF1
REAC	FOXO-mediated transcription	REAC:R-HSA-9614085	FALSE	0.0283648	1.54722	66	15	3	11004	FOXO6,AKT3,SREBF1

### Sheet: Table S5
index	qtl_name	probeID	ProbeChr	Probe_bp	topSNP	topSNP_chr	topSNP_bp	A1	A2	Freq	b_GWAS	se_GWAS	p_GWAS	b_eQTL	se_eQTL	p_eQTL	b_SMR	se_SMR	p_SMR	p_SMR_multi	p_HEIDI	nsnp_HEIDI	gene_id	chr	start	end	strand	GWAS_LOCUS	Lead_SNP	Lead_SNP_BP
SULT1A2	eQTL_eQTLGen	ENSG00000197165	16	28594496	rs35626515	16	28638330	A	C	0.39825	-0.0438	0.0053	1.40692e-16	0.484803	0.0127954	0	-0.090346	0.0111893	6.78554e-16	6.07933e-12	0.000127832	20	ENSG00000197165	16	28591943	28597050	-	chr16:28032060:29484436	rs4788062	28629858
TUFM	eQTL_eQTLGen	ENSG00000178952	16	28844380	rs7187776	16	28846324	G	A	0.39545	-0.0414	0.0053	5.65918e-15	0.846998	0.00659152	0	-0.0488785	0.00626894	6.34325e-15	5.80185e-10	0.0773819	20	ENSG00000178952	16	28842411	28846348	-	chr16:28032060:29484436	rs4788062	28629858
NPIPB7	eQTL_BrainMeta	ENSG00000233232.2	16	28463459	rs4788083	16	28534128	G	A	0.408686	-0.0417	0.0053	3.60573e-15	-0.854137	0.0315011	6.63804e-162	0.0488212	0.00646105	4.14912e-14	8.08174e-12	0.439352	20	ENSG00000233232	16	28456372	28471175	-	chr16:28032060:29484436	rs4788062	28629858
RMC1	eQTL_BrainMeta	ENSG00000141452.10	18	23517646	rs4800489	18	23545978	A	G	0.345792	-0.042	0.0055	2.23443e-14	-0.711654	0.0335248	5.30144e-100	0.0590174	0.00821333	6.6931e-13	5.87491e-12	0.36339	20	ENSG00000141452	18	23503470	23531822	+	chr18:22800326:24045978	rs1788785	23562376
NPC1	eQTL_BrainMeta	ENSG00000141458.13	18	23546345	rs1652340	18	23519867	A	C	0.345123	-0.042	0.0055	2.23443e-14	-0.645803	0.0341191	6.72235e-80	0.0650353	0.00918352	1.42355e-12	2.59671e-12	0.380883	20	ENSG00000141458	18	23506184	23586506	-	chr18:22800326:24045978	rs1788785	23562376
IL27	eQTL_eQTLGen	ENSG00000197272	16	28505706	rs35626515	16	28638330	A	C	0.39825	-0.0438	0.0053	1.40692e-16	0.115119	0.00957362	2.6386e-33	-0.380476	0.0558641	9.70999e-12	8.5813e-10	1.92815e-05	20	ENSG00000197272	16	28499362	28512051	-	chr16:28032060:29484436	rs4788062	28629858
TUFM	eQTL_BrainMeta	ENSG00000178952.11	16	28844379	rs7187776	16	28846324	G	A	0.39545	-0.0414	0.0053	5.65918e-15	0.428263	0.0326787	3.07269e-39	-0.0966697	0.0144072	1.94851e-11	2.75411e-10	0.773452	20	ENSG00000178952	16	28842411	28846348	-	chr16:28032060:29484436	rs4788062	28629858
SULT1A1	eQTL_BrainMeta	ENSG00000196502.12	16	28613785	rs7186573	16	28576068	C	T	0.373987	-0.0379	0.0054	2.24233e-12	-0.697283	0.0331495	3.1728e-98	0.0543538	0.00816407	2.78177e-11	6.63916e-08	0.011751	20	ENSG00000196502	16	28603944	28623625	-	chr16:28032060:29484436	rs4788062	28629858
EIF3CL	eQTL_eQTLGen	ENSG00000205609	16	28391710	rs7206214	16	28908020	A	G	0.348647	-0.0376	0.0055	8.12286e-12	0.498251	0.0188991	3.57106e-153	-0.075464	0.0114037	3.65328e-11	6.28739e-09	0.000419883	20	ENSG00000205609	16	28379579	28403841	-	chr16:28032060:29484436	rs4788062	28629858
CLN3	eQTL_eQTLGen	ENSG00000188603	16	28484843	rs151228	16	28551705	A	G	0.468405	0.0349	0.0052	1.92583e-11	0.200622	0.00863083	1.60565e-119	0.173959	0.0269782	1.13232e-10	1.47249e-07	2.58053e-07	20	ENSG00000188603	16	28474111	28495575	-	chr16:28032060:29484436	rs4788062	28629858
EIF3C	eQTL_eQTLGen	ENSG00000184110	16	28712142	rs7206214	16	28908020	A	G	0.348647	-0.0376	0.0055	8.12286e-12	0.375083	0.0194094	3.32274e-83	-0.100244	0.0155539	1.15627e-10	4.32742e-08	0.000314173	20	ENSG00000184110	16	28688558	28735727	+	chr16:28032060:29484436	rs4788062	28629858
ATP2A1	eQTL_eQTLGen	ENSG00000196296	16	28891436	rs4788101	16	28856483	T	C	0.3916	-0.0415	0.0053	4.87138e-15	0.0899511	0.00817589	3.7375e-28	-0.461362	0.0723199	1.77712e-10	1.13249e-08	0.0218552	20	ENSG00000196296	16	28878405	28904466	+	chr16:28032060:29484436	rs4788062	28629858
NPIPB9	eQTL_BrainMeta	ENSG00000196993.8	16	28762297	rs56186137	16	28814632	G	A	0.3937	-0.0411	0.0053	8.85407e-15	-0.391759	0.0364484	6.036e-27	0.104911	0.0166823	3.1994e-10	3.1994e-10	0.315186	20	ENSG00000196993	16	28751787	28772807	+	chr16:28032060:29484436	rs4788062	28629858
AKAP10	eQTL_eQTLGen	ENSG00000108599	17	19941322	rs203477	17	19928506	C	A	0.395529	-0.033	0.0053	4.77229e-10	0.621242	0.00744116	0	-0.0531194	0.00855499	5.32648e-10	2.11781e-05	0.000560865	20	ENSG00000108599	17	19904302	19978343	-	chr17:19428506:20428506	rs203456	19916911
EIF3C	eQTL_BrainMeta	ENSG00000184110.15	16	28712143	rs10499	16	28904206	G	A	0.348788	-0.0376	0.0055	8.12286e-12	0.418917	0.0356194	6.20498e-32	-0.0897553	0.015186	3.41303e-09	8.70098e-08	0.0046264	20	ENSG00000184110	16	28688558	28735727	+	chr16:28032060:29484436	rs4788062	28629858
ATP2A1	eQTL_BrainMeta	ENSG00000196296.14	16	28891435	rs4788101	16	28856483	T	C	0.3916	-0.0415	0.0053	4.87138e-15	0.251381	0.0298523	3.73825e-17	-0.165088	0.02879	9.7958e-09	9.7958e-09	0.0972468	20	ENSG00000196296	16	28878405	28904466	+	chr16:28032060:29484436	rs4788062	28629858
NUPR1	eQTL_BrainMeta	ENSG00000176046.9	16	28535858	rs193628	16	28570821	G	T	0.530802	-0.0348	0.0052	2.19678e-11	0.315778	0.0302186	1.46869e-25	-0.110204	0.0195548	1.744e-08	1.744e-08	0.0769929	20	ENSG00000176046	16	28532708	28539008	-	chr16:28032060:29484436	rs4788062	28629858
NFATC2IP	eQTL_BrainMeta	ENSG00000176953.12	16	28958952	rs62037365	16	28857641	G	C	0.391091	-0.0408	0.0053	1.3809e-14	0.270539	0.0331039	3.02262e-16	-0.15081	0.0269132	2.09984e-08	2.09984e-08	0.0195693	20	ENSG00000176953	16	28950807	28967092	+	chr16:28032060:29484436	rs4788062	28629858
EVI2A	eQTL_eQTLGen	ENSG00000126860	17	31319080	rs964288	17	31352228	G	A	0.387526	-0.0304	0.0054	1.80597e-08	-0.368562	0.0078596	0	0.0824827	0.0147567	2.27732e-08	6.68677e-08	0.0083109	20	ENSG00000126860	17	31316410	31321749	-	chr17:30584555:31853508	rs17881943	31246033
TUFM	eQTL_GTEx_Brain_Nucleus_accumbens_basal_ganglia	ENSG00000178952.10	16	28842411	rs4788062	16	28629858	C	T	0.397593	-0.0441	0.0053	8.7405e-17	0.28544	0.0382132	8.03976e-14	-0.154498	0.0277951	2.72148e-08	2.72148e-08	0.798755	20	ENSG00000178952	16	28842411	28846348	-	chr16:28032060:29484436	rs4788062	28629858
SULT1A2	eQTL_GTEx_Brain_Anterior_cingulate_cortex_BA24	ENSG00000197165.10	16	28591943	rs743590	16	28596909	A	G	0.373388	-0.0373	0.0054	4.93591e-12	0.964708	0.103491	1.14495e-20	-0.0386646	0.00696684	2.85997e-08	2.85997e-08	0.00320059	20	ENSG00000197165	16	28591943	28597050	-	chr16:28032060:29484436	rs4788062	28629858
TRMT61A	eQTL_eQTLGen	ENSG00000166166	14	103533134	rs2236281	14	103534181	T	G	0.28282	0.0329	0.0058	1.40799e-08	0.222605	0.00890584	6.85979e-138	0.147795	0.0267176	3.1704e-08	1.89142e-08	0.580913	20	ENSG00000166166	14	103529196	103537073	+	chr14:103034181:104128983	rs10129426	103552118
NF1	eQTL_eQTLGen	ENSG00000196712	17	31238522	rs12943365	17	31353508	C	G	0.391862	-0.031	0.0054	9.42633e-09	0.220734	0.0120184	2.44065e-75	-0.140441	0.025631	4.26971e-08	9.69707e-07	0.013101	20	ENSG00000196712	17	31094927	31382116	+	chr17:30584555:31853508	rs17881943	31246033
NPIPB7	eQTL_GTEx_Brain_Cerebellum	ENSG00000233232.6	16	28456372	rs8046271	16	28530073	C	T	0.408454	-0.0413	0.0053	6.57207e-15	-0.591136	0.0773067	2.06304e-14	0.0698655	0.012801	4.82037e-08	4.82037e-08	0.18389	20	ENSG00000233232	16	28456372	28471175	-	chr16:28032060:29484436	rs4788062	28629858
NPIPB7	eQTL_GTEx_Brain_Cerebellar_Hemisphere	ENSG00000233232.6	16	28456372	rs240702	16	28520032	T	C	0.409628	-0.0417	0.0053	3.60573e-15	-0.568772	0.0752179	3.97967e-14	0.0733158	0.0134476	4.98184e-08	4.98184e-08	0.0812808	20	ENSG00000233232	16	28456372	28471175	-	chr16:28032060:29484436	rs4788062	28629858
NPIPB7	eQTL_GTEx_Brain_Cortex	ENSG00000233232.6	16	28456372	rs4788073	16	28583228	G	A	0.374012	-0.0378	0.0054	2.55963e-12	-0.780942	0.091195	1.09554e-17	0.0484031	0.00893095	5.96991e-08	5.96991e-08	0.0155158	20	ENSG00000233232	16	28456372	28471175	-	chr16:28032060:29484436	rs4788062	28629858
SULT1A2	eQTL_GTEx_Brain_Putamen_basal_ganglia	ENSG00000197165.10	16	28591943	rs743590	16	28596909	A	G	0.373388	-0.0373	0.0054	4.93591e-12	0.870984	0.0997882	2.58463e-18	-0.0428251	0.00790644	6.07821e-08	6.07821e-08	0.00502312	20	ENSG00000197165	16	28591943	28597050	-	chr16:28032060:29484436	rs4788062	28629858
SULT1A2	eQTL_GTEx_Brain_Caudate_basal_ganglia	ENSG00000197165.10	16	28591943	rs62034350	16	28550935	G	A	0.361865	-0.0383	0.0054	1.31623e-12	0.796362	0.0964193	1.4645e-16	-0.0480937	0.00893791	7.41281e-08	7.41281e-08	0.00610792	20	ENSG00000197165	16	28591943	28597050	-	chr16:28032060:29484436	rs4788062	28629858
CADM2	eQTL_eQTLGen	ENSG00000175161	3	85516709	rs2044725	3	85596723	C	T	0.351069	0.0475	0.0054	1.41406e-18	0.0585443	0.00862925	1.1657e-11	0.811351	0.151029	7.78008e-08	7.78008e-08	0.00347779	11	ENSG00000175161	3	84958989	86074429	+	chr3:85029575:86029575	rs7643091	85625222
SH2B1	eQTL_eQTLGen	ENSG00000178188	16	28860406	rs12325278	16	28837497	G	A	0.391446	-0.0415	0.0053	4.87138e-15	-0.0590017	0.00819104	5.88159e-13	0.70337	0.13268	1.15011e-07	1.15011e-07	0.151114	20	ENSG00000178188	16	28846600	28874212	+	chr16:28032060:29484436	rs4788062	28629858
SULT1A2	eQTL_GTEx_Brain_Nucleus_accumbens_basal_ganglia	ENSG00000197165.10	16	28591943	rs743590	16	28596909	A	G	0.373388	-0.0373	0.0054	4.93591e-12	0.681791	0.0829914	2.11804e-16	-0.0547088	0.0103479	1.24385e-07	1.24385e-07	0.0118724	20	ENSG00000197165	16	28591943	28597050	-	chr16:28032060:29484436	rs4788062	28629858
CNNM2	eQTL_BrainMeta	ENSG00000148842.18	10	103004258	rs12767543	10	102871906	A	G	0.224717	0.0345	0.0061	1.55178e-08	0.541432	0.0366949	2.85803e-49	0.0637199	0.0120657	1.28436e-07	1.28336e-06	0.237091	20	ENSG00000148842	10	102918294	103090222	+	chr10:102369116:103947117	rs4363528	102895758
SULT1A2	eQTL_GTEx_Brain_Hippocampus	ENSG00000197165.10	16	28591943	rs62031562	16	28598008	T	A	0.367971	-0.0379	0.0054	2.24233e-12	0.744827	0.093388	1.51624e-15	-0.0508843	0.00965747	1.37241e-07	1.37241e-07	0.00660758	20	ENSG00000197165	16	28591943	28597050	-	chr16:28032060:29484436	rs4788062	28629858
OMG	eQTL_BrainMeta	ENSG00000126861.5	17	31284776	rs12449302	17	31084555	C	T	0.140959	-0.0484	0.0077	3.2635e-10	-0.429447	0.0450744	1.61091e-21	0.112703	0.0214806	1.54818e-07	1.54818e-07	0.429034	20	ENSG00000126861	17	31272013	31297539	-	chr17:30584555:31853508	rs17881943	31246033
TUFM	eQTL_GTEx_Brain_Putamen_basal_ganglia	ENSG00000178952.10	16	28842411	rs12928404	16	28835925	C	T	0.401353	-0.0409	0.0053	1.19117e-14	0.245398	0.0343805	9.48934e-13	-0.166668	0.0318071	1.60611e-07	1.60611e-07	0.267971	20	ENSG00000178952	16	28842411	28846348	-	chr16:28032060:29484436	rs4788062	28629858
NPIPB7	eQTL_GTEx_Brain_Nucleus_accumbens_basal_ganglia	ENSG00000233232.6	16	28456372	rs240702	16	28520032	T	C	0.409628	-0.0417	0.0053	3.60573e-15	-0.539874	0.0769003	2.21171e-12	0.0772402	0.0147453	1.62066e-07	1.62066e-07	0.239502	20	ENSG00000233232	16	28456372	28471175	-	chr16:28032060:29484436	rs4788062	28629858
SULT1A2	eQTL_GTEx_Brain_Cortex	ENSG00000197165.10	16	28591943	rs62031562	16	28598008	T	A	0.367971	-0.0379	0.0054	2.24233e-12	0.774539	0.0986306	4.06439e-15	-0.0489323	0.0093506	1.6672e-07	1.6672e-07	0.0167248	20	ENSG00000197165	16	28591943	28597050	-	chr16:28032060:29484436	rs4788062	28629858
CKB	eQTL_eQTLGen	ENSG00000166165	14	103521250	rs10149470	14	103551616	A	G	0.487187	-0.0277	0.0052	9.98904e-08	-0.212854	0.00791377	2.40285e-159	0.130136	0.0249044	1.73754e-07	5.55618e-08	0.287488	20	ENSG00000166165	14	103519667	103522833	-	chr14:103034181:104128983	rs10129426	103552118
SULT1A2	eQTL_BrainMeta	ENSG00000197165.11	16	28594497	rs62034322	16	28524513	A	G	0.374384	-0.0372	0.0054	5.62298e-12	0.273915	0.0343459	1.52167e-15	-0.135809	0.0260506	1.85542e-07	3.40504e-06	0.0048624	20	ENSG00000197165	16	28591943	28597050	-	chr16:28032060:29484436	rs4788062	28629858
SPNS1	eQTL_eQTLGen	ENSG00000169682	16	28979384	rs11645306	16	28972615	G	C	0.299224	-0.0297	0.0057	1.88306e-07	0.608614	0.00809963	0	-0.0487994	0.00938803	2.01397e-07	3.72867e-07	4.38753e-07	20	ENSG00000169682	16	28974221	28984548	+	chr16:28032060:29484436	rs4788062	28629858
NUPR1	eQTL_GTEx_Brain_Cerebellar_Hemisphere	ENSG00000176046.8	16	28532708	rs4149398	16	28597617	G	C	0.362664	-0.0384	0.0056	7.02514e-12	0.498557	0.0638073	5.56299e-15	-0.0770223	0.0149446	2.55166e-07	2.55166e-07	0.0176396	20	ENSG00000176046	16	28532708	28539008	-	chr16:28032060:29484436	rs4788062	28629858
UBE2E3	eQTL_eQTLGen	ENSG00000170035	2	181021916	rs62180071	2	180964510	C	T	0.294449	-0.0316	0.0058	5.08604e-08	0.14541	0.00937512	2.95959e-54	-0.217317	0.0422765	2.74211e-07	7.31723e-06	0.0374641	20	ENSG00000170035	2	180967248	181076585	+	chr2:180464510:181464510	rs4462758	181180327
NPC1	eQTL_GTEx_Brain_Caudate_basal_ganglia	ENSG00000141458.12	18	23506184	rs8083301	18	23498615	T	A	0.649974	0.0403	0.0055	2.34884e-13	0.188551	0.0261418	5.48791e-13	0.213735	0.0415815	2.74513e-07	2.74513e-07	0.617244	18	ENSG00000141458	18	23506184	23586506	-	chr18:22800326:24045978	rs1788785	23562376
NF1	eQTL_BrainMeta	ENSG00000196712.18	17	31238522	rs12943365	17	31353508	C	G	0.391862	-0.031	0.0054	9.42633e-09	0.366363	0.0321952	5.29501e-30	-0.0846155	0.0165089	2.96831e-07	8.51763e-06	0.00589649	20	ENSG00000196712	17	31094927	31382116	+	chr17:30584555:31853508	rs17881943	31246033
TUFM	eQTL_GTEx_Brain_Caudate_basal_ganglia	ENSG00000178952.10	16	28842411	rs62036620	16	28821776	G	A	0.39385	-0.0411	0.0053	8.85407e-15	0.241602	0.036233	2.59288e-11	-0.170114	0.0336466	4.28309e-07	4.28309e-07	0.251811	20	ENSG00000178952	16	28842411	28846348	-	chr16:28032060:29484436	rs4788062	28629858
SREBF1	eQTL_eQTLGen	ENSG00000072310	17	17823705	rs9891957	17	17841125	G	A	0.34304	-0.0274	0.0054	3.89387e-07	-0.34167	0.00789454	0	0.0801943	0.015913	4.6661e-07	2.5746e-05	0.174681	20	ENSG00000072310	17	17810399	17837002	-	chr17:17339590:18552030	rs4925119	17839590
SULT1A2	eQTL_GTEx_Brain_Amygdala	ENSG00000197165.10	16	28591943	rs743590	16	28596909	A	G	0.373388	-0.0373	0.0054	4.93591e-12	0.875469	0.119298	2.16021e-13	-0.0426057	0.00847071	4.91068e-07	4.91068e-07	0.0102323	20	ENSG00000197165	16	28591943	28597050	-	chr16:28032060:29484436	rs4788062	28629858
KLC1	eQTL_eQTLGen	ENSG00000126214	14	103638072	rs12884809	14	103628983	A	G	0.341386	0.0278	0.0055	4.31417e-07	0.374979	0.0081414	0	0.0741375	0.0147555	5.0506e-07	1.23148e-07	0.301746	20	ENSG00000126214	14	103561896	103714249	+	chr14:103034181:104128983	rs10129426	103552118
ZIC4	eQTL_BrainMeta	ENSG00000174963.18	3	147396427	rs58262807	3	147392042	C	T	0.368254	-0.0292	0.0054	6.39436e-08	0.379906	0.0285137	1.68674e-40	-0.0768611	0.0153401	5.42945e-07	7.52857e-06	0.448882	20	ENSG00000174963	3	147386046	147406809	-	chr3:146892042:147892042	rs68153678	147486033
NPC1	eQTL_GTEx_Brain_Cerebellar_Hemisphere	ENSG00000141458.12	18	23506184	rs6507708	18	23521492	A	C	0.4847	0.0346	0.0052	2.85531e-11	0.388531	0.0523517	1.15757e-13	0.0890534	0.0179752	7.26148e-07	7.26148e-07	0.548507	20	ENSG00000141458	18	23506184	23586506	-	chr18:22800326:24045978	rs1788785	23562376
RABEP2	eQTL_BrainMeta	ENSG00000177548.13	16	28920473	rs7187776	16	28846324	G	A	0.39545	-0.0414	0.0053	5.65918e-15	0.200881	0.0315447	1.91333e-10	-0.206092	0.0417548	7.9837e-07	7.9837e-07	0.148283	20	ENSG00000177548	16	28904421	28936526	-	chr16:28032060:29484436	rs4788062	28629858
NPIPB9	eQTL_GTEx_Brain_Cortex	ENSG00000196993.8	16	28751787	rs62036616	16	28814986	G	A	0.393439	-0.0413	0.0053	6.57207e-15	-0.646536	0.101862	2.19265e-10	0.0638789	0.0129802	8.59911e-07	8.59911e-07	0.118449	20	ENSG00000196993	16	28751787	28772807	+	chr16:28032060:29484436	rs4788062	28629858
SULT1A1	eQTL_GTEx_Brain_Hypothalamus	ENSG00000196502.11	16	28605196	rs62031562	16	28598008	T	A	0.367971	-0.0379	0.0054	2.24233e-12	-0.505084	0.0734739	6.22798e-12	0.075037	0.0152792	9.05799e-07	9.05799e-07	0.0359885	20	ENSG00000196502	16	28603944	28623625	-	chr16:28032060:29484436	rs4788062	28629858
CLN3	eQTL_BrainMeta	ENSG00000188603.22	16	28484843	rs2106480	16	28526650	C	T	0.408422	-0.0418	0.0053	3.10052e-15	0.200162	0.0319761	3.85632e-10	-0.208831	0.042592	9.43517e-07	9.43517e-07	0.40652	20	ENSG00000188603	16	28474111	28495575	-	chr16:28032060:29484436	rs4788062	28629858
TOM1L2	eQTL_BrainMeta	ENSG00000175662.18	17	17907966	rs1108648	17	17847244	G	A	0.342103	-0.0271	0.0054	5.20715e-07	-0.753562	0.0334252	1.5136e-112	0.0359625	0.00734137	9.65133e-07	1.19474e-05	0.011094	20	ENSG00000175662	17	17843511	17972422	-	chr17:17339590:18552030	rs4925119	17839590
NCOR1	eQTL_eQTLGen	ENSG00000141027	17	16123671	rs10852834	17	16271192	G	C	0.472001	-0.0256	0.0052	8.51939e-07	-0.315371	0.00779104	0	0.0811742	0.01661	1.0235e-06	0.000280512	0.87491	20	ENSG00000141027	17	16029157	16218185	-	chr17:15771192:16832148	rs6502498	16295661
SULT1A2	eQTL_GTEx_Brain_Hypothalamus	ENSG00000197165.10	16	28591943	rs743590	16	28596909	A	G	0.373388	-0.0373	0.0054	4.93591e-12	0.716966	0.104374	6.45667e-12	-0.0520248	0.0106812	1.112e-06	1.112e-06	0.0163925	20	ENSG00000197165	16	28591943	28597050	-	chr16:28032060:29484436	rs4788062	28629858
SULT1A1	eQTL_GTEx_Brain_Anterior_cingulate_cortex_BA24	ENSG00000196502.11	16	28605196	rs62034325	16	28527319	G	A	0.373931	-0.0375	0.0054	3.79953e-12	-0.639964	0.0937253	8.60588e-12	0.058597	0.0120352	1.12277e-06	1.12277e-06	0.0312968	20	ENSG00000196502	16	28603944	28623625	-	chr16:28032060:29484436	rs4788062	28629858
SULT1A2	eQTL_GTEx_Brain_Frontal_Cortex_BA9	ENSG00000197165.10	16	28591943	rs62031562	16	28598008	T	A	0.367971	-0.0379	0.0054	2.24233e-12	0.68581	0.101731	1.5685e-11	-0.0552631	0.0113665	1.16257e-06	1.16257e-06	0.0336865	20	ENSG00000197165	16	28591943	28597050	-	chr16:28032060:29484436	rs4788062	28629858
AS3MT	eQTL_eQTLGen	ENSG00000214435	10	102885684	rs7085104	10	102869116	G	A	0.329263	0.0267	0.0055	1.20663e-06	-0.514942	0.00800153	0	-0.0518505	0.0107112	1.29322e-06	1.39587e-07	0.00154255	20	ENSG00000214435	10	102869470	102901899	+	chr10:102369116:103947117	rs4363528	102895758
NPC1	eQTL_GTEx_Brain_Cerebellum	ENSG00000141458.12	18	23506184	rs1808579	18	23524924	T	C	0.479165	0.0344	0.0053	8.55145e-11	0.420329	0.0582285	5.25182e-13	0.0818407	0.0169567	1.38983e-06	1.38983e-06	0.0955883	20	ENSG00000141458	18	23506184	23586506	-	chr18:22800326:24045978	rs1788785	23562376
TUFM	eQTL_GTEx_Brain_Hippocampus	ENSG00000178952.10	16	28842411	rs12928404	16	28835925	C	T	0.401353	-0.0409	0.0053	1.19117e-14	0.272484	0.044317	7.82118e-10	-0.150101	0.0312138	1.51843e-06	1.51843e-06	0.533007	20	ENSG00000178952	16	28842411	28846348	-	chr16:28032060:29484436	rs4788062	28629858
CALHM2	eQTL_BrainMeta	ENSG00000138172.11	10	103449594	rs6580	10	103447117	C	T	0.385931	0.0293	0.0053	3.23345e-08	0.320134	0.0331033	4.01389e-22	0.0915242	0.0190697	1.59102e-06	1.61892e-05	0.479541	20	ENSG00000138172	10	103446786	103452402	-	chr10:102369116:103947117	rs4363528	102895758
TUFM	eQTL_GTEx_Brain_Amygdala	ENSG00000178952.10	16	28842411	rs62037364	16	28857374	A	G	0.395886	-0.04	0.0053	4.44818e-14	0.32378	0.0520766	5.05532e-10	-0.123541	0.0257444	1.59668e-06	1.59668e-06	0.518372	20	ENSG00000178952	16	28842411	28846348	-	chr16:28032060:29484436	rs4788062	28629858
TMEM241	eQTL_eQTLGen	ENSG00000134490	18	23317552	rs1865307	18	23300326	A	G	0.45765	-0.0251	0.0052	1.38659e-06	0.356982	0.00868999	0	-0.0703117	0.0146668	1.63535e-06	7.46003e-09	0.00215918	20	ENSG00000134490	18	23197144	23437961	-	chr18:22800326:24045978	rs1788785	23562376
EVI2B	eQTL_eQTLGen	ENSG00000185862	17	31308938	rs9902893	17	31298620	A	G	0.304302	-0.029	0.0057	3.62395e-07	-0.117582	0.00853515	3.54438e-43	0.246636	0.0516771	1.81822e-06	1.81822e-06	0.000807435	20	ENSG00000185862	17	31303770	31314105	-	chr17:30584555:31853508	rs17881943	31246033
GID4	eQTL_eQTLGen	ENSG00000141034	17	18053906	rs6502634	17	18052030	T	C	0.299529	-0.0275	0.0056	9.07452e-07	-0.192451	0.00968317	6.7254e-88	0.142894	0.0299734	1.86667e-06	0.000440708	0.0156676	20	ENSG00000141034	17	18039408	18068405	+	chr17:17339590:18552030	rs4925119	17839590
SULT1A1	eQTL_GTEx_Brain_Cerebellum	ENSG00000196502.11	16	28605196	rs4149398	16	28597617	G	C	0.362664	-0.0384	0.0056	7.02514e-12	-0.558855	0.0843915	3.53954e-11	0.0687119	0.0144247	1.90276e-06	1.90276e-06	0.0132283	20	ENSG00000196502	16	28603944	28623625	-	chr16:28032060:29484436	rs4788062	28629858
NPIPB7	eQTL_GTEx_Brain_Hypothalamus	ENSG00000233232.6	16	28456372	rs149271	16	28495551	G	A	0.401771	-0.0408	0.0053	1.3809e-14	-0.550347	0.0910629	1.50719e-09	0.074135	0.0155953	1.99762e-06	1.99762e-06	0.24198	20	ENSG00000233232	16	28456372	28471175	-	chr16:28032060:29484436	rs4788062	28629858
LAT	eQTL_BrainMeta	ENSG00000213658.12	16	28987805	rs7140	16	28984436	C	A	0.299041	-0.0294	0.0057	2.49742e-07	0.416234	0.0340736	2.56202e-34	-0.0706333	0.0148649	2.01725e-06	2.25144e-05	7.41265e-05	20	ENSG00000213658	16	28984826	28990784	+	chr16:28032060:29484436	rs4788062	28629858
SULT1A2	eQTL_GTEx_Brain_Spinal_cord_cervical_c-1	ENSG00000197165.10	16	28591943	rs743590	16	28596909	A	G	0.373388	-0.0373	0.0054	4.93591e-12	0.769361	0.118144	7.41181e-11	-0.0484818	0.0102318	2.15485e-06	2.15485e-06	0.0343627	20	ENSG00000197165	16	28591943	28597050	-	chr16:28032060:29484436	rs4788062	28629858
PIGL	eQTL_eQTLGen	ENSG00000108474	17	16284503	rs11651955	17	16332148	G	A	0.50731	0.025	0.0052	1.52682e-06	0.20276	0.0079752	1.37619e-142	0.123298	0.0261006	2.31284e-06	6.50492e-05	0.625523	20	ENSG00000108474	17	16217191	16351797	+	chr17:15771192:16832148	rs6502498	16295661
SDCCAG8	eQTL_eQTLGen	ENSG00000054282	1	243378062	rs7535162	1	243262387	G	T	0.325891	-0.0261	0.0055	2.08039e-06	0.547364	0.0115163	0	-0.0476831	0.0100981	2.33563e-06	2.10428e-06	0.00140199	20	ENSG00000054282	1	243256034	243500091	+	chr1:242762387:243762387	rs7549780	243549153
ZNF502	eQTL_eQTLGen	ENSG00000196653	3	44718237	rs56084453	3	44721338	G	A	0.21265	0.0296	0.0063	2.62191e-06	0.764719	0.00883856	0	0.038707	0.00825046	2.71209e-06	5.12434e-06	0.00241977	20	ENSG00000196653	3	44712643	44723831	+	chr3:44221338:45221338	rs13086084	44338996
SULT1A1	eQTL_GTEx_Brain_Cortex	ENSG00000196502.11	16	28605196	rs149271	16	28495551	G	A	0.401771	-0.0408	0.0053	1.3809e-14	-0.524939	0.0889638	3.62196e-09	0.0777233	0.0165965	2.82529e-06	2.82529e-06	0.122594	20	ENSG00000196502	16	28603944	28623625	-	chr16:28032060:29484436	rs4788062	28629858
ZNF197	eQTL_eQTLGen	ENSG00000186448	3	44616680	rs56084453	3	44721338	G	A	0.21265	0.0296	0.0063	2.62191e-06	0.33709	0.00968583	2.23842e-265	0.0878104	0.0188589	3.22141e-06	1.27848e-06	0.00144417	20	ENSG00000186448	3	44584888	44648471	+	chr3:44221338:45221338	rs13086084	44338996
ZNF502	eQTL_BrainMeta	ENSG00000196653.12	3	44718237	rs56084453	3	44721338	G	A	0.21265	0.0296	0.0063	2.62191e-06	1.12031	0.0330135	2.0321e-252	0.0264212	0.00567707	3.2553e-06	0.000124987	0.00149391	20	ENSG00000196653	3	44712643	44723831	+	chr3:44221338:45221338	rs13086084	44338996
EVI2A	eQTL_BrainMeta	ENSG00000126860.12	17	31319080	rs2854319	17	31367036	G	C	0.388844	-0.0302	0.0054	2.23704e-08	-0.285788	0.0342136	6.65198e-17	0.105673	0.0227391	3.36512e-06	3.36512e-06	0.0223001	20	ENSG00000126860	17	31316410	31321749	-	chr17:30584555:31853508	rs17881943	31246033
NPC1	eQTL_GTEx_Brain_Nucleus_accumbens_basal_ganglia	ENSG00000141458.12	18	23506184	rs6507705	18	23511157	T	C	0.484325	0.0349	0.0052	1.92583e-11	0.209485	0.0325626	1.24859e-10	0.166599	0.0358719	3.41262e-06	3.41262e-06	0.605603	10	ENSG00000141458	18	23506184	23586506	-	chr18:22800326:24045978	rs1788785	23562376
CADM2	eQTL_BrainMeta	ENSG00000175161.14	3	85516710	rs9835724	3	84915825	G	A	0.318237	0.0287	0.0056	2.97538e-07	0.388033	0.0353817	5.50302e-28	0.0739627	0.0159298	3.43309e-06	6.95264e-05	0.00896718	20	ENSG00000175161	3	84958989	86074429	+	chr3:85029575:86029575	rs7643091	85625222
TUFM	eQTL_GTEx_Brain_Cortex	ENSG00000178952.10	16	28842411	rs35626515	16	28638330	A	C	0.39825	-0.0438	0.0053	1.40692e-16	0.20898	0.0372851	2.0835e-08	-0.209589	0.0451829	3.50622e-06	3.50622e-06	0.627964	20	ENSG00000178952	16	28842411	28846348	-	chr16:28032060:29484436	rs4788062	28629858
NPC1	eQTL_GTEx_Brain_Cortex	ENSG00000141458.12	18	23506184	rs1429934	18	23582324	T	C	0.663603	0.0402	0.0055	2.68956e-13	0.232229	0.038691	1.94718e-09	0.173105	0.0373187	3.50839e-06	3.50839e-06	0.871715	20	ENSG00000141458	18	23506184	23586506	-	chr18:22800326:24045978	rs1788785	23562376
ZNF35	eQTL_eQTLGen	ENSG00000169981	3	44654762	rs56084453	3	44721338	G	A	0.21265	0.0296	0.0063	2.62191e-06	0.280773	0.00971007	7.58958e-184	0.105423	0.0227323	3.52494e-06	1.52872e-06	0.789948	20	ENSG00000169981	3	44648732	44660791	+
ZNF501	eQTL_BrainMeta	ENSG00000186446.12	3	44733340	rs56084453	3	44721338	G	A	0.21265	0.0296	0.0063	2.62191e-06	1.03539	0.0359979	6.32048e-182	0.0285883	0.00616531	3.53581e-06	1.4492e-06	0.0206753	20	ENSG00000186446	3	44729596	44737083	+
NUPR1	eQTL_GTEx_Brain_Cerebellum	ENSG00000176046.8	16	28532708	rs4149398	16	28597617	G	C	0.362664	-0.0384	0.0056	7.02514e-12	0.418956	0.0666596	3.27833e-10	-0.0916564	0.0197823	3.59955e-06	3.59955e-06	0.022923	20	ENSG00000176046	16	28532708	28539008	-	chr16:28032060:29484436	rs4788062	28629858
ZNF501	eQTL_eQTLGen	ENSG00000186446	3	44733340	rs56084453	3	44721338	G	A	0.21265	0.0296	0.0063	2.62191e-06	0.263622	0.00972542	8.2564e-162	0.112282	0.0242542	3.66753e-06	1.06173e-07	0.112019	20	ENSG00000186446	3	44729596	44737083	+
ZKSCAN7	eQTL_eQTLGen	ENSG00000196345	3	44574683	rs56084453	3	44721338	G	A	0.21265	0.0296	0.0063	2.62191e-06	0.273129	0.0108068	6.2019e-141	0.108374	0.0234612	3.85089e-06	3.42703e-05	0.161424	20	ENSG00000196345	3	44555193	44594173	+
AS3MT	eQTL_GTEx_Brain_Cerebellum	ENSG00000214435.7	10	102869516	rs12241517	10	102861311	G	A	0.329633	0.0269	0.0055	1.00371e-06	-1.09688	0.0805869	3.43854e-42	-0.0245241	0.00532811	4.16899e-06	8.9064e-05	0.00116959	20	ENSG00000214435	10	102869470	102901899	+	chr10:102369116:103947117	rs4363528	102895758
NPIPB9	eQTL_GTEx_Brain_Cerebellar_Hemisphere	ENSG00000196993.8	16	28751787	rs111820348	16	28633806	T	C	0.274684	-0.0381	0.0058	5.0666e-11	-0.757826	0.118347	1.51919e-10	0.0502754	0.0109644	4.533e-06	4.533e-06	0.12268	20	ENSG00000196993	16	28751787	28772807	+	chr16:28032060:29484436	rs4788062	28629858
TTC19	eQTL_eQTLGen	ENSG00000011295	17	16022400	rs3760298	17	16001876	A	G	0.472172	0.0238	0.0052	4.71865e-06	-0.398418	0.00766019	0	-0.0597363	0.0131021	5.13234e-06	0.00394065	0.0116968	20	ENSG00000011295	17	15999784	16045015	+
SULT1A1	eQTL_GTEx_Brain_Caudate_basal_ganglia	ENSG00000196502.11	16	28605196	rs62034350	16	28550935	G	A	0.361865	-0.0383	0.0054	1.31623e-12	-0.527769	0.0886991	2.67966e-09	0.0725696	0.0159198	5.15317e-06	5.15317e-06	0.0489259	20	ENSG00000196502	16	28603944	28623625	-	chr16:28032060:29484436	rs4788062	28629858
MBD5	eQTL_eQTLGen	ENSG00000204406	2	148268991	rs12105745	2	147916093	G	A	0.497299	-0.0251	0.0052	1.38659e-06	-0.109535	0.00794826	3.3165e-43	0.22915	0.0503012	5.22454e-06	0.00180131	0.00847454	20	ENSG00000204406	2	148021011	148516971	+
NT5C2	eQTL_eQTLGen	ENSG00000076685	10	103182395	rs1060240	10	103123580	G	A	0.0784	0.0421	0.0092	4.73754e-06	0.560675	0.0131646	0	0.0750881	0.0165032	5.36717e-06	2.81598e-06	0.0544429	20	ENSG00000076685	10	103087185	103277605	-
SH2B1	eQTL_GTEx_Brain_Cerebellum	ENSG00000178188.14	16	28846600	rs8062405	16	28826585	G	A	0.392	-0.041	0.0053	1.02715e-14	-0.207603	0.0370232	2.05421e-08	0.197492	0.0434996	5.62278e-06	5.62278e-06	0.224579	20	ENSG00000178188	16	28846600	28874212	+	chr16:28032060:29484436	rs4788062	28629858
TUFM	eQTL_GTEx_Brain_Frontal_Cortex_BA9	ENSG00000178952.10	16	28842411	rs12928404	16	28835925	C	T	0.401353	-0.0409	0.0053	1.19117e-14	0.261011	0.0466865	2.26137e-08	-0.156698	0.0346108	5.97017e-06	5.97017e-06	0.471013	20	ENSG00000178952	16	28842411	28846348	-	chr16:28032060:29484436	rs4788062	28629858
NEGR1	eQTL_eQTLGen	ENSG00000172260	1	71839241	rs10789340	1	72474590	A	G	0.374345	-0.0246	0.0054	5.22473e-06	-0.404076	0.011814	2.17082e-256	0.0608796	0.0134818	6.31145e-06	5.264e-05	1.62052e-07	20	ENSG00000172260	1	71395943	72282539	-
AS3MT	eQTL_GTEx_Brain_Cerebellar_Hemisphere	ENSG00000214435.7	10	102869516	rs11191424	10	102866129	A	G	0.3302	0.0269	0.0055	1.00371e-06	-1.08135	0.0942246	1.7354e-30	-0.0248763	0.00552887	6.81615e-06	0.000130306	0.000368509	20	ENSG00000214435	10	102869470	102901899	+	chr10:102369116:103947117	rs4363528	102895758
LRRC37A	eQTL_eQTLGen	ENSG00000176681	17	46315264	rs17698176	17	46742229	G	T	0.222114	0.0285	0.0063	6.07364e-06	0.825571	0.0194205	0	0.0345216	0.00767417	6.84636e-06	0.00376515	0.0140625	20	ENSG00000176681	17	46292733	46337794	+
KIF15	eQTL_BrainMeta	ENSG00000163808.17	3	44817548	rs56084453	3	44721338	G	A	0.21265	0.0296	0.0063	2.62191e-06	0.51706	0.0349977	2.15206e-49	0.0572468	0.0127856	7.55392e-06	1.23142e-05	0.740089	20	ENSG00000163808	3	44761721	44873376	+
ARL17B	eQTL_eQTLGen	ENSG00000228696	17	46318290	rs17698176	17	46742229	G	T	0.222114	0.0285	0.0063	6.07364e-06	0.56579	0.018346	7.63648e-209	0.050372	0.011254	7.60859e-06	0.00781727	0.0571174	20	ENSG00000228696	17	46274784	46361797	-
SULT1A1	eQTL_GTEx_Brain_Cerebellar_Hemisphere	ENSG00000196502.11	16	28605196	rs4149398	16	28597617	G	C	0.362664	-0.0384	0.0056	7.02514e-12	-0.56328	0.0963543	5.03759e-09	0.0681721	0.0153241	8.63996e-06	8.63996e-06	0.0284621	20	ENSG00000196502	16	28603944	28623625	-	chr16:28032060:29484436	rs4788062	28629858
OMG	eQTL_eQTLGen	ENSG00000126861	17	31284626	rs2952994	17	31095843	A	T	0.30382	-0.0302	0.0057	1.16921e-07	0.0704595	0.00863326	3.31159e-16	-0.428615	0.0964494	8.83271e-06	8.83271e-06	0.00425623	20	ENSG00000126861	17	31272013	31297539	-	chr17:30584555:31853508	rs17881943	31246033
SULT1A1	eQTL_GTEx_Brain_Amygdala	ENSG00000196502.11	16	28605196	rs4149398	16	28597617	G	C	0.362664	-0.0384	0.0056	7.02514e-12	-0.548859	0.0941456	5.54628e-09	0.0699633	0.0157518	8.92914e-06	8.92914e-06	0.120193	20	ENSG00000196502	16	28603944	28623625	-	chr16:28032060:29484436	rs4788062	28629858
NPIPB7	eQTL_GTEx_Brain_Hippocampus	ENSG00000233232.6	16	28456372	rs62034325	16	28527319	G	A	0.373931	-0.0375	0.0054	3.79953e-12	-0.622593	0.109153	1.17124e-08	0.060232	0.0136652	1.04484e-05	1.04484e-05	0.0057336	20	ENSG00000233232	16	28456372	28471175	-	chr16:28032060:29484436	rs4788062	28629858
NPC1	eQTL_GTEx_Brain_Putamen_basal_ganglia	ENSG00000141458.12	18	23506184	rs1429934	18	23582324	T	C	0.663603	0.0402	0.0055	2.68956e-13	0.174347	0.0318016	4.19749e-08	0.230575	0.052574	1.15603e-05	1.15603e-05	0.885742	12	ENSG00000141458	18	23506184	23586506	-	chr18:22800326:24045978	rs1788785	23562376
BAG5	eQTL_eQTLGen	ENSG00000166170	14	103559688	rs2296482	14	103563482	G	T	0.281391	0.026	0.0058	7.36843e-06	0.186617	0.00889703	1.105e-97	0.139323	0.0317816	1.16647e-05	1.47074e-06	0.0288283	20	ENSG00000166170	14	103556545	103562657	-
ORC4	eQTL_eQTLGen	ENSG00000115947	2	147976000	rs12989087	2	147840650	C	G	0.5022	0.0246	0.0052	2.23671e-06	0.108211	0.00934917	5.55593e-31	0.227334	0.0519132	1.19166e-05	1.01983e-05	0.074257	20	ENSG00000115947	2	147930396	148021604	-
SH2B1	eQTL_BrainMeta	ENSG00000178188.14	16	28860406	rs149601295	16	28855838	A	G	0.390906	-0.0406	0.0056	4.16772e-13	-0.224725	0.0411377	4.68798e-08	0.180665	0.0414094	1.2835e-05	1.2835e-05	0.002008	7	ENSG00000178188	16	28846600	28874212	+	chr16:28032060:29484436	rs4788062	28629858
CEP170	eQTL_eQTLGen	ENSG00000143702	1	243189888	rs12741781	1	243264850	G	T	0.329398	-0.0243	0.0055	9.95347e-06	0.331368	0.0134128	9.35694e-135	-0.0733324	0.0168612	1.36646e-05	5.79685e-06	0.162984	20	ENSG00000143702	1	243124428	243255348	-
TRMT61A	eQTL_BrainMeta	ENSG00000166166.13	14	103533135	rs2756119	14	103535180	A	G	0.38067	-0.0246	0.0054	5.22473e-06	-0.477246	0.0328367	7.38702e-48	0.0515457	0.0118577	1.38001e-05	0.000344793	6.86585e-06	20	ENSG00000166166	14	103529196	103537073	+	chr14:103034181:104128983	rs10129426	103552118
SULT1A1	eQTL_GTEx_Brain_Nucleus_accumbens_basal_ganglia	ENSG00000196502.11	16	28605196	rs4149398	16	28597617	G	C	0.362664	-0.0384	0.0056	7.02514e-12	-0.434063	0.077289	1.95314e-08	0.0884664	0.0203612	1.39372e-05	1.39372e-05	0.110756	20	ENSG00000196502	16	28603944	28623625	-	chr16:28032060:29484436	rs4788062	28629858
PPP6C	eQTL_eQTLGen	ENSG00000119414	9	125168256	rs864882	9	125205830	T	C	0.312888	-0.025	0.0056	8.03363e-06	-0.156674	0.00874248	8.08635e-72	0.159567	0.0368353	1.47828e-05	2.52258e-05	0.380666	20	ENSG00000119414	9	125146573	125189939	-
OXTR	eQTL_BrainMeta	ENSG00000180914.11	3	8760004	rs3806675	3	8769960	A	G	0.397309	-0.0232	0.0053	1.20126e-05	0.811092	0.028592	5.04282e-177	-0.0286034	0.00661174	1.51733e-05	0.00188655	0.00128895	20	ENSG00000180914	3	8750381	8769628	-
NPIPB9	eQTL_GTEx_Brain_Caudate_basal_ganglia	ENSG00000196993.8	16	28751787	rs2726034	16	28325561	C	T	0.318868	-0.0323	0.0056	8.02858e-09	-0.678052	0.10384	6.58609e-11	0.0476365	0.0110196	1.53994e-05	1.53994e-05	0.0231044	20	ENSG00000196993	16	28751787	28772807	+	chr16:28032060:29484436	rs4788062	28629858
AS3MT	eQTL_GTEx_Brain_Hypothalamus	ENSG00000214435.7	10	102869516	rs7085104	10	102869116	G	A	0.329263	0.0267	0.0055	1.20663e-06	-0.746171	0.0795539	6.63212e-21	-0.0357827	0.00829972	1.6229e-05	1.6229e-05	0.00104249	20	ENSG00000214435	10	102869470	102901899	+	chr10:102369116:103947117	rs4363528	102895758
MARK3	eQTL_eQTLGen	ENSG00000075413	14	103444604	rs8006994	14	103374959	C	T	0.260519	-0.0255	0.0059	1.54597e-05	0.397333	0.00881065	0	-0.0641779	0.014917	1.69019e-05	1.36051e-06	0.0725208	20	ENSG00000075413	14	103385377	103503831	+
SULT1A2	eQTL_GTEx_Brain_Substantia_nigra	ENSG00000197165.10	16	28591943	rs4149398	16	28597617	G	C	0.362664	-0.0384	0.0056	7.02514e-12	0.734531	0.133022	3.35369e-08	-0.0522783	0.0121555	1.70196e-05	1.70196e-05	0.0642934	20	ENSG00000197165	16	28591943	28597050	-	chr16:28032060:29484436	rs4788062	28629858
ALKBH5	eQTL_eQTLGen	ENSG00000091542	17	18196516	rs2925138	17	18189195	A	G	0.415116	0.0235	0.0053	9.25168e-06	0.210409	0.0120285	1.63141e-68	0.111687	0.0259856	1.72318e-05	0.000130385	0.0141868	20	ENSG00000091542	17	18183078	18209954	+
CENPV	eQTL_eQTLGen	ENSG00000166582	17	16348002	rs3112526	17	16343786	C	T	0.461124	0.0237	0.0055	1.63927e-05	0.407745	0.00838456	0	0.0581246	0.0135417	1.76853e-05	0.000920593	0.428665	20	ENSG00000166582	17	16342534	16353656	-
NPIPB9	eQTL_GTEx_Brain_Frontal_Cortex_BA9	ENSG00000196993.8	16	28751787	rs12446008	16	28633138	T	C	0.277599	-0.0374	0.0058	1.1313e-10	-0.679591	0.118763	1.05136e-08	0.0550331	0.0128582	1.86893e-05	1.86893e-05	0.0547643	20	ENSG00000196993	16	28751787	28772807	+	chr16:28032060:29484436	rs4788062	28629858
RIOK3	eQTL_BrainMeta	ENSG00000101782.15	18	23469945	rs11663645	18	23487112	G	A	0.345484	0.0265	0.0055	1.44872e-06	0.292864	0.0320596	6.54216e-20	0.0904858	0.0212323	2.02864e-05	2.02864e-05	0.0481522	20	ENSG00000101782	18	23453287	23486603	+
NEGR1	eQTL_BrainMeta	ENSG00000172260.15	1	71839241	rs34579341	1	72280279	G	A	0.20136	-0.0326	0.0067	1.14069e-06	-0.383173	0.0434687	1.1975e-18	0.085079	0.0199725	2.04599e-05	9.67828e-05	0.328885	20	ENSG00000172260	1	71395943	72282539	-
NCOR1	eQTL_BrainMeta	ENSG00000141027.21	17	16123671	rs9891379	17	16073244	T	G	0.466773	0.024	0.0052	3.92368e-06	0.337568	0.0305334	2.05792e-28	0.0710968	0.0166928	2.05212e-05	5.34228e-05	0.569429	20	ENSG00000141027	17	16029157	16218185	-	chr17:15771192:16832148	rs6502498	16295661
SULT1A2	eQTL_GTEx_Brain_Cerebellar_Hemisphere	ENSG00000197165.10	16	28591943	rs181209	16	28503533	T	G	0.330093	-0.035	0.0055	1.97032e-10	0.656248	0.115721	1.42004e-08	-0.0533335	0.0125972	2.29809e-05	2.29809e-05	0.0276113	20	ENSG00000197165	16	28591943	28597050	-	chr16:28032060:29484436	rs4788062	28629858
CADM2	eQTL_GTEx_Brain_Hippocampus	ENSG00000175161.13	3	84958981	rs13078384	3	85215116	A	G	0.31255	0.0325	0.0056	6.49171e-09	0.312897	0.0507782	7.18182e-10	0.103868	0.0245854	2.39167e-05	2.39167e-05	0.105711	20	ENSG00000175161	3	84958989	86074429	+	chr3:85029575:86029575	rs7643091	85625222
GPR27	eQTL_BrainMeta	ENSG00000170837.3	3	71755175	rs73090632	3	71735170	G	A	0.109295	0.0356	0.0082	1.41537e-05	0.836143	0.0474117	1.30823e-69	0.0425764	0.0100997	2.49108e-05	0.00036932	0.64221	20	ENSG00000170837	3	71753855	71756496	+
NPC1	eQTL_GTEx_Brain_Frontal_Cortex_BA9	ENSG00000141458.12	18	23506184	rs1652376	18	23529502	T	G	0.4567	0.0326	0.0052	3.62836e-10	0.201279	0.0355226	1.45984e-08	0.161964	0.0385291	2.62604e-05	2.62604e-05	0.372357	10	ENSG00000141458	18	23506184	23586506	-	chr18:22800326:24045978	rs1788785	23562376
ZNF502	eQTL_GTEx_Brain_Cortex	ENSG00000196653.11	3	44712643	rs56084453	3	44721338	G	A	0.21265	0.0296	0.0063	2.62191e-06	0.710321	0.0762365	1.19305e-20	0.0416713	0.00993308	2.72625e-05	2.72625e-05	0.297326	20	ENSG00000196653	3	44712643	44723831	+	chr3:44221338:45221338	rs13086084	44338996
PPP6C	eQTL_BrainMeta	ENSG00000119414.12	9	125168256	rs618059	9	125089689	C	G	0.313699	-0.0245	0.0056	1.21432e-05	-0.57946	0.0395028	1.02061e-48	0.0422807	0.0100848	2.75894e-05	0.00082245	0.280031	20	ENSG00000119414	9	125146573	125189939	-
AS3MT	eQTL_GTEx_Brain_Spinal_cord_cervical_c-1	ENSG00000214435.7	10	102869516	rs7085104	10	102869116	G	A	0.329263	0.0267	0.0055	1.20663e-06	-0.659088	0.0796633	1.30172e-16	-0.0405105	0.00967534	2.82681e-05	2.82681e-05	0.000295599	20	ENSG00000214435	10	102869470	102901899	+	chr10:102369116:103947117	rs4363528	102895758
ZNF502	eQTL_GTEx_Brain_Cerebellum	ENSG00000196653.11	3	44712643	rs56084453	3	44721338	G	A	0.21265	0.0296	0.0063	2.62191e-06	0.564523	0.0612871	3.22723e-20	0.0524336	0.0125278	2.84693e-05	2.84693e-05	0.0480133	20	ENSG00000196653	3	44712643	44723831	+	chr3:44221338:45221338	rs13086084	44338996
ATXN2L	eQTL_eQTLGen	ENSG00000168488	16	28830142	rs4533290	16	28812434	A	G	0.297672	0.0283	0.0057	6.87321e-07	0.0787621	0.0101257	7.34481e-15	0.35931	0.0858558	2.85115e-05	0.000133756	6.54007e-07	20	ENSG00000168488	16	28822999	28837237	+
ZFYVE21	eQTL_BrainMeta	ENSG00000100711.14	14	103724699	rs1606	14	103694944	A	G	0.327864	0.0282	0.0056	4.7607e-07	-0.223924	0.0298532	6.34163e-14	-0.125936	0.0301217	2.90358e-05	2.90358e-05	0.144066	20	ENSG00000100711	14	103715730	103733668	+
NPIPB9	eQTL_GTEx_Brain_Cerebellum	ENSG00000196993.8	16	28751787	rs2726034	16	28325561	C	T	0.318868	-0.0323	0.0056	8.02858e-09	-0.599176	0.100162	2.20353e-09	0.0539074	0.012983	3.2937e-05	3.2937e-05	0.0294213	20	ENSG00000196993	16	28751787	28772807	+	chr16:28032060:29484436	rs4788062	28629858
CADM2	eQTL_GTEx_Brain_Spinal_cord_cervical_c-1	ENSG00000175161.13	3	84958981	rs6803322	3	84936937	A	C	0.3177	0.0282	0.0056	4.7607e-07	0.667317	0.0918029	3.62116e-13	0.0422588	0.0102088	3.48154e-05	3.48154e-05	0.170022	20	ENSG00000175161	3	84958989	86074429	+	chr3:85029575:86029575	rs7643091	85625222
NEGR1	eQTL_GTEx_Brain_Putamen_basal_ganglia	ENSG00000172260.14	1	71395940	rs2568956	1	72298693	C	T	0.60185	0.0315	0.0054	5.43309e-09	0.201517	0.0347938	6.96583e-09	0.156314	0.0380326	3.95646e-05	3.95646e-05	0.233305	17	ENSG00000172260	1	71395943	72282539	-
ERCC8	eQTL_eQTLGen	ENSG00000049167	5	60905764	rs162244	5	61001597	G	A	0.37904	0.0219	0.0053	3.59502e-05	0.273279	0.00802618	4.27843e-254	0.0801379	0.0195364	4.09631e-05	0.000133371	0.407095	20	ENSG00000049167	5	60866454	60945073	-
DHRS13	eQTL_eQTLGen	ENSG00000167536	17	28900430	rs12947849	17	28898381	A	G	0.172794	-0.0284	0.0068	2.96067e-05	-0.23088	0.0106217	9.25007e-105	0.123008	0.0299913	4.10572e-05	0.00167771	0.632903	20	ENSG00000167536	17	28897781	28903079	-
TMEM42	eQTL_eQTLGen	ENSG00000169964	3	44863788	rs10514710	3	44842479	A	G	0.202726	0.0275	0.0064	1.73223e-05	0.142388	0.0104191	1.62062e-42	0.193134	0.047117	4.14879e-05	0.00132134	0.00743141	20	ENSG00000169964	3	44861904	44865670	+
ITGA4	eQTL_eQTLGen	ENSG00000115232	2	181498074	rs1375493	2	181459039	G	A	0.442549	0.0213	0.0052	4.20071e-05	0.481623	0.00824985	0	0.0442255	0.0108234	4.38669e-05	7.93569e-09	0.0244344	20	ENSG00000115232	2	181457202	181538940	+
ZNF501	eQTL_GTEx_Brain_Cerebellar_Hemisphere	ENSG00000186446.11	3	44729596	rs56084453	3	44721338	G	A	0.21265	0.0296	0.0063	2.62191e-06	0.676505	0.0823347	2.09485e-16	0.0437543	0.0107276	4.52944e-05	4.52944e-05	0.00993039	20	ENSG00000186446	3	44729596	44737083	+
WFIKKN1	eQTL_eQTLGen	ENSG00000127578	16	632551	rs35915772	16	629274	A	G	0.21787	-0.0253	0.0062	4.49109e-05	0.385412	0.0100679	0	-0.065644	0.0161778	4.95675e-05	0.00143876	0.031552	20	ENSG00000127578	16	629239	634117	+
WFIKKN1	eQTL_BrainMeta	ENSG00000127578.7	16	631678	rs35915772	16	629274	A	G	0.21787	-0.0253	0.0062	4.49109e-05	1.0387	0.0297716	1.09182e-266	-0.0243574	0.00600968	5.05613e-05	9.87817e-05	0.0577323	20	ENSG00000127578	16	629239	634117	+
PTK2	eQTL_GTEx_Brain_Caudate_basal_ganglia	ENSG00000169398.19	8	140657900	rs11166989	8	140651617	T	C	0.491689	0.0239	0.0052	4.30361e-06	0.265862	0.0311189	1.30291e-17	0.0898963	0.0222098	5.17449e-05	5.17449e-05	0.422207	20	ENSG00000169398	8	140657900	141002216	-
ARL3	eQTL_GTEx_Brain_Cerebellum	ENSG00000138175.8	10	102673731	rs12764899	10	102875346	A	G	0.224129	0.0348	0.0061	1.16399e-08	0.412703	0.0719871	9.86598e-09	0.0843221	0.0208518	5.25729e-05	5.25729e-05	0.00414927	20	ENSG00000138175	10	102673731	102714397	-
ARL17B	eQTL_GTEx_Brain_Nucleus_accumbens_basal_ganglia	ENSG00000228696.8	17	46274784	rs17698176	17	46742229	G	T	0.222114	0.0285	0.0063	6.07364e-06	1.08552	0.120428	1.98919e-19	0.0262547	0.00649357	5.27298e-05	5.27298e-05	0.203799	14	ENSG00000228696	17	46274784	46361797	-
ARL17B	eQTL_GTEx_Brain_Cortex	ENSG00000228696.8	17	46274784	rs17698176	17	46742229	G	T	0.222114	0.0285	0.0063	6.07364e-06	1.11841	0.124543	2.70491e-19	0.0254826	0.00630738	5.34226e-05	5.34226e-05	0.18115	17	ENSG00000228696	17	46274784	46361797	-
FES	eQTL_eQTLGen	ENSG00000182511	15	90889736	rs8027450	15	90875164	T	C	0.323028	-0.0227	0.0056	5.04416e-05	-0.386948	0.00825084	0	0.0586642	0.0145262	5.37909e-05	0.032308	0.410212	18	ENSG00000182511	15	90883695	90895776	+
TMEM8B	eQTL_BrainMeta	ENSG00000137103.20	9	35839985	rs10758326	9	35831039	A	G	0.393792	0.0217	0.0053	4.23373e-05	0.778298	0.0329765	3.71e-123	0.0278814	0.00691144	5.48148e-05	0.000845688	0.190915	20	ENSG00000137103	9	35814451	35865518	+
CENPV	eQTL_BrainMeta	ENSG00000166582.10	17	16348095	rs12603712	17	16342167	A	G	0.472242	0.0211	0.0052	4.956e-05	0.928056	0.0266965	8.7514e-265	0.0227357	0.00564115	5.56987e-05	0.0147378	0.00908753	20	ENSG00000166582	17	16342534	16353656	-
CERKL	eQTL_eQTLGen	ENSG00000188452	2	181608668	rs1375493	2	181459039	G	A	0.442549	0.0213	0.0052	4.20071e-05	0.179913	0.00802982	3.47094e-111	0.118391	0.0293819	5.59262e-05	2.05707e-07	1.79172e-06	20	ENSG00000188452	2	181535041	181680665	-
DRC3	eQTL_BrainMeta	ENSG00000171962.18	17	17994851	rs11078409	17	17972982	G	C	0.314446	-0.0252	0.0055	4.60951e-06	0.284528	0.033773	3.61668e-17	-0.0885678	0.0220041	5.69605e-05	5.69605e-05	0.0412887	20	ENSG00000171962	17	17972813	18016889	+
AS3MT	eQTL_GTEx_Brain_Putamen_basal_ganglia	ENSG00000214435.7	10	102869516	rs7085104	10	102869116	G	A	0.329263	0.0267	0.0055	1.20663e-06	-0.584108	0.0812638	6.58444e-13	-0.0457107	0.0113625	5.74709e-05	5.74709e-05	0.000203678	20	ENSG00000214435	10	102869470	102901899	+	chr10:102369116:103947117	rs4363528	102895758
FBXL16	eQTL_eQTLGen	ENSG00000127585	16	699154	rs763053	16	685921	C	T	0.221499	-0.026	0.0062	2.74624e-05	-0.144564	0.0104094	7.51067e-44	0.179851	0.0448002	5.9567e-05	8.20632e-05	0.269283	20	ENSG00000127585	16	692498	705808	-
AS3MT	eQTL_GTEx_Brain_Substantia_nigra	ENSG00000214435.7	10	102869516	rs7085104	10	102869116	G	A	0.329263	0.0267	0.0055	1.20663e-06	-0.743313	0.104233	9.94657e-13	-0.0359203	0.00895105	5.99608e-05	0.000708857	0.00148049	20	ENSG00000214435	10	102869470	102901899	+	chr10:102369116:103947117	rs4363528	102895758
ARL17B	eQTL_GTEx_Brain_Caudate_basal_ganglia	ENSG00000228696.8	17	46274784	rs17698176	17	46742229	G	T	0.222114	0.0285	0.0063	6.07364e-06	1.17238	0.136444	8.52002e-18	0.0243095	0.00607296	6.25679e-05	6.25679e-05	0.166653	12	ENSG00000228696	17	46274784	46361797	-
GLS	eQTL_eQTLGen	ENSG00000115419	2	190923186	rs7562400	2	190971836	G	C	0.421888	0.0214	0.0053	5.39696e-05	0.224792	0.0080654	5.97002e-171	0.0951991	0.0238235	6.44163e-05	0.000169362	0.0196545	20	ENSG00000115419	2	190880821	190965552	+
YWHAZ	eQTL_eQTLGen	ENSG00000164924	8	100934956	rs964917	8	100925227	T	C	0.400924	0.0214	0.0053	5.39696e-05	0.228465	0.00834334	4.38135e-165	0.0936686	0.0234491	6.48192e-05	0.00848623	0.467866	20	ENSG00000164924	8	100916523	100953388	-
RABEPK	eQTL_eQTLGen	ENSG00000136933	9	125217352	rs501963	9	125200637	A	G	0.46785	-0.0208	0.0052	6.33425e-05	-0.436024	0.00762755	0	0.0477038	0.0119551	6.60056e-05	0.000151221	0.32018	20	ENSG00000136933	9	125200542	125234161	+
WDR24	eQTL_eQTLGen	ENSG00000127580	16	687533	rs11248944	16	691581	C	A	0.220105	-0.025	0.0062	5.52435e-05	0.286139	0.01172	1.19676e-131	-0.0873701	0.0219613	6.93911e-05	5.84907e-05	0.189486	20	ENSG00000127580	16	684622	690444	-
AS3MT	eQTL_GTEx_Brain_Caudate_basal_ganglia	ENSG00000214435.7	10	102869516	rs7085104	10	102869116	G	A	0.329263	0.0267	0.0055	1.20663e-06	-0.485948	0.0703368	4.88537e-12	-0.0549442	0.0138327	7.126e-05	7.126e-05	0.000439524	20	ENSG00000214435	10	102869470	102901899	+	chr10:102369116:103947117	rs4363528	102895758
MYO15A	eQTL_GTEx_Brain_Cerebellum	ENSG00000091536.16	17	18118582	rs861278	17	18156180	T	C	0.42048	0.0227	0.0053	1.84375e-05	0.953615	0.0902277	4.14956e-26	0.0238042	0.00599682	7.20343e-05	7.20343e-05	0.0586931	20	ENSG00000091536	17	18108756	18179802	+
CADM2	eQTL_GTEx_Brain_Caudate_basal_ganglia	ENSG00000175161.13	3	84958981	rs9860513	3	85004203	C	T	0.337156	0.0289	0.0055	1.48391e-07	0.286551	0.0474028	1.49386e-09	0.100855	0.0254314	7.3163e-05	7.3163e-05	0.191174	20	ENSG00000175161	3	84958989	86074429	+	chr3:85029575:86029575	rs7643091	85625222
ARL17B	eQTL_GTEx_Brain_Putamen_basal_ganglia	ENSG00000228696.8	17	46274784	rs17698176	17	46742229	G	T	0.222114	0.0285	0.0063	6.07364e-06	1.03836	0.126179	1.88344e-16	0.0274471	0.00692357	7.36115e-05	7.36115e-05	0.185851	13	ENSG00000228696	17	46274784	46361797	-
CENPV	eQTL_GTEx_Brain_Nucleus_accumbens_basal_ganglia	ENSG00000166582.9	17	16342534	rs3112527	17	16345592	T	C	0.472286	0.0216	0.0052	3.26933e-05	0.697661	0.0531119	2.05635e-39	0.0309606	0.00781727	7.47809e-05	7.47809e-05	0.0218454	20	ENSG00000166582	17	16342534	16353656	-
CCDC167	eQTL_eQTLGen	ENSG00000198937	6	37491416	rs1757183	6	37517014	T	C	0.342747	0.0218	0.0055	7.38167e-05	-0.698425	0.00815282	0	-0.0312131	0.00788329	7.51381e-05	0.000131733	0.860813	20	ENSG00000198937	6	37482938	37499893	-
LAT	eQTL_GTEx_Brain_Cortex	ENSG00000213658.11	16	28984826	rs7140	16	28984436	A	C	0.700959	0.0294	0.0057	2.49742e-07	-0.374041	0.0605966	6.716e-10	-0.078601	0.0198589	7.55874e-05	7.55874e-05	0.012957	20	ENSG00000213658	16	28984826	28990784	+	chr16:28032060:29484436	rs4788062	28629858
FURIN	eQTL_BrainMeta	ENSG00000140564.13	15	90876076	rs4702	15	90883330	G	A	0.44275	0.0213	0.0052	4.20071e-05	-0.453567	0.0295492	3.56656e-53	-0.046961	0.0118659	7.56882e-05	7.61198e-05	0.441981	14	ENSG00000140564	15	90868588	90883564	+
RHOT2	eQTL_GTEx_Brain_Cerebellum	ENSG00000140983.13	16	668086	rs12933682	16	671456	C	T	0.353428	-0.0275	0.0054	3.532e-07	0.199421	0.0317823	3.50539e-10	-0.137899	0.0348747	7.68124e-05	7.68124e-05	0.807051	20	ENSG00000140983	16	668105	674174	+
ZNF502	eQTL_GTEx_Brain_Cerebellar_Hemisphere	ENSG00000196653.11	3	44712643	rs56084453	3	44721338	G	A	0.21265	0.0296	0.0063	2.62191e-06	0.510722	0.0700906	3.1787e-13	0.0579572	0.0146775	7.85743e-05	7.85743e-05	0.00580301	20	ENSG00000196653	3	44712643	44723831	+	chr3:44221338:45221338	rs13086084	44338996
MYO15A	eQTL_GTEx_Brain_Cerebellar_Hemisphere	ENSG00000091536.16	17	18118582	rs854797	17	18167898	T	C	0.419868	0.0228	0.0053	1.6935e-05	0.875105	0.0892073	1.02178e-22	0.026054	0.00661317	8.15789e-05	8.15789e-05	0.639273	20	ENSG00000091536	17	18108756	18179802	+
LGALS9B	eQTL_eQTLGen	ENSG00000170298	17	20458467	rs9912844	17	20387944	A	G	0.38925	0.0209	0.0053	8.03358e-05	0.785069	0.0152777	0	0.0266219	0.00677085	8.42996e-05	3.8336e-05	0.00542614	20	ENSG00000170298	17	20449395	20467539	-
WFIKKN1	eQTL_GTEx_Brain_Caudate_basal_ganglia	ENSG00000127578.6	16	630932	rs35915772	16	629274	A	G	0.21787	-0.0253	0.0062	4.49109e-05	0.999512	0.0698767	2.06787e-46	-0.0253124	0.00645051	8.70595e-05	8.70595e-05	0.173945	20	ENSG00000127578	16	629239	634117	+
CPEB2	eQTL_eQTLGen	ENSG00000137449	4	15036317	rs62409270	4	15026419	C	G	0.352663	-0.0213	0.0054	7.99852e-05	-0.286965	0.00824834	3.3699e-265	0.0742251	0.0189382	8.87937e-05	0.00595301	0.0434273	20	ENSG00000137449	4	15002481	15070153	+
TTC19	eQTL_GTEx_Brain_Caudate_basal_ganglia	ENSG00000011295.15	17	15999380	rs2157992	17	16025571	G	A	0.533434	-0.0237	0.0052	5.17187e-06	0.305457	0.0401506	2.78855e-14	-0.0775887	0.0198448	9.23845e-05	9.23845e-05	0.103972	20	ENSG00000011295	17	15999784	16045015	+
PTK2	eQTL_GTEx_Brain_Nucleus_accumbens_basal_ganglia	ENSG00000169398.19	8	140657900	rs11784281	8	140655911	C	T	0.492106	0.0237	0.0052	5.17187e-06	0.301539	0.0397429	3.26796e-14	0.0785968	0.0201171	9.34595e-05	9.34595e-05	0.260195	20	ENSG00000169398	8	140657900	141002216	-
PDCD11	eQTL_BrainMeta	ENSG00000148843.15	10	103421460	rs7831	10	103445545	C	A	0.3688	0.0295	0.0054	4.68252e-08	0.18726	0.0335273	2.33273e-08	0.157535	0.0403372	9.40546e-05	9.40546e-05	0.0203542	20	ENSG00000148843	10	103396626	103446294	+
YWHAZ	eQTL_BrainMeta	ENSG00000164924.18	8	100934956	rs964917	8	100925227	T	C	0.400924	0.0214	0.0053	5.39696e-05	0.418142	0.0280562	3.11646e-50	0.0511788	0.013132	9.7294e-05	0.0010026	0.0686331	20	ENSG00000164924	8	100916523	100953388	-
DPM2	eQTL_eQTLGen	ENSG00000136908	9	127936476	rs76060109	9	127945992	A	G	0.0978098	-0.0344	0.0087	7.6848e-05	0.299154	0.0136242	7.32676e-107	-0.114991	0.0295498	9.96542e-05	0.00209253	0.163788	20	ENSG00000136908	9	127935099	127937854	-
ZNF501	eQTL_GTEx_Brain_Cerebellum	ENSG00000186446.11	3	44729596	rs56084453	3	44721338	G	A	0.21265	0.0296	0.0063	2.62191e-06	0.63827	0.0922098	4.45516e-12	0.0463754	0.0119295	0.000101298	0.000101298	0.0121487	20	ENSG00000186446	3	44729596	44737083	+
ZNF502	eQTL_GTEx_Brain_Frontal_Cortex_BA9	ENSG00000196653.11	3	44712643	rs56084453	3	44721338	G	A	0.21265	0.0296	0.0063	2.62191e-06	0.586629	0.0849305	4.94423e-12	0.0504578	0.0129884	0.000102397	0.000102397	0.0113466	20	ENSG00000196653	3	44712643	44723831	+	chr3:44221338:45221338	rs13086084	44338996
WFIKKN1	eQTL_GTEx_Brain_Putamen_basal_ganglia	ENSG00000127578.6	16	630932	rs35915772	16	629274	A	G	0.21787	-0.0253	0.0062	4.49109e-05	1.01133	0.0806044	4.13752e-36	-0.0250166	0.00644663	0.000104213	0.000104213	0.143152	20	ENSG00000127578	16	629239	634117	+
CACNA2D1	eQTL_BrainMeta	ENSG00000153956.16	7	82195110	rs4728514	7	82468608	G	C	0.198562	-0.0266	0.0064	3.23514e-05	0.387668	0.0358746	3.21788e-27	-0.0686155	0.017688	0.000104794	0.000945254	0.237736	20	ENSG00000153956	7	81946444	82443777	-
WFIKKN1	eQTL_GTEx_Brain_Cerebellum	ENSG00000127578.6	16	630932	rs35915772	16	629274	A	G	0.21787	-0.0253	0.0062	4.49109e-05	0.776883	0.0623236	1.15408e-35	-0.032566	0.00839735	0.000105261	0.000105261	0.164335	20	ENSG00000127578	16	629239	634117	+
WDR12	eQTL_BrainMeta	ENSG00000138442.10	2	202944529	rs12693975	2	202856022	G	A	0.18079	-0.0275	0.0068	5.25205e-05	-0.554577	0.0405821	1.63077e-42	0.0495873	0.0127872	0.000105374	0.00110727	0.0150134	20	ENSG00000138442	2	202874261	203014798	-
TMEM8B	eQTL_GTEx_Brain_Cortex	ENSG00000137103.16	9	35816144	rs7022281	9	35851051	T	C	0.608353	-0.0221	0.0053	3.04852e-05	-0.454708	0.0433409	9.4584e-26	0.0486026	0.0125427	0.000106637	0.000106637	0.208739	20	ENSG00000137103	9	35814451	35865518	+
S100PBP	eQTL_BrainMeta	ENSG00000116497.18	1	32837821	rs6702519	1	32765802	T	G	0.16825	-0.028	0.0068	3.8276e-05	-0.410007	0.0359621	4.12847e-30	0.0682915	0.0176336	0.000107589	0.000107589	0.0713068	20	ENSG00000116497	1	32816767	32858875	+
MAD1L1	eQTL_eQTLGen	ENSG00000002822	7	2024518	rs34021847	7	1998126	A	G	0.35067	0.0214	0.0055	9.98693e-05	0.263946	0.00825058	1.44521e-224	0.0810772	0.0209911	0.000112257	0.000580897	0.14776	20	ENSG00000002822	7	1815793	2233243	-
CENPV	eQTL_GTEx_Brain_Cortex	ENSG00000166582.9	17	16342534	rs3112521	17	16341343	T	C	0.472144	0.021	0.0052	5.38029e-05	0.722154	0.0546083	6.35695e-40	0.0290797	0.00752896	0.00011229	0.00011229	0.00604119	20	ENSG00000166582	17	16342534	16353656	-
SPECC1	eQTL_BrainMeta	ENSG00000128487.18	17	20163945	rs2526481	17	20223705	C	T	0.385986	0.0214	0.0053	5.39696e-05	-0.441473	0.0337772	4.87831e-39	-0.0484741	0.0125651	0.000114393	0.000201985	0.0155908	20	ENSG00000128487	17	20008865	20319026	+
TMEM8B	eQTL_GTEx_Brain_Putamen_basal_ganglia	ENSG00000137103.16	9	35816144	rs7022281	9	35851051	T	C	0.608353	-0.0221	0.0053	3.04852e-05	-0.739865	0.0729318	3.50167e-24	0.0298703	0.007745	0.000114918	0.000114918	0.238852	20	ENSG00000137103	9	35814451	35865518	+
OXTR	eQTL_GTEx_Brain_Caudate_basal_ganglia	ENSG00000180914.10	3	8750408	rs34880121	3	8766747	C	T	0.606808	0.0228	0.0053	1.6935e-05	-0.589131	0.0677537	3.46255e-18	-0.0387011	0.0100371	0.000115353	0.000458662	0.00805993	20	ENSG00000180914	3	8750381	8769628	-
CENPV	eQTL_GTEx_Brain_Caudate_basal_ganglia	ENSG00000166582.9	17	16342534	rs3112521	17	16341343	T	C	0.472144	0.021	0.0052	5.38029e-05	0.708619	0.0552808	1.29121e-37	0.0296351	0.00769378	0.000117241	0.000117241	0.0074405	20	ENSG00000166582	17	16342534	16353656	-
CENPV	eQTL_GTEx_Brain_Frontal_Cortex_BA9	ENSG00000166582.9	17	16342534	rs3112527	17	16345592	T	C	0.472286	0.0216	0.0052	3.26933e-05	0.619531	0.0606443	1.68451e-24	0.0348651	0.00906077	0.000119126	0.000119126	0.0234751	20	ENSG00000166582	17	16342534	16353656	-
TMEM8B	eQTL_GTEx_Brain_Nucleus_accumbens_basal_ganglia	ENSG00000137103.16	9	35816144	rs10758326	9	35831039	G	A	0.606208	-0.0217	0.0053	4.23373e-05	-0.619849	0.0559897	1.73893e-28	0.0350085	0.00911649	0.000122968	0.000122968	0.0693205	20	ENSG00000137103	9	35814451	35865518	+
WFIKKN1	eQTL_GTEx_Brain_Frontal_Cortex_BA9	ENSG00000127578.6	16	630932	rs35915772	16	629274	A	G	0.21787	-0.0253	0.0062	4.49109e-05	0.864768	0.0761855	7.34748e-30	-0.0292564	0.00761878	0.000123016	0.000123016	0.123242	20	ENSG00000127578	16	629239	634117	+
CALHM1	eQTL_eQTLGen	ENSG00000185933	10	103456070	rs3014192	10	103465444	T	C	0.44895	0.0227	0.0052	1.26899e-05	-0.064592	0.00800139	6.88174e-16	-0.351437	0.0915225	0.000123087	0.000123087	0.00977066	20	ENSG00000185933	10	103453240	103458900	-
ARL17B	eQTL_GTEx_Brain_Anterior_cingulate_cortex_BA24	ENSG00000228696.8	17	46274784	rs17698176	17	46742229	G	T	0.222114	0.0285	0.0063	6.07364e-06	0.981791	0.135571	4.42455e-13	0.0290286	0.00756593	0.000124674	0.000124674	0.174014	8	ENSG00000228696	17	46274784	46361797	-
CKB	eQTL_BrainMeta	ENSG00000166165.13	14	103521250	rs34633710	14	103543293	G	A	0.282276	0.0313	0.0058	6.79338e-08	-0.199143	0.0365178	4.94358e-08	-0.157173	0.0409748	0.000125129	0.000125129	0.0672945	15	ENSG00000166165	14	103519667	103522833	-	chr14:103034181:104128983	rs10129426	103552118
WFIKKN1	eQTL_GTEx_Brain_Hippocampus	ENSG00000127578.6	16	630932	rs35915772	16	629274	A	G	0.21787	-0.0253	0.0062	4.49109e-05	0.852206	0.0764833	7.80104e-29	-0.0296877	0.00774778	0.000127227	0.000127227	0.165432	20	ENSG00000127578	16	629239	634117	+
ZNF501	eQTL_GTEx_Brain_Putamen_basal_ganglia	ENSG00000186446.11	3	44729596	rs56084453	3	44721338	G	A	0.21265	0.0296	0.0063	2.62191e-06	0.475371	0.0720475	4.16679e-11	0.0622672	0.0162696	0.000129599	0.000129599	0.00601431	20	ENSG00000186446	3	44729596	44737083	+
CENPV	eQTL_GTEx_Brain_Putamen_basal_ganglia	ENSG00000166582.9	17	16342534	rs3112521	17	16341343	T	C	0.472144	0.021	0.0052	5.38029e-05	0.78333	0.0653362	4.04727e-33	0.0268086	0.00700481	0.000129623	0.000129623	0.00758883	20	ENSG00000166582	17	16342534	16353656	-
CCT6A	eQTL_eQTLGen	ENSG00000146731	7	56057837	rs10255049	7	56053611	G	A	0.309804	0.0216	0.0056	0.00011472	0.255742	0.00843216	4.70291e-202	0.0844601	0.0220734	0.000130071	0.00440829	0.725272	20	ENSG00000146731	7	56051685	56063989	+
CALML6	eQTL_BrainMeta	ENSG00000169885.10	1	1916202	rs941529	1	1909167	A	G	0.163974	-0.0305	0.0069	9.85686e-06	-0.423171	0.0553764	2.14361e-14	0.072075	0.0188369	0.000130099	0.000130099	0.371168	20	ENSG00000169885	1	1915108	1917296	+
CENPV	eQTL_GTEx_Brain_Hippocampus	ENSG00000166582.9	17	16342534	rs3112521	17	16341343	T	C	0.472144	0.021	0.0052	5.38029e-05	0.690463	0.0593168	2.57246e-31	0.0304144	0.00797156	0.000135983	0.000135983	0.016654	20	ENSG00000166582	17	16342534	16353656	-
TMEM241	eQTL_BrainMeta	ENSG00000134490.14	18	23317552	rs4800157	18	23401135	A	G	0.459604	0.0205	0.0052	8.07013e-05	0.510239	0.0338591	2.57212e-51	0.0401773	0.0105343	0.00013676	0.00287987	0.00016986	20	ENSG00000134490	18	23197144	23437961	-	chr18:22800326:24045978	rs1788785	23562376
ARL3	eQTL_eQTLGen	ENSG00000138175	10	102694064	rs9645569	10	102736841	A	G	0.149315	0.0286	0.0073	8.93578e-05	0.262718	0.0165625	1.1577e-56	0.108862	0.0286214	0.00014266	1.26952e-05	0.191646	20	ENSG00000138175	10	102673731	102714397	-
WFIKKN1	eQTL_GTEx_Brain_Cerebellar_Hemisphere	ENSG00000127578.6	16	630932	rs2269557	16	627629	C	T	0.21787	-0.0251	0.0062	5.15718e-05	0.607006	0.0548669	1.89131e-28	-0.0413505	0.0108764	0.000143627	0.000143627	0.159228	20	ENSG00000127578	16	629239	634117	+
SHB	eQTL_eQTLGen	ENSG00000107338	9	37992562	rs56225059	9	38058581	A	G	0.453829	0.0212	0.0052	4.56356e-05	0.08478	0.00806185	7.27489e-26	0.250059	0.0657832	0.000143961	0.00271828	0.10722	20	ENSG00000107338	9	37915898	38069227	-
XRCC3	eQTL_GTEx_Brain_Cerebellum	ENSG00000126215.13	14	103697609	rs12884809	14	103628983	A	G	0.341386	0.0278	0.0055	4.31417e-07	0.347159	0.0603079	8.59042e-09	0.0800786	0.0210836	0.000145778	0.000145778	0.46517	20	ENSG00000126215	14	103697609	103715504	-
CENPV	eQTL_GTEx_Brain_Cerebellum	ENSG00000166582.9	17	16342534	rs3112527	17	16345592	T	C	0.472286	0.0216	0.0052	3.26933e-05	0.532922	0.0573251	1.45161e-20	0.0405313	0.0106873	0.000149148	0.000149148	0.029931	20	ENSG00000166582	17	16342534	16353656	-
CENPV	eQTL_GTEx_Brain_Anterior_cingulate_cortex_BA24	ENSG00000166582.9	17	16342534	rs3112525	17	16343560	A	G	0.472297	0.021	0.0052	5.38029e-05	0.801998	0.0735569	1.11401e-27	0.0261846	0.00691428	0.000152458	0.000152458	0.0138777	20	ENSG00000166582	17	16342534	16353656	-
MAPK9	eQTL_eQTLGen	ENSG00000050748	5	180262621	rs6601106	5	180279247	T	C	0.397647	-0.0202	0.0053	0.000138226	0.266875	0.00803629	8.05419e-242	-0.0756909	0.0199898	0.000152806	0.00055	0.108075	20	ENSG00000050748	5	180233143	180292099	-
IMMP2L	eQTL_eQTLGen	ENSG00000184903	7	111112580	rs37759	7	111294626	T	C	0.466606	0.0197	0.0052	0.000151583	0.562452	0.00843439	0	0.0350252	0.00926014	0.000155347	2.65295e-07	0.274037	20	ENSG00000184903	7	110662644	111562517	-
CENPV	eQTL_GTEx_Brain_Spinal_cord_cervical_c-1	ENSG00000166582.9	17	16342534	rs3112521	17	16341343	T	C	0.472144	0.021	0.0052	5.38029e-05	0.797807	0.074207	5.85603e-27	0.0263222	0.00696253	0.000156487	0.000156487	0.0506592	20	ENSG00000166582	17	16342534	16353656	-
NEDD1	eQTL_eQTLGen	ENSG00000139350	12	96930502	rs249585	12	96944918	A	G	0.47764	0.0197	0.0052	0.000151583	-0.424161	0.00761774	0	-0.0464446	0.0122878	0.000157003	0.0310162	0.543229	20	ENSG00000139350	12	96907224	96953780	+
ARL17B	eQTL_GTEx_Brain_Frontal_Cortex_BA9	ENSG00000228696.8	17	46274784	rs17698176	17	46742229	G	T	0.222114	0.0285	0.0063	6.07364e-06	0.998458	0.145402	6.56172e-12	0.028544	0.00755588	0.00015827	0.00015827	0.168409	9	ENSG00000228696	17	46274784	46361797	-
PHF23	eQTL_BrainMeta	ENSG00000040633.13	17	7237375	rs150496971	17	7228642	A	G	0.0365146	0.057	0.0139	4.11868e-05	0.774853	0.0801854	4.31864e-22	0.0735623	0.0194873	0.000160081	0.000160081	0.141065	11	ENSG00000040633	17	7235029	7239722	-
NIPSNAP2	eQTL_BrainMeta	ENSG00000146729.10	7	55975987	rs10255049	7	56053611	G	A	0.309804	0.0216	0.0056	0.00011472	0.66063	0.0362849	4.56358e-74	0.0326961	0.0086649	0.000161041	0.00188255	0.299625	20	ENSG00000146729	7	55951793	56000181	+
TMEM8B	eQTL_GTEx_Brain_Caudate_basal_ganglia	ENSG00000137103.16	9	35816144	rs7022281	9	35851051	T	C	0.608353	-0.0221	0.0053	3.04852e-05	-0.618134	0.0697309	7.68015e-19	0.0357528	0.00947542	0.00016116	0.00016116	0.120851	20	ENSG00000137103	9	35814451	35865518	+
TMEM8B	eQTL_GTEx_Brain_Hypothalamus	ENSG00000137103.16	9	35816144	rs7022281	9	35851051	T	C	0.608353	-0.0221	0.0053	3.04852e-05	-0.438797	0.0498155	1.26887e-18	0.050365	0.0133635	0.000164002	0.000164002	0.30941	20	ENSG00000137103	9	35814451	35865518	+
ZNF501	eQTL_GTEx_Brain_Frontal_Cortex_BA9	ENSG00000186446.11	3	44729596	rs56084453	3	44721338	G	A	0.21265	0.0296	0.0063	2.62191e-06	0.455729	0.0723366	2.97421e-10	0.0649509	0.017245	0.000165638	0.000165638	0.0178654	20	ENSG00000186446	3	44729596	44737083	+
OXTR	eQTL_GTEx_Brain_Putamen_basal_ganglia	ENSG00000180914.10	3	8750408	rs3806675	3	8769960	A	G	0.397309	-0.0232	0.0053	1.20126e-05	0.519015	0.0705227	1.84534e-13	-0.0447001	0.0118814	0.000168439	0.000606827	0.00482859	20	ENSG00000180914	3	8750381	8769628	-
CYP26B1	eQTL_eQTLGen	ENSG00000003137	2	72138638	rs12466112	2	72211630	G	A	0.167084	0.0267	0.0071	0.000169531	0.917831	0.0100948	0	0.0290903	0.00774224	0.000171722	0.00161493	0.0319753	20	ENSG00000003137	2	72129238	72147862	-
WFIKKN1	eQTL_GTEx_Brain_Cortex	ENSG00000127578.6	16	630932	rs2269556	16	625215	A	G	0.219088	-0.0243	0.0062	8.87863e-05	0.97057	0.0737585	1.51549e-39	-0.0250368	0.00666534	0.000172461	0.000172461	0.0618457	20	ENSG00000127578	16	629239	634117	+
TSHZ3	eQTL_BrainMeta	ENSG00000121297.8	19	31249708	rs2867593	19	31238446	A	G	0.189695	0.0265	0.0065	4.56356e-05	0.289754	0.0302684	1.04021e-21	0.0914567	0.0243825	0.000176185	4.05941e-05	0.215636	20	ENSG00000121297	19	31149979	31349436	-
RAB23	eQTL_eQTLGen	ENSG00000112210	6	57204650	rs16888392	6	57211754	A	G	0.1446	-0.0274	0.0073	0.000174435	0.784849	0.0106574	0	-0.0349112	0.00931323	0.000177853	0.00248027	0.475169	20	ENSG00000112210	6	57186992	57222307	-
ALKBH5	eQTL_GTEx_Brain_Cortex	ENSG00000091542.8	17	18183078	rs860568	17	18175761	T	C	0.4198	0.0231	0.0053	1.30963e-05	0.383607	0.052309	2.24243e-13	0.0602179	0.0160722	0.000179163	0.000179163	0.570993	14	ENSG00000091542	17	18183078	18209954	+
CENPV	eQTL_GTEx_Brain_Substantia_nigra	ENSG00000166582.9	17	16342534	rs3112521	17	16341343	T	C	0.472144	0.021	0.0052	5.38029e-05	0.848957	0.0856786	3.81887e-23	0.0247362	0.00661436	0.000184185	0.000184185	0.021308	20	ENSG00000166582	17	16342534	16353656	-
ARHGAP19	eQTL_eQTLGen	ENSG00000213390	10	97257423	rs56189004	10	97326875	G	A	0.29995	0.021	0.0056	0.000176835	-0.431324	0.0089079	0	-0.0486873	0.0130222	0.000184898	0.0124431	0.0218555	20	ENSG00000213390	10	97222173	97292673	-
ZSWIM7	eQTL_BrainMeta	ENSG00000214941.8	17	15988138	rs2159643	17	15978502	C	G	0.427649	0.0199	0.0053	0.000173538	1.00027	0.0272642	1.1377e-294	0.0198947	0.00532626	0.000187561	0.000692454	0.00165812	20	ENSG00000214941	17	15976560	15999717	-
CENPV	eQTL_GTEx_Brain_Amygdala	ENSG00000166582.9	17	16342534	rs3112525	17	16343560	A	G	0.472297	0.021	0.0052	5.38029e-05	0.772187	0.0787567	1.07444e-22	0.0271955	0.00728298	0.000188378	0.000188378	0.0118903	20	ENSG00000166582	17	16342534	16353656	-
CENPV	eQTL_GTEx_Brain_Hypothalamus	ENSG00000166582.9	17	16342534	rs3112521	17	16341343	T	C	0.472144	0.021	0.0052	5.38029e-05	0.605353	0.0617997	1.1783e-22	0.0346905	0.00929144	0.000188764	0.000188764	0.024605	20	ENSG00000166582	17	16342534	16353656	-
S100PBP	eQTL_eQTLGen	ENSG00000116497	1	32837821	rs6677618	1	32815516	T	C	0.272468	-0.0221	0.0059	0.000179847	-0.349018	0.00835787	0	0.0633205	0.0169724	0.000190885	0.000178946	0.000903867	20	ENSG00000116497	1	32816767	32858875	+
SPATA7	eQTL_GTEx_Brain_Nucleus_accumbens_basal_ganglia	ENSG00000042317.16	14	88384924	rs28371093	14	88486112	C	A	0.335637	-0.0214	0.0055	9.98693e-05	-0.7014	0.0538372	8.46167e-39	0.0305104	0.0081837	0.000192857	0.000192857	0.892357	20	ENSG00000042317	14	88384924	88470350	+
MICAL1	eQTL_eQTLGen	ENSG00000135596	6	109455015	rs34533653	6	109479488	A	T	0.267176	0.0217	0.0058	0.000183013	-0.417359	0.00954616	0	-0.0519936	0.0139477	0.000193193	0.293125	0.615054	20	ENSG00000135596	6	109444062	109465968	-
TMEM8B	eQTL_GTEx_Brain_Cerebellum	ENSG00000137103.16	9	35816144	rs7022281	9	35851051	T	C	0.608353	-0.0221	0.0053	3.04852e-05	-0.368135	0.0442697	9.11928e-17	0.0600323	0.0161055	0.000193429	0.000193429	0.0427191	20	ENSG00000137103	9	35814451	35865518	+
TMEM8B	eQTL_GTEx_Brain_Spinal_cord_cervical_c-1	ENSG00000137103.16	9	35816144	rs7022281	9	35851051	T	C	0.608353	-0.0221	0.0053	3.04852e-05	-0.631783	0.0760534	9.80723e-17	0.0349804	0.00938649	0.000194026	0.000194026	0.154709	20	ENSG00000137103	9	35814451	35865518	+
ZKSCAN5	eQTL_eQTLGen	ENSG00000196652	7	99519681	rs11973801	7	99505288	G	A	0.0860058	-0.0356	0.0095	0.000178699	-0.442897	0.0142287	1.03823e-212	0.0803799	0.0216046	0.000198826	7.47399e-05	0.048699	20	ENSG00000196652	7	99504662	99534700	+
SPATA7	eQTL_GTEx_Brain_Caudate_basal_ganglia	ENSG00000042317.16	14	88384924	rs28371093	14	88486112	C	A	0.335637	-0.0214	0.0055	9.98693e-05	-0.785664	0.0618611	5.87923e-37	0.0272381	0.0073216	0.000199034	0.000199034	0.871672	20	ENSG00000042317	14	88384924	88470350	+
ZSWIM7	eQTL_eQTLGen	ENSG00000214941	17	15988138	rs1045599	17	15976596	C	T	0.430391	0.0197	0.0053	0.000201617	-0.738238	0.00844457	0	-0.0266852	0.00718574	0.000204311	0.0210426	0.0224566	20	ENSG00000214941	17	15976560	15999717	-
ARL17B	eQTL_GTEx_Brain_Hippocampus	ENSG00000228696.8	17	46274784	rs17698176	17	46742229	G	T	0.222114	0.0285	0.0063	6.07364e-06	1.00908	0.155248	8.04403e-11	0.0282435	0.00760662	0.000204799	0.000204799	0.452139	7	ENSG00000228696	17	46274784	46361797	-
SPATA7	eQTL_BrainMeta	ENSG00000042317.17	14	88427637	rs3179969	14	88396185	A	G	0.33715	-0.0205	0.0055	0.000193563	-1.09022	0.0261829	0	0.0188035	0.00506501	0.00020528	0.0599798	0.448794	20	ENSG00000042317	14	88384924	88470350	+
GPR27	eQTL_GTEx_Brain_Cortex	ENSG00000170837.2	3	71754050	rs73090632	3	71735170	G	A	0.109295	0.0356	0.0082	1.41537e-05	0.655444	0.0915594	8.14597e-13	0.0543143	0.0146315	0.000205506	0.000205506	0.967474	16	ENSG00000170837	3	71753855	71756496	+
NPIPB7	eQTL_GTEx_Brain_Frontal_Cortex_BA9	ENSG00000233232.6	16	28456372	rs112366001	16	28550464	A	T	0.361996	-0.0318	0.0067	2.07204e-06	-0.568929	0.0955944	2.65712e-09	0.0558945	0.0150629	0.000206648	0.000206648	0.00864622	20	ENSG00000233232	16	28456372	28471175	-	chr16:28032060:29484436	rs4788062	28629858
CENPV	eQTL_GTEx_Brain_Cerebellar_Hemisphere	ENSG00000166582.9	17	16342534	rs3112527	17	16345592	T	C	0.472286	0.0216	0.0052	3.26933e-05	0.514035	0.0623926	1.74063e-16	0.0420205	0.0113291	0.000208012	0.000208012	0.053965	20	ENSG00000166582	17	16342534	16353656	-
MAPT	eQTL_eQTLGen	ENSG00000186868	17	45961442	rs17698176	17	46742229	G	T	0.222114	0.0285	0.0063	6.07364e-06	0.0647023	0.00999448	9.55678e-11	0.440479	0.118786	0.00020877	0.00020877	0.0544856	19	ENSG00000186868	17	45894527	46028334	+
ADORA2B	eQTL_eQTLGen	ENSG00000170425	17	15960332	rs1045599	17	15976596	C	T	0.430391	0.0197	0.0053	0.000201617	0.404959	0.00842151	0	0.0486469	0.0131268	0.00021062	0.00509631	0.00361314	20	ENSG00000170425	17	15945130	15975746	+
ZNF333	eQTL_GTEx_Brain_Nucleus_accumbens_basal_ganglia	ENSG00000160961.11	19	14690049	rs4807988	19	14724266	C	T	0.596667	0.0243	0.0053	4.54191e-06	0.33249	0.0531003	3.81185e-10	0.0730849	0.0197568	0.000216253	0.000216253	0.370318	12	ENSG00000160961	19	14689801	14733746	+
ZNF502	eQTL_GTEx_Brain_Anterior_cingulate_cortex_BA24	ENSG00000196653.11	3	44712643	rs56084453	3	44721338	G	A	0.21265	0.0296	0.0063	2.62191e-06	0.580165	0.0967463	2.01285e-09	0.05102	0.013795	0.000216929	0.000216929	0.0064504	20	ENSG00000196653	3	44712643	44723831	+	chr3:44221338:45221338	rs13086084	44338996
CYP2D6	eQTL_GTEx_Brain_Spinal_cord_cervical_c-1	ENSG00000100197.20	22	42126499	rs2743461	22	42144550	A	G	0.528755	0.0208	0.0052	6.33425e-05	0.858924	0.088579	3.11393e-22	0.0242163	0.00654896	0.000217528	0.000217528	0.193712	20	ENSG00000100197	22	42126499	42130865	-
WDR90	eQTL_BrainMeta	ENSG00000161996.19	16	658572	rs2076144	16	651303	T	C	0.223624	-0.0255	0.0062	3.90714e-05	0.288823	0.0343102	3.83032e-17	-0.0882895	0.0238917	0.000219532	0.000157826	0.372546	20	ENSG00000161996	16	649311	667833	+
TMEM8B	eQTL_GTEx_Brain_Frontal_Cortex_BA9	ENSG00000137103.16	9	35816144	rs10758326	9	35831039	G	A	0.606208	-0.0217	0.0053	4.23373e-05	-0.422365	0.0494283	1.28533e-17	0.0513774	0.0139145	0.000222178	0.000222178	0.770178	20	ENSG00000137103	9	35814451	35865518	+
WFIKKN1	eQTL_GTEx_Brain_Anterior_cingulate_cortex_BA24	ENSG00000127578.6	16	630932	rs2269556	16	625215	A	G	0.219088	-0.0243	0.0062	8.87863e-05	0.947501	0.0879318	4.4976e-27	-0.0256464	0.00696294	0.00023026	0.00023026	0.216794	20	ENSG00000127578	16	629239	634117	+
TMEM8B	eQTL_GTEx_Brain_Hippocampus	ENSG00000137103.16	9	35816144	rs7022281	9	35851051	T	C	0.608353	-0.0221	0.0053	3.04852e-05	-0.331031	0.0423073	5.09917e-15	0.0667611	0.0181422	0.000233349	0.000233349	0.0554574	20	ENSG00000137103	9	35814451	35865518	+
CNNM2	eQTL_eQTLGen	ENSG00000148842	10	103004258	rs11191447	10	102892566	T	C	0.0809147	0.0417	0.0091	4.59631e-06	-0.083254	0.0134899	6.76019e-10	-0.500877	0.13614	0.000234026	0.000234026	0.0189795	20	ENSG00000148842	10	102918294	103090222	+	chr10:102369116:103947117	rs4363528	102895758
WFIKKN1	eQTL_GTEx_Brain_Nucleus_accumbens_basal_ganglia	ENSG00000127578.6	16	630932	rs34997977	16	627020	T	G	0.213711	-0.0243	0.0063	0.00011472	0.793599	0.0659511	2.37909e-33	-0.03062	0.00833638	0.000239667	0.000239667	0.0418829	20	ENSG00000127578	16	629239	634117	+
ERAP2	eQTL_eQTLGen	ENSG00000164308	5	96897844	rs2910686	5	96916885	C	T	0.445578	-0.0191	0.0052	0.000239647	1.0119	0.00618304	0	-0.0188754	0.00514014	0.000240516	0.000542429	0.331608	20	ENSG00000164308	5	96875986	96919703	+
WFIKKN1	eQTL_GTEx_Brain_Spinal_cord_cervical_c-1	ENSG00000127578.6	16	630932	rs35915772	16	629274	A	G	0.21787	-0.0253	0.0062	4.49109e-05	0.881768	0.105153	5.04912e-17	-0.0286924	0.00781967	0.000243259	0.000243259	0.167965	20	ENSG00000127578	16	629239	634117	+
ERAP2	eQTL_BrainMeta	ENSG00000164308.17	5	96897844	rs2910686	5	96916885	C	T	0.445578	-0.0191	0.0052	0.000239647	1.23501	0.0183645	0	-0.0154655	0.00421678	0.000244828	0.0215172	0.602483	20	ENSG00000164308	5	96875986	96919703	+
PTK2	eQTL_GTEx_Brain_Cortex	ENSG00000169398.19	8	140657900	rs7820179	8	140691377	T	C	0.487627	0.0242	0.0052	3.258e-06	0.249682	0.0419459	2.64117e-09	0.0969233	0.0264362	0.00024608	0.00024608	0.185618	20	ENSG00000169398	8	140657900	141002216	-
TMEM8B	eQTL_GTEx_Brain_Amygdala	ENSG00000137103.16	9	35816144	rs7022281	9	35851051	T	C	0.608353	-0.0221	0.0053	3.04852e-05	-0.44042	0.0576273	2.12941e-14	0.0501794	0.0137086	0.000251793	0.000251793	0.776235	20	ENSG00000137103	9	35814451	35865518	+
CYP2D6	eQTL_GTEx_Brain_Substantia_nigra	ENSG00000100197.20	22	42126499	rs2743461	22	42144550	A	G	0.528755	0.0208	0.0052	6.33425e-05	0.701983	0.077774	1.7817e-19	0.0296303	0.00810242	0.000255207	0.000255207	0.159488	20	ENSG00000100197	22	42126499	42130865	-
CCDC190	eQTL_BrainMeta	ENSG00000185860.13	1	162846636	rs12024208	1	162861932	T	C	0.172832	0.0255	0.0069	0.000219323	0.906889	0.03608	2.03544e-139	0.0281181	0.00769023	0.000255839	0.027635	0.0614056	20	ENSG00000185860	1	162824458	162868761	-
ZNF501	eQTL_GTEx_Brain_Cortex	ENSG00000186446.11	3	44729596	rs56084453	3	44721338	G	A	0.21265	0.0296	0.0063	2.62191e-06	0.425017	0.0730269	5.8846e-09	0.0696443	0.0190503	0.000256368	0.000256368	0.0157456	19	ENSG00000186446	3	44729596	44737083	+
ICA1L	eQTL_BrainMeta	ENSG00000163596.17	2	202822458	rs72932772	2	202817581	G	C	0.124723	-0.0292	0.0078	0.00018141	-0.726086	0.0444403	5.25738e-60	0.0402156	0.0110209	0.000263233	0.000222857	0.276013	20	ENSG00000163596	2	202773150	202871766	-
ACAP2	eQTL_GTEx_Brain_Cortex	ENSG00000114331.13	3	195274736	rs823302	3	195384012	T	C	0.428185	0.0211	0.0053	6.85878e-05	0.459772	0.0505046	8.74118e-20	0.0458923	0.0125815	0.000264711	0.000264711	0.0604466	20	ENSG00000114331	3	195274745	195443044	-
NBEAL1	eQTL_BrainMeta	ENSG00000144426.18	2	203120629	rs72932588	2	203018470	G	C	0.12535	-0.0305	0.0078	9.21982e-05	-0.502919	0.0497147	4.68683e-24	0.0606459	0.0166278	0.000265045	0.00105577	0.71099	20	ENSG00000144426	2	203014608	203226378	+
PTK2	eQTL_GTEx_Brain_Anterior_cingulate_cortex_BA24	ENSG00000169398.19	8	140657900	rs1850436	8	140664271	C	T	0.492139	0.0236	0.0052	5.66661e-06	0.33615	0.0548884	9.11161e-10	0.0702068	0.019254	0.000265994	0.000265994	0.458805	20	ENSG00000169398	8	140657900	141002216	-
OXTR	eQTL_GTEx_Brain_Cortex	ENSG00000180914.10	3	8750408	rs3806675	3	8769960	A	G	0.397309	-0.0232	0.0053	1.20126e-05	0.470343	0.0714803	4.70331e-11	-0.0493257	0.013534	0.000267843	0.000722313	0.00336004	18	ENSG00000180914	3	8750381	8769628	-
SPATA7	eQTL_GTEx_Brain_Hippocampus	ENSG00000042317.16	14	88384924	rs28371093	14	88486112	C	A	0.335637	-0.0214	0.0055	9.98693e-05	-0.682172	0.0659925	4.78706e-25	0.0313704	0.00861471	0.000271064	0.000271064	0.805375	20	ENSG00000042317	14	88384924	88470350	+
RAC1	eQTL_GTEx_Brain_Cerebellum	ENSG00000136238.17	7	6374523	rs836550	7	6400806	G	A	0.402203	0.0221	0.0053	3.04852e-05	0.392742	0.0526521	8.70587e-14	0.056271	0.0154603	0.000272945	0.000272945	0.0203878	20	ENSG00000136238	7	6374527	6403967	+
PCGF6	eQTL_eQTLGen	ENSG00000156374	10	103326970	rs7093039	10	103389790	G	A	0.472089	0.0195	0.0052	0.000176835	0.197054	0.0130653	2.1208e-51	0.0989576	0.0271922	0.000273488	8.61565e-06	0.000104108	20	ENSG00000156374	10	103302796	103351144	-
WFIKKN1	eQTL_GTEx_Brain_Amygdala	ENSG00000127578.6	16	630932	rs35915772	16	629274	A	G	0.21787	-0.0253	0.0062	4.49109e-05	0.887829	0.11073	1.07543e-15	-0.0284965	0.00783572	0.000276108	0.000276108	0.293745	20	ENSG00000127578	16	629239	634117	+
CYP2D6	eQTL_eQTLGen	ENSG00000100197	22	42128690	rs2284087	22	42089667	T	C	0.463342	-0.019	0.0052	0.000258341	-0.299306	0.00854005	4.2811e-269	0.0634802	0.0174677	0.000278899	0.000670625	0.0300829	20	ENSG00000100197	22	42126499	42130865	-
ZSWIM7	eQTL_GTEx_Brain_Cerebellar_Hemisphere	ENSG00000214941.7	17	15976560	rs178812	17	16193822	T	G	0.55196	-0.0205	0.0052	8.07013e-05	0.612582	0.0653662	7.14841e-21	-0.0334649	0.00920917	0.000279202	0.000279202	0.00723638	20	ENSG00000214941	17	15976560	15999717	-
ERAP2	eQTL_GTEx_Brain_Nucleus_accumbens_basal_ganglia	ENSG00000164308.16	5	96875939	rs2927608	5	96916728	A	G	0.445489	-0.0193	0.0052	0.000206003	1.16631	0.0655458	7.89214e-71	-0.0165479	0.00455446	0.000279776	0.000279776	0.375829	20	ENSG00000164308	5	96875986	96919703	+
KIAA2026	eQTL_eQTLGen	ENSG00000183354	9	5945039	rs10975383	9	5980239	G	A	0.270546	0.0212	0.0057	0.000199777	-0.157038	0.00939762	1.1009e-62	-0.134999	0.0371851	0.000282916	0.006453	0.482865	20	ENSG00000183354	9	5881596	6008482	-
SLC17A6	eQTL_BrainMeta	ENSG00000091664.9	11	22358942	rs2593696	11	22337733	T	C	0.22694	0.0236	0.0062	0.000140975	-0.428951	0.0356551	2.45564e-33	-0.055018	0.0151601	0.000284378	0.00052439	0.0197847	13	ENSG00000091664	11	22338381	22379503	+
MAP6D1	eQTL_eQTLGen	ENSG00000180834	3	183820758	rs263042	3	183803345	G	A	0.457315	0.0189	0.0052	0.000278396	-0.486322	0.00748853	0	-0.0388631	0.0107092	0.000284591	0.0021907	0.0974762	20	ENSG00000180834	3	183815922	183825594	-
ALKBH5	eQTL_GTEx_Brain_Cerebellum	ENSG00000091542.8	17	18183078	rs854771	17	18156878	A	G	0.420034	0.0231	0.0053	1.30963e-05	0.359186	0.0549089	6.09113e-11	0.0643121	0.0177309	0.000286597	0.000286597	0.120202	20	ENSG00000091542	17	18183078	18209954	+
ERAP2	eQTL_GTEx_Brain_Cortex	ENSG00000164308.16	5	96875939	rs2927608	5	96916728	A	G	0.445489	-0.0193	0.0052	0.000206003	1.06988	0.0627026	2.8093e-65	-0.0180394	0.00497402	0.000287035	0.000287035	0.347091	20	ENSG00000164308	5	96875986	96919703	+
ZNF502	eQTL_GTEx_Brain_Caudate_basal_ganglia	ENSG00000196653.11	3	44712643	rs56084453	3	44721338	G	A	0.21265	0.0296	0.0063	2.62191e-06	0.494538	0.0867956	1.21411e-08	0.0598538	0.0165118	0.000289048	0.000289048	0.0138149	19	ENSG00000196653	3	44712643	44723831	+	chr3:44221338:45221338	rs13086084	44338996
PPP6C	eQTL_GTEx_Brain_Caudate_basal_ganglia	ENSG00000119414.11	9	125146573	rs687654	9	125071626	T	C	0.315888	-0.0256	0.0056	4.8441e-06	-0.255565	0.0429812	2.74828e-09	0.10017	0.0276398	0.000289937	0.000289937	0.924196	20	ENSG00000119414	9	125146573	125189939	-
SKAP1	eQTL_eQTLGen	ENSG00000141293	17	48281858	rs34791545	17	48411085	C	T	0.243352	0.0222	0.0061	0.000273333	-0.354669	0.00919504	0	-0.0625936	0.0172755	0.000290922	0.000121057	0.177314	20	ENSG00000141293	17	48133442	48430275	-
RAB11FIP4	eQTL_BrainMeta	ENSG00000131242.18	17	31464944	rs7504054	17	31420200	C	T	0.295332	-0.0235	0.0057	3.74283e-05	-0.258158	0.0340802	3.59126e-14	0.0910297	0.025138	0.000293236	0.000169321	0.110082	20	ENSG00000131242	17	31391675	31538211	+
CADM2	eQTL_GTEx_Brain_Putamen_basal_ganglia	ENSG00000175161.13	3	84958981	rs6791363	3	85024019	C	T	0.374248	0.0242	0.0054	7.41267e-06	0.269848	0.0439147	8.0051e-10	0.0896801	0.0247679	0.000293666	0.000293666	0.124546	20	ENSG00000175161	3	84958989	86074429	+	chr3:85029575:86029575	rs7643091	85625222
CARF	eQTL_BrainMeta	ENSG00000138380.18	2	202950239	rs143805266	2	202829191	C	A	0.125651	-0.03	0.0078	0.000119986	-0.490508	0.045822	9.68256e-27	0.0611611	0.0168972	0.000295052	0.00125775	0.583499	17	ENSG00000138380	2	202912214	202988263	+
YWHAZ	eQTL_GTEx_Brain_Cortex	ENSG00000164924.17	8	100916525	rs964917	8	100925227	C	T	0.599076	-0.0214	0.0053	5.39696e-05	-0.214844	0.0264268	4.30028e-16	0.0996072	0.0275441	0.000298867	0.000298867	0.21523	19	ENSG00000164924	8	100916523	100953388	-
ARMC1	eQTL_BrainMeta	ENSG00000104442.10	8	65618337	rs4384016	8	65610627	A	G	0.39674	-0.0196	0.0053	0.000217208	0.460728	0.0266783	7.95055e-67	-0.0425414	0.0117643	0.000299037	0.00986518	0.094147	20	ENSG00000104442	8	65602458	65634217	-
ERAP2	eQTL_GTEx_Brain_Cerebellum	ENSG00000164308.16	5	96875939	rs2927608	5	96916728	A	G	0.445489	-0.0193	0.0052	0.000206003	1.17623	0.0735613	1.50548e-57	-0.0164084	0.00453844	0.000299863	0.000299863	0.214544	20	ENSG00000164308	5	96875986	96919703	+
ERAP2	eQTL_GTEx_Brain_Hypothalamus	ENSG00000164308.16	5	96875939	rs2927608	5	96916728	A	G	0.445489	-0.0193	0.0052	0.000206003	1.12722	0.0706318	2.46254e-57	-0.0171218	0.00473623	0.000300275	0.000300275	0.27114	20	ENSG00000164308	5	96875986	96919703	+
ERAP2	eQTL_GTEx_Brain_Frontal_Cortex_BA9	ENSG00000164308.16	5	96875939	rs2927608	5	96916728	A	G	0.445489	-0.0193	0.0052	0.000206003	1.05762	0.0680676	1.92517e-54	-0.0182485	0.00505503	0.000306226	0.00255761	0.298894	20	ENSG00000164308	5	96875986	96919703	+
RAC1	eQTL_GTEx_Brain_Hippocampus	ENSG00000136238.17	7	6374523	rs836550	7	6400806	G	A	0.402203	0.0221	0.0053	3.04852e-05	0.364922	0.0506117	5.58602e-13	0.0605609	0.0167775	0.000306614	0.000306614	0.00644935	20	ENSG00000136238	7	6374527	6403967	+
ZSWIM7	eQTL_GTEx_Brain_Cortex	ENSG00000214941.7	17	15976560	rs2159643	17	15978502	G	C	0.572351	-0.0199	0.0053	0.000173538	-0.753534	0.0575758	3.87262e-39	0.0264089	0.00731725	0.000307228	0.000307228	0.00154846	20	ENSG00000214941	17	15976560	15999717	-
ERAP2	eQTL_GTEx_Brain_Hippocampus	ENSG00000164308.16	5	96875939	rs2927608	5	96916728	A	G	0.445489	-0.0193	0.0052	0.000206003	1.14778	0.0746023	2.05381e-53	-0.0168151	0.00466045	0.000308524	0.000308524	0.191558	20	ENSG00000164308	5	96875986	96919703	+
PSMD3	eQTL_eQTLGen	ENSG00000108344	17	39989383	rs2302778	17	40023414	A	G	0.231497	-0.0225	0.0061	0.000225558	0.159732	0.00924728	7.46156e-67	-0.140861	0.0390499	0.000309519	0.00883156	0.0167189	20	ENSG00000108344	17	39980807	39997959	+
TMEM8B	eQTL_GTEx_Brain_Anterior_cingulate_cortex_BA24	ENSG00000137103.16	9	35816144	rs7022281	9	35851051	T	C	0.608353	-0.0221	0.0053	3.04852e-05	-0.455466	0.0635912	7.92749e-13	0.0485217	0.0134648	0.000313838	0.000313838	0.151825	20	ENSG00000137103	9	35814451	35865518	+
FAM220A	eQTL_eQTLGen	ENSG00000178397	7	6339196	rs9648590	7	6358000	G	T	0.380892	0.02	0.0054	0.000212474	0.141787	0.00915393	4.10372e-54	0.141057	0.0391589	0.000315588	0.00300798	0.00619113	20	ENSG00000178397	7	6329411	6348981	-
SCAI	eQTL_BrainMeta	ENSG00000173611.18	9	125043068	rs4838240	9	125006505	C	T	0.434767	-0.0198	0.0052	0.00014027	-0.372294	0.0335885	1.50033e-28	0.0531837	0.0147686	0.000316842	0.000316842	0.380957	20	ENSG00000173611	9	124942608	125143528	-
ERAP2	eQTL_GTEx_Brain_Caudate_basal_ganglia	ENSG00000164308.16	5	96875939	rs2910686	5	96916885	C	T	0.445578	-0.0191	0.0052	0.000239647	1.21351	0.0667595	7.80171e-74	-0.0157395	0.0043717	0.00031784	0.00031784	0.432272	20	ENSG00000164308	5	96875986	96919703	+
ERAP2	eQTL_GTEx_Brain_Anterior_cingulate_cortex_BA24	ENSG00000164308.16	5	96875939	rs2927608	5	96916728	A	G	0.445489	-0.0193	0.0052	0.000206003	1.0647	0.0720076	1.80544e-49	-0.0181272	0.00503553	0.000318392	0.000318392	0.175435	20	ENSG00000164308	5	96875986	96919703	+
ALKBH5	eQTL_GTEx_Brain_Caudate_basal_ganglia	ENSG00000091542.8	17	18183078	rs854805	17	18161655	A	G	0.420118	0.0227	0.0053	1.84375e-05	0.367717	0.055521	3.51907e-11	0.0617323	0.0171645	0.000322519	0.000322519	0.491775	15	ENSG00000091542	17	18183078	18209954	+
ARPC1B	eQTL_eQTLGen	ENSG00000130429	7	99384532	rs2003499	7	99417361	C	T	0.103377	-0.0313	0.0086	0.000273131	0.293489	0.0128149	4.41753e-116	-0.106648	0.0296703	0.000325102	1.83212e-05	0.222536	20	ENSG00000130429	7	99374249	99394816	+
TDGF1	eQTL_BrainMeta	ENSG00000241186.10	3	46578496	rs3806702	3	46576012	C	T	0.232938	0.0217	0.006	0.000298421	1.12325	0.0354907	7.75959e-220	0.0193189	0.00537639	0.000326539	0.00210248	0.938391	20	ENSG00000241186	3	46574534	46582457	+
NSF	eQTL_GTEx_Brain_Cerebellum	ENSG00000073969.18	17	46590669	rs17698176	17	46742229	G	T	0.222114	0.0285	0.0063	6.07364e-06	0.265987	0.0449973	3.3966e-09	0.107148	0.0298255	0.000327522	0.000327522	0.147965	20	ENSG00000073969	17	46590669	46757464	+
OXTR	eQTL_GTEx_Brain_Frontal_Cortex_BA9	ENSG00000180914.10	3	8750408	rs34880121	3	8766747	C	T	0.606808	0.0228	0.0053	1.6935e-05	-0.427261	0.065557	7.15398e-11	-0.0533632	0.0148632	0.000330308	0.00110468	0.00414488	18	ENSG00000180914	3	8750381	8769628	-
ERAP2	eQTL_GTEx_Brain_Cerebellar_Hemisphere	ENSG00000164308.16	5	96875939	rs2927608	5	96916728	A	G	0.445489	-0.0193	0.0052	0.000206003	1.13809	0.0822654	1.58104e-43	-0.0169582	0.00473063	0.000337374	0.000337374	0.27749	20	ENSG00000164308	5	96875986	96919703	+
CFH	eQTL_eQTLGen	ENSG00000000971	1	196699774	rs203680	1	196712245	T	C	0.430279	0.0198	0.0053	0.000187083	-0.102927	0.00808882	4.31677e-37	-0.192369	0.0536662	0.000337655	0.0147349	0.0265293	20	ENSG00000000971	1	196651754	196752476	+
TTC19	eQTL_GTEx_Brain_Nucleus_accumbens_basal_ganglia	ENSG00000011295.15	17	15999380	rs12451075	17	16022719	C	T	0.532525	-0.024	0.0052	3.92368e-06	0.233696	0.0411275	1.3295e-08	-0.102698	0.0286664	0.000340315	0.000340315	0.276231	19	ENSG00000011295	17	15999784	16045015	+
ERAP2	eQTL_GTEx_Brain_Spinal_cord_cervical_c-1	ENSG00000164308.16	5	96875939	rs2927608	5	96916728	A	G	0.445489	-0.0193	0.0052	0.000206003	1.22533	0.0905198	9.50927e-42	-0.0157509	0.00440038	0.000344345	0.000344345	0.346425	20	ENSG00000164308	5	96875986	96919703	+
TRMT61A	eQTL_GTEx_Brain_Frontal_Cortex_BA9	ENSG00000166166.12	14	103529184	rs2756119	14	103535180	A	G	0.38067	-0.0246	0.0054	5.22473e-06	-0.269295	0.0465444	7.21846e-09	0.0913496	0.0255221	0.000344608	0.000344608	0.0270817	20	ENSG00000166166	14	103529196	103537073	+	chr14:103034181:104128983	rs10129426	103552118
SPATA7	eQTL_GTEx_Brain_Putamen_basal_ganglia	ENSG00000042317.16	14	88384924	rs60503594	14	88408571	C	T	0.337536	-0.0204	0.0055	0.000208005	-0.871659	0.0653789	1.49939e-40	0.0234036	0.00654943	0.000352395	0.000352395	0.70428	20	ENSG00000042317	14	88384924	88470350	+
SPATA7	eQTL_GTEx_Brain_Cortex	ENSG00000042317.16	14	88384924	rs60503594	14	88408571	C	T	0.337536	-0.0204	0.0055	0.000208005	-0.73281	0.0550551	2.01187e-40	0.027838	0.00779131	0.000352966	0.000352966	0.727652	20	ENSG00000042317	14	88384924	88470350	+
ZSWIM7	eQTL_GTEx_Brain_Cerebellum	ENSG00000214941.7	17	15976560	rs2286795	17	15980495	T	C	0.573602	-0.0198	0.0053	0.000187083	0.770736	0.0631994	3.29245e-34	-0.0256897	0.00719196	0.000354257	0.000354257	0.00224884	20	ENSG00000214941	17	15976560	15999717	-
TMEM258	eQTL_eQTLGen	ENSG00000134825	11	61780652	rs174538	11	61792609	A	G	0.31895	0.0201	0.0056	0.000331585	0.328118	0.00939484	3.06699e-267	0.0612585	0.0171569	0.000356328	0.00456318	0.0994016	20	ENSG00000134825	11	61768501	61792802	-
ERAP2	eQTL_GTEx_Brain_Putamen_basal_ganglia	ENSG00000164308.16	5	96875939	rs2910686	5	96916885	C	T	0.445578	-0.0191	0.0052	0.000239647	1.17836	0.0775529	3.85969e-52	-0.016209	0.00454002	0.000356657	0.000356657	0.469436	20	ENSG00000164308	5	96875986	96919703	+
ZSWIM7	eQTL_GTEx_Brain_Anterior_cingulate_cortex_BA24	ENSG00000214941.7	17	15976560	rs2159643	17	15978502	G	C	0.572351	-0.0199	0.0053	0.000173538	-0.805907	0.0709732	6.99679e-30	0.0246927	0.00692665	0.00036402	0.00036402	0.00719686	20	ENSG00000214941	17	15976560	15999717	-
GAPVD1	eQTL_eQTLGen	ENSG00000165219	9	125314500	rs559409	9	125173602	A	C	0.465786	-0.0208	0.0053	8.68998e-05	-0.0688407	0.0080932	1.80041e-17	0.302147	0.0847888	0.000365912	0.000365912	0.166223	20	ENSG00000165219	9	125261794	125367207	+
ZNF501	eQTL_GTEx_Brain_Caudate_basal_ganglia	ENSG00000186446.11	3	44729596	rs56084453	3	44721338	G	A	0.21265	0.0296	0.0063	2.62191e-06	0.387295	0.0708969	4.68709e-08	0.0764275	0.0214555	0.000367853	0.000367853	0.00652827	19	ENSG00000186446	3	44729596	44737083	+
ARPC5L	eQTL_BrainMeta	ENSG00000136950.13	9	124869931	rs9696927	9	124999156	G	A	0.43248	-0.02	0.0052	0.000119986	0.313789	0.0335364	8.22876e-21	-0.063737	0.0179171	0.000374635	0.000374635	0.508995	20	ENSG00000136950	9	124862130	124877733	+
AGO2	eQTL_BrainMeta	ENSG00000123908.12	8	140577895	rs55762429	8	140598961	C	G	0.495518	-0.0193	0.0052	0.000206003	0.377412	0.0304793	3.24871e-35	-0.0511378	0.0143837	0.0003776	0.0003776	0.00580065	20	ENSG00000123908	8	140520156	140635633	-
ERAP2	eQTL_GTEx_Brain_Substantia_nigra	ENSG00000164308.16	5	96875939	rs2910686	5	96916885	C	T	0.445578	-0.0191	0.0052	0.000239647	1.22799	0.0877184	1.57579e-44	-0.0155539	0.00437789	0.000381124	0.000381124	0.209186	20	ENSG00000164308	5	96875986	96919703	+
ADORA2B	eQTL_BrainMeta	ENSG00000170425.3	17	15960332	rs1045599	17	15976596	C	T	0.430391	0.0197	0.0053	0.000201617	0.364035	0.0301223	1.26433e-33	0.0541157	0.0152321	0.00038124	0.00118052	0.0212051	20	ENSG00000170425	17	15945130	15975746	+
PPP6C	eQTL_GTEx_Brain_Putamen_basal_ganglia	ENSG00000119414.11	9	125146573	rs650599	9	125087039	C	A	0.313007	-0.0251	0.0056	7.38972e-06	-0.24797	0.0425871	5.7919e-09	0.101222	0.0284994	0.000382725	0.000382725	0.799555	19	ENSG00000119414	9	125146573	125189939	-
SPATA7	eQTL_GTEx_Brain_Cerebellum	ENSG00000042317.16	14	88384924	rs60503594	14	88408571	C	T	0.337536	-0.0204	0.0055	0.000208005	-0.706615	0.0573689	7.33374e-35	0.02887	0.00812885	0.000382964	0.000382964	0.777618	20	ENSG00000042317	14	88384924	88470350	+
CPSF4	eQTL_BrainMeta	ENSG00000160917.15	7	99448147	rs10257273	7	99590966	T	A	0.151727	-0.0271	0.0074	0.000250095	0.698344	0.0480416	7.1398e-48	-0.0388061	0.0109276	0.000383482	0.000586872	0.0819895	20	ENSG00000160917	7	99438922	99457373	+
ERAP2	eQTL_GTEx_Brain_Amygdala	ENSG00000164308.16	5	96875939	rs2910686	5	96916885	C	T	0.445578	-0.0191	0.0052	0.000239647	0.971011	0.0711398	2.03751e-42	-0.0196702	0.00554576	0.000389801	0.000389801	0.239738	20	ENSG00000164308	5	96875986	96919703	+
ARL17B	eQTL_GTEx_Brain_Hypothalamus	ENSG00000228696.8	17	46274784	rs17698176	17	46742229	G	T	0.222114	0.0285	0.0063	6.07364e-06	0.874386	0.153543	1.23569e-08	0.0325943	0.00920176	0.000396831	0.000396831	0.00608678	10	ENSG00000228696	17	46274784	46361797	-
USP14	eQTL_BrainMeta	ENSG00000101557.15	18	186506	rs72856250	18	205757	C	T	0.262523	0.0216	0.0059	0.000251216	-0.472896	0.0337827	1.59966e-44	-0.045676	0.012896	0.000397277	0.000297204	0.0152743	20	ENSG00000101557	18	158383	214629	+
METTL6	eQTL_eQTLGen	ENSG00000206562	3	15410920	rs2290536	3	15427494	A	C	0.160526	0.0252	0.007	0.000318217	-0.303658	0.0155972	2.01946e-84	-0.0829881	0.023443	0.000400144	0.00154603	0.561702	20	ENSG00000206562	3	15381275	15440566	-
IMPA1	eQTL_eQTLGen	ENSG00000133731	8	81671622	rs2991003	8	81621190	C	G	0.285192	-0.0202	0.0057	0.000394315	-0.509231	0.00821969	0	0.0396677	0.0112116	0.000403054	0.246197	0.00680093	20	ENSG00000133731	8	81656914	81686331	-
GOLGA1	eQTL_eQTLGen	ENSG00000136935	9	124913144	rs7032606	9	124906612	C	T	0.429852	-0.0187	0.0052	0.000322957	0.158944	0.008046	7.35249e-87	-0.117652	0.0332536	0.000403159	0.0080239	0.169561	20	ENSG00000136935	9	124878275	124948492	-
NSF	eQTL_GTEx_Brain_Cerebellar_Hemisphere	ENSG00000073969.18	17	46590669	rs17698176	17	46742229	G	T	0.222114	0.0285	0.0063	6.07364e-06	0.277251	0.0488722	1.40331e-08	0.102795	0.0290633	0.000404805	0.000404805	0.0745484	20	ENSG00000073969	17	46590669	46757464	+
PNPLA8	eQTL_eQTLGen	ENSG00000135241	7	108520042	rs75616307	7	108415344	A	G	0.0126253	0.0779	0.0217	0.000330853	-0.655701	0.0320686	6.41512e-93	-0.118804	0.0336006	0.000406573	0.01055	0.921399	11	ENSG00000135241	7	108470417	108569666	-
CCDC190	eQTL_GTEx_Brain_Nucleus_accumbens_basal_ganglia	ENSG00000185860.13	1	162824458	rs12090563	1	162861601	A	G	0.170166	0.0275	0.0069	6.73361e-05	0.699194	0.0914462	2.07392e-14	0.039331	0.0111287	0.000409028	0.000409028	0.0321568	17	ENSG00000185860	1	162824458	162868761	-
IGFBP7	eQTL_eQTLGen	ENSG00000163453	4	57070579	rs2271808	4	57033436	T	C	0.382712	-0.0189	0.0053	0.000362419	0.206134	0.0081472	3.09848e-141	-0.0916879	0.0259656	0.000413777	0.000143577	0.684468	20	ENSG00000163453	4	57030773	57110385	-
SCAI	eQTL_eQTLGen	ENSG00000173611	9	125043068	rs643228	9	125072599	G	A	0.454564	-0.022	0.0052	2.32894e-05	-0.0518098	0.00808619	1.4822e-10	0.42463	0.120274	0.000414731	0.000414731	0.000710527	20	ENSG00000173611	9	124942608	125143528	-
ZNF333	eQTL_GTEx_Brain_Putamen_basal_ganglia	ENSG00000160961.11	19	14690049	rs4807988	19	14724266	C	T	0.596667	0.0243	0.0053	4.54191e-06	0.327276	0.0592317	3.28818e-08	0.0742493	0.0210436	0.000418149	0.000418149	0.109243	10	ENSG00000160961	19	14689801	14733746	+
WFIKKN1	eQTL_GTEx_Brain_Hypothalamus	ENSG00000127578.6	16	630932	rs2269556	16	625215	A	G	0.219088	-0.0243	0.0062	8.87863e-05	0.689669	0.0853206	6.30554e-16	-0.0352343	0.00999085	0.000420841	0.000420841	0.35702	20	ENSG00000127578	16	629239	634117	+
AP1G1	eQTL_eQTLGen	ENSG00000166747	16	71769100	rs34731378	16	71711845	T	C	0.290239	0.0212	0.0057	0.000199777	-0.0988908	0.00893	1.6774e-28	-0.214378	0.0608034	0.000422276	0.00559867	0.0356445	20	ENSG00000166747	16	71729000	71809201	-
SPATA7	eQTL_GTEx_Brain_Anterior_cingulate_cortex_BA24	ENSG00000042317.16	14	88384924	rs60503594	14	88408571	C	T	0.337536	-0.0204	0.0055	0.000208005	-0.639585	0.056411	8.51079e-30	0.0318957	0.00904778	0.000423086	0.000423086	0.908929	20	ENSG00000042317	14	88384924	88470350	+
GLS	eQTL_BrainMeta	ENSG00000115419.13	2	190923186	rs6711082	2	190971827	T	C	0.422098	0.0217	0.0053	4.23373e-05	0.224706	0.0325809	5.31659e-12	0.0965707	0.0274295	0.00043043	0.00043043	0.0281914	20	ENSG00000115419	2	190880821	190965552	+
ZNF333	eQTL_GTEx_Brain_Caudate_basal_ganglia	ENSG00000160961.11	19	14690049	rs7245462	19	14718020	C	T	0.596888	0.0244	0.0053	4.14904e-06	0.249989	0.0458417	4.94406e-08	0.0976043	0.0277457	0.000435113	0.000435113	0.22419	10	ENSG00000160961	19	14689801	14733746	+
LGALSL	eQTL_BrainMeta	ENSG00000119862.13	2	64457675	rs7593811	2	64420147	C	T	0.326962	0.0233	0.0056	3.17254e-05	-0.23054	0.0350485	4.77598e-11	-0.101067	0.0287424	0.000437596	0.000437596	0.135837	11	ENSG00000119862	2	64453969	64461381	+
NDUFAF2	eQTL_eQTLGen	ENSG00000164182	5	61049854	rs168710	5	61021073	C	G	0.345911	0.0194	0.0054	0.000327404	0.170466	0.0100154	5.79732e-65	0.113806	0.0323759	0.000439521	0.0107737	0.0822437	20	ENSG00000164182	5	60945177	61154531	+
TMEM163	eQTL_eQTLGen	ENSG00000152128	2	134587380	rs11684785	2	134635540	G	A	0.325534	0.0202	0.0057	0.000394315	-0.218696	0.00812982	2.16849e-159	-0.0923657	0.0262888	0.000442241	0.021164	0.123561	20	ENSG00000152128	2	134455759	134719000	-
ZSWIM7	eQTL_GTEx_Brain_Caudate_basal_ganglia	ENSG00000214941.7	17	15976560	rs2159643	17	15978502	G	C	0.572351	-0.0199	0.0053	0.000173538	-0.632232	0.0635019	2.37175e-23	0.0314758	0.00895932	0.000442764	0.000442764	0.00396295	20	ENSG00000214941	17	15976560	15999717	-
CYP2D6	eQTL_GTEx_Brain_Caudate_basal_ganglia	ENSG00000100197.20	22	42126499	rs2284087	22	42089667	C	T	0.536658	0.019	0.0052	0.000258341	0.767834	0.060162	2.64643e-37	0.0247449	0.00704437	0.000443534	0.000443534	0.159406	20	ENSG00000100197	22	42126499	42130865	-
LRRC4	eQTL_BrainMeta	ENSG00000128594.8	7	128029589	rs2241291	7	127998821	C	T	0.360368	-0.0218	0.0054	5.41305e-05	-0.244605	0.0346658	1.71247e-12	0.0891232	0.0254342	0.000458217	0.000458217	0.13941	20	ENSG00000128594	7	128027071	128032107	-
USP14	eQTL_eQTLGen	ENSG00000101557	18	186506	rs4797876	18	155566	T	C	0.261299	0.0209	0.0059	0.000396544	-0.228938	0.00968148	1.26734e-123	-0.0912911	0.0260587	0.000459561	0.0844955	0.00988419	20	ENSG00000101557	18	158383	214629	+
CPM	eQTL_eQTLGen	ENSG00000135678	12	68906884	rs12817847	12	68951935	G	A	0.444887	0.019	0.0053	0.0003372	0.132157	0.00801175	3.95922e-61	0.143768	0.04104	0.000459823	0.0181275	0.250207	20	ENSG00000135678	12	68842197	68971570	-
IPO11	eQTL_eQTLGen	ENSG00000086200	5	62516277	rs32163	5	62561750	G	A	0.400521	-0.0191	0.0053	0.00031363	0.12061	0.00808888	2.81209e-50	-0.158362	0.0452085	0.000460198	0.00280302	0.00102359	20	ENSG00000086200	5	62403972	62628582	+
ZSWIM7	eQTL_GTEx_Brain_Nucleus_accumbens_basal_ganglia	ENSG00000214941.7	17	15976560	rs1045599	17	15976596	T	C	0.569609	-0.0197	0.0053	0.000201617	-0.61627	0.0588511	1.16564e-25	0.0319665	0.00912584	0.000460297	0.000460297	0.0027489	20	ENSG00000214941	17	15976560	15999717	-
PTPN1	eQTL_eQTLGen	ENSG00000196396	20	50547781	rs117426663	20	50484909	A	C	0.0692493	-0.0374	0.0106	0.000418235	-0.506907	0.0176187	4.95291e-182	0.0737808	0.0210678	0.000461665	0.00715719	0.10323	20	ENSG00000196396	20	50510321	50585241	+
NAGA	eQTL_BrainMeta	ENSG00000198951.12	22	42064588	rs6002626	22	42121985	C	G	0.462438	-0.0185	0.0052	0.000374127	0.677531	0.0341843	2.00376e-87	-0.027305	0.00779758	0.000462255	0.00010081	0.0368827	20	ENSG00000198951	22	42058334	42070842	-
ZSWIM7	eQTL_GTEx_Brain_Frontal_Cortex_BA9	ENSG00000214941.7	17	15976560	rs1045599	17	15976596	T	C	0.569609	-0.0197	0.0053	0.000201617	-0.662132	0.0634719	1.77328e-25	0.0297524	0.00849738	0.00046289	0.00046289	0.00476422	20	ENSG00000214941	17	15976560	15999717	-
DZANK1	eQTL_GTEx_Brain_Cerebellum	ENSG00000089091.16	20	18383367	rs6045413	20	18455156	A	G	0.105342	0.0352	0.0085	3.45529e-05	-0.665174	0.101447	5.49569e-11	-0.0529185	0.0151139	0.000462966	0.000311138	0.44585	20	ENSG00000089091	20	18383367	18467281	-
PIGL	eQTL_BrainMeta	ENSG00000108474.17	17	16284494	rs4792735	17	16333074	C	A	0.48139	0.0218	0.0052	2.76131e-05	0.174512	0.0274152	1.94606e-10	0.12492	0.0356791	0.000463168	0.000463168	0.197489	20	ENSG00000108474	17	16217191	16351797	+	chr17:15771192:16832148	rs6502498	16295661
TOM1L2	eQTL_GTEx_Brain_Hippocampus	ENSG00000175662.17	17	17843511	rs752579	17	17757033	T	C	0.630298	0.0231	0.0053	1.30963e-05	0.213861	0.0364008	4.22419e-09	0.108014	0.0308573	0.000464493	0.000464493	0.137768	20	ENSG00000175662	17	17843511	17972422	-	chr17:17339590:18552030	rs4925119	17839590
SPATA7	eQTL_GTEx_Brain_Hypothalamus	ENSG00000042317.16	14	88384924	rs60503594	14	88408571	C	T	0.337536	-0.0204	0.0055	0.000208005	-0.787132	0.0743799	3.58899e-26	0.0259169	0.00740414	0.000464697	0.000464697	0.725489	20	ENSG00000042317	14	88384924	88470350	+
FRAT1	eQTL_BrainMeta	ENSG00000165879.9	10	97320593	rs11189122	10	97312838	G	A	0.399439	0.0196	0.0053	0.000217208	-0.349065	0.0324215	4.95658e-27	-0.05615	0.0160541	0.000469568	0.00241644	0.388289	20	ENSG00000165879	10	97319271	97321915	+
ZNF91	eQTL_BrainMeta	ENSG00000167232.14	19	23350231	rs412642	19	23300325	G	T	0.180743	-0.0302	0.0082	0.000230571	0.622927	0.055853	6.92628e-29	-0.0484808	0.0138628	0.000470197	0.00212413	0.00670124	20	ENSG00000167232	19	23304991	23395471	-
ACTR1A	eQTL_BrainMeta	ENSG00000138107.13	10	102482297	rs139901931	10	102510460	A	G	0.305575	0.0242	0.0058	3.0139e-05	-0.260029	0.0405623	1.4494e-10	-0.0930666	0.0266136	0.000470597	0.000470597	0.00126607	15	ENSG00000138107	10	102461881	102502712	-
CFHR1	eQTL_GTEx_Brain_Anterior_cingulate_cortex_BA24	ENSG00000244414.6	1	196819757	rs10465586	1	196718199	T	A	0.3994	-0.0222	0.0053	2.80583e-05	-0.617101	0.0973227	2.28616e-10	0.0359747	0.0102933	0.000474141	0.000474141	0.858507	14	ENSG00000244414	1	196819731	196832189	+
FRAT2	eQTL_BrainMeta	ENSG00000181274.7	10	97333613	rs12782676	10	97315429	T	C	0.282206	0.0205	0.0057	0.000322538	-0.486743	0.0329747	2.61015e-49	-0.0421167	0.0120531	0.00047536	0.00220534	0.0236893	20	ENSG00000181274	10	97332497	97334729	-
SPATA7	eQTL_GTEx_Brain_Cerebellar_Hemisphere	ENSG00000042317.16	14	88384924	rs60503594	14	88408571	C	T	0.337536	-0.0204	0.0055	0.000208005	-0.687999	0.0668724	7.96261e-25	0.0296512	0.00849785	0.000484359	0.000484359	0.769174	20	ENSG00000042317	14	88384924	88470350	+
FAM177A1	eQTL_GTEx_Brain_Cortex	ENSG00000151327.12	14	35044907	rs1741177	14	34914013	A	G	0.695386	-0.0232	0.0056	3.43006e-05	0.287163	0.0443871	9.83163e-11	-0.0807904	0.0231569	0.000485138	0.000485138	0.652949	20	ENSG00000151327	14	35044907	35113130	+
OXTR	eQTL_GTEx_Brain_Hippocampus	ENSG00000180914.10	3	8750408	rs34880121	3	8766747	C	T	0.606808	0.0228	0.0053	1.6935e-05	-0.49213	0.0826622	2.62458e-09	-0.0463292	0.0132868	0.000488732	0.000488732	0.0229881	15	ENSG00000180914	3	8750381	8769628	-
SPATA7	eQTL_GTEx_Brain_Frontal_Cortex_BA9	ENSG00000042317.16	14	88384924	rs60503594	14	88408571	C	T	0.337536	-0.0204	0.0055	0.000208005	-0.585333	0.0574935	2.41447e-24	0.034852	0.0100005	0.000492113	0.000492113	0.709793	20	ENSG00000042317	14	88384924	88470350	+
RUNDC3B	eQTL_BrainMeta	ENSG00000105784.15	7	87729922	rs6465119	7	87773220	A	G	0.472733	-0.0203	0.0052	9.4676e-05	-0.305507	0.0395366	1.09941e-14	0.0664469	0.0190697	0.000493212	0.00258818	0.0196437	20	ENSG00000105784	7	87627548	87832296	+
CCDC190	eQTL_GTEx_Brain_Anterior_cingulate_cortex_BA24	ENSG00000185860.13	1	162824458	rs12090563	1	162861601	A	G	0.170166	0.0275	0.0069	6.73361e-05	0.788547	0.109874	7.13519e-13	0.0348743	0.010009	0.000493439	0.000493439	0.15532	15	ENSG00000185860	1	162824458	162868761	-
ALKBH5	eQTL_GTEx_Brain_Putamen_basal_ganglia	ENSG00000091542.8	17	18183078	rs860568	17	18175761	T	C	0.4198	0.0231	0.0053	1.30963e-05	0.305622	0.0527422	6.84699e-09	0.0755836	0.0216996	0.000495498	0.000495498	0.266602	4	ENSG00000091542	17	18183078	18209954	+
FADS1	eQTL_BrainMeta	ENSG00000149485.19	11	61814472	rs174537	11	61785208	T	G	0.347848	0.0195	0.0055	0.000391937	-0.630053	0.0338807	3.44782e-77	-0.0309498	0.00888667	0.000496343	0.00192783	0.195403	20	ENSG00000149485	11	61799627	61829318	-
FRMD4A	eQTL_eQTLGen	ENSG00000151474	10	14052924	rs10906441	10	13651577	G	C	0.343027	0.0193	0.0054	0.000351469	0.134694	0.00891175	1.30552e-51	0.143288	0.0411965	0.000504887	0.00221182	0.606172	20	ENSG00000151474	10	13643706	14462142	-
KIF26A	eQTL_eQTLGen	ENSG00000066735	14	104159808	rs35956368	14	104145424	G	T	0.452779	-0.0182	0.0052	0.000465258	-0.325303	0.0115856	1.80764e-173	0.0559478	0.0161088	0.000514443	1.11306e-05	0.00375496	20	ENSG00000066735	14	104138587	104180894	+
ZNF502	eQTL_GTEx_Brain_Hippocampus	ENSG00000196653.11	3	44712643	rs10514710	3	44842479	A	G	0.202726	0.0275	0.0064	1.73223e-05	0.469496	0.0796871	3.82146e-09	0.0585734	0.0168718	0.000517214	0.000517214	0.0410926	20	ENSG00000196653	3	44712643	44723831	+	chr3:44221338:45221338	rs13086084	44338996
OLFML2A	eQTL_BrainMeta	ENSG00000185585.20	9	124796009	rs10819001	9	124873127	T	C	0.430775	-0.0194	0.0052	0.000190896	-0.293141	0.031059	3.79216e-21	0.0661797	0.0190745	0.000521339	0.000521339	0.435388	20	ENSG00000185585	9	124777133	124814885	+
ZSWIM7	eQTL_GTEx_Brain_Hypothalamus	ENSG00000214941.7	17	15976560	rs2159643	17	15978502	G	C	0.572351	-0.0199	0.0053	0.000173538	-0.442068	0.0489805	1.79062e-19	0.0450157	0.0129852	0.000526907	0.000526907	0.00733723	20	ENSG00000214941	17	15976560	15999717	-
TDGF1	eQTL_GTEx_Brain_Cortex	ENSG00000241186.9	3	46574534	rs6769392	3	46576229	A	G	0.232834	0.0217	0.006	0.000298421	0.899041	0.0742893	1.03208e-33	0.0241368	0.00696543	0.000529774	0.000529774	0.916255	20	ENSG00000241186	3	46574534	46582457	+
DHPS	eQTL_eQTLGen	ENSG00000095059	19	12678798	rs1054487	19	12661351	A	G	0.39015	0.0193	0.0053	0.000271044	-0.0925513	0.00821349	1.8838e-29	-0.208533	0.0601816	0.00053011	0.00253636	0.00170055	20	ENSG00000095059	19	12675717	12681880	-
ACAP2	eQTL_GTEx_Brain_Putamen_basal_ganglia	ENSG00000114331.13	3	195274736	rs7651757	3	195356576	A	G	0.568202	-0.0205	0.0053	0.000109766	-0.43816	0.0563184	7.2496e-15	0.0467866	0.0135084	0.00053319	0.00053319	0.0394152	20	ENSG00000114331	3	195274745	195443044	-
LNPEP	eQTL_BrainMeta	ENSG00000113441.16	5	96986454	rs27295	5	97022983	C	T	0.443793	-0.0198	0.0053	0.000187083	-0.281788	0.0305418	2.80189e-20	0.0702657	0.0202919	0.000534684	0.0023953	0.270216	20	ENSG00000113441	5	96935394	97037513	+
SPATA7	eQTL_GTEx_Brain_Amygdala	ENSG00000042317.16	14	88384924	rs28711639	14	88482277	C	G	0.335485	-0.0212	0.0055	0.000115945	-0.661005	0.0839932	3.55364e-15	0.0320724	0.00926511	0.000536919	0.000536919	0.970061	20	ENSG00000042317	14	88384924	88470350	+
TMEM258	eQTL_BrainMeta	ENSG00000134825.16	11	61780652	rs174538	11	61792609	A	G	0.31895	0.0201	0.0056	0.000331585	0.385496	0.0296202	1.01036e-38	0.0521407	0.0150691	0.000539955	4.73393e-05	0.295695	20	ENSG00000134825	11	61768501	61792802	-
MAP6D1	eQTL_GTEx_Brain_Cerebellum	ENSG00000180834.7	3	183815876	rs263028	3	183807731	A	G	0.456212	0.0199	0.0052	0.000129755	-0.30636	0.0378853	6.13924e-16	-0.0649563	0.0187783	0.000541943	0.000541943	0.019794	20	ENSG00000180834	3	183815922	183825594	-
PLD3	eQTL_eQTLGen	ENSG00000105223	19	40364448	rs8110888	19	40349348	C	T	0.319136	0.0196	0.0056	0.000465258	-0.19003	0.00844998	5.34281e-112	-0.103142	0.0298238	0.000543461	0.0955003	0.017408	20	ENSG00000105223	19	40348456	40380439	+
SNTG2	eQTL_GTEx_Brain_Cerebellar_Hemisphere	ENSG00000172554.11	2	950868	rs11685336	2	867226	A	G	0.170305	-0.0259	0.0068	0.00013963	0.959937	0.116361	1.58875e-16	-0.0269809	0.00780236	0.000544101	0.000544101	0.0462052	20	ENSG00000172554	2	950849	1367613	+
CYP2D6	eQTL_GTEx_Brain_Hypothalamus	ENSG00000100197.20	22	42126499	rs5758589	22	42122378	G	A	0.536985	0.0189	0.0052	0.000278396	0.676342	0.0602336	2.94923e-29	0.0279444	0.00808117	0.00054426	0.00054426	0.347429	20	ENSG00000100197	22	42126499	42130865	-
SPATA7	eQTL_GTEx_Brain_Substantia_nigra	ENSG00000042317.16	14	88384924	rs60503594	14	88408571	C	T	0.337536	-0.0204	0.0055	0.000208005	-0.684602	0.0717681	1.44106e-21	0.0297983	0.00861982	0.000546311	0.000546311	0.643965	20	ENSG00000042317	14	88384924	88470350	+
LNPEP	eQTL_eQTLGen	ENSG00000113441	5	96986454	rs2617439	5	96939450	A	G	0.427742	-0.0184	0.0053	0.000517178	0.312487	0.00868432	1.54888e-283	-0.0588824	0.0170395	0.000548965	0.0263742	0.188583	20	ENSG00000113441	5	96935394	97037513	+
MAX	eQTL_eQTLGen	ENSG00000125952	14	65054434	rs998247	14	65079581	T	C	0.422069	0.0185	0.0053	0.000481998	-0.197013	0.00805582	4.34483e-132	-0.0939024	0.0271744	0.000549179	0.0390187	0.730805	20	ENSG00000125952	14	65006174	65102695	-
TTC19	eQTL_GTEx_Brain_Putamen_basal_ganglia	ENSG00000011295.15	17	15999380	rs2301652	17	16025270	G	T	0.53995	-0.0216	0.0052	3.26933e-05	0.29466	0.0474487	5.29588e-10	-0.0733048	0.0212314	0.000555078	0.000555078	0.0962647	14	ENSG00000011295	17	15999784	16045015	+
ATXN7L2	eQTL_eQTLGen	ENSG00000162650	1	109488106	rs7536292	1	109352071	C	T	0.1818	-0.0246	0.0067	0.000240997	0.151891	0.0152559	2.36952e-23	-0.161958	0.0470145	0.000571357	0.000601531	0.124957	20	ENSG00000162650	1	109483479	109492804	+
SHB	eQTL_BrainMeta	ENSG00000107338.10	9	37992563	rs4242643	9	37994023	G	C	0.41993	-0.0186	0.0053	0.000449062	-0.516789	0.0287718	3.8923e-72	0.0359915	0.0104496	0.000572527	0.00166698	0.531475	20	ENSG00000107338	9	37915898	38069227	-
GRIK4	eQTL_BrainMeta	ENSG00000149403.13	11	120750326	rs4561221	11	120573470	T	C	0.455395	0.0214	0.0052	3.86534e-05	0.190272	0.0303945	3.84775e-10	0.112471	0.032706	0.000584208	0.000584208	0.129394	14	ENSG00000149403	11	120511746	120988906	+
YWHAZ	eQTL_GTEx_Brain_Cerebellum	ENSG00000164924.17	8	100916525	rs4734500	8	100957891	T	C	0.60969	-0.0192	0.0053	0.00029161	-0.369158	0.0339118	1.34666e-27	0.0520103	0.0151311	0.000587535	0.000587535	0.108465	20	ENSG00000164924	8	100916523	100953388	-
NDUFAF2	eQTL_BrainMeta	ENSG00000164182.12	5	61049854	rs256376	5	61186277	A	G	0.344003	0.0196	0.0054	0.000283828	0.346091	0.0324479	1.46701e-26	0.0566325	0.0164815	0.000590102	0.000253901	0.63197	20	ENSG00000164182	5	60945177	61154531	+
SLC10A4	eQTL_BrainMeta	ENSG00000145248.7	4	48486435	rs6447646	4	48578450	C	G	0.0316563	-0.0564	0.0147	0.000124681	0.696324	0.090325	1.2672e-14	-0.0809968	0.0235809	0.000592886	0.000592886	0.834729	18	ENSG00000145248	4	48483343	48489526	+
TMEM8B	eQTL_GTEx_Brain_Substantia_nigra	ENSG00000137103.16	9	35816144	rs10758326	9	35831039	G	A	0.606208	-0.0217	0.0053	4.23373e-05	-0.432749	0.0685801	2.78815e-10	0.0501445	0.0145995	0.00059327	0.00059327	0.753158	16	ENSG00000137103	9	35814451	35865518	+
TDGF1	eQTL_GTEx_Brain_Nucleus_accumbens_basal_ganglia	ENSG00000241186.9	3	46574534	rs6769392	3	46576229	A	G	0.232834	0.0217	0.006	0.000298421	0.821903	0.0757766	2.07452e-27	0.0264021	0.00769527	0.000601456	0.000601456	0.780453	20	ENSG00000241186	3	46574534	46582457	+
SPAG8	eQTL_eQTLGen	ENSG00000137098	9	35810158	rs3763631	9	35808337	G	C	0.311857	0.0195	0.0056	0.000497418	0.167282	0.00863658	1.40971e-83	0.11657	0.0340131	0.000609842	0.0260765	0.17767	20	ENSG00000137098	9	35808045	35812272	-
TMEM8B	eQTL_GTEx_Brain_Cerebellar_Hemisphere	ENSG00000137103.16	9	35816144	rs7022281	9	35851051	T	C	0.608353	-0.0221	0.0053	3.04852e-05	-0.314588	0.0523043	1.80356e-09	0.0702506	0.0205002	0.000610695	0.000610695	0.0992774	19	ENSG00000137103	9	35814451	35865518	+
NAIP	eQTL_eQTLGen	ENSG00000249437	5	70996752	rs76051795	5	71660230	G	A	0.0779426	0.0343	0.0091	0.000163751	-0.248756	0.0302955	2.1935e-16	-0.137886	0.0402523	0.000613557	0.00139901	0.279787	17	ENSG00000249437	5	70968166	71025339	-
ACAP2	eQTL_GTEx_Brain_Frontal_Cortex_BA9	ENSG00000114331.13	3	195274736	rs7634345	3	195352674	T	C	0.571537	-0.0202	0.0053	0.000138226	-0.387286	0.0497675	7.14417e-15	0.0521578	0.0152382	0.000619697	0.000619697	0.0451487	20	ENSG00000114331	3	195274745	195443044	-
SMIM15	eQTL_eQTLGen	ENSG00000188725	5	61160086	rs7706753	5	61121569	A	G	0.432519	0.0226	0.0052	1.38545e-05	-0.0494859	0.00892699	2.96651e-08	-0.456696	0.133526	0.000625592	0.000625592	0.165072	20	ENSG00000188725	5	61157704	61162468	-
ALKBH5	eQTL_GTEx_Brain_Frontal_Cortex_BA9	ENSG00000091542.8	17	18183078	rs860568	17	18175761	T	C	0.4198	0.0231	0.0053	1.30963e-05	0.303987	0.0551858	3.62062e-08	0.0759901	0.0222326	0.000630914	0.000630914	0.734039	8	ENSG00000091542	17	18183078	18209954	+
SNTG2	eQTL_eQTLGen	ENSG00000172554	2	1159231	rs13414028	2	966078	T	C	0.399496	0.0189	0.0053	0.000362419	-0.106876	0.00892105	4.51228e-33	-0.17684	0.0517405	0.000631209	0.00275263	0.196701	20	ENSG00000172554	2	950849	1367613	+
TDGF1	eQTL_GTEx_Brain_Caudate_basal_ganglia	ENSG00000241186.9	3	46574534	rs3806702	3	46576012	C	T	0.232938	0.0217	0.006	0.000298421	0.817299	0.0788425	3.53189e-25	0.0265509	0.00777523	0.000638284	0.000638284	0.778161	20	ENSG00000241186	3	46574534	46582457	+
PRKD2	eQTL_eQTLGen	ENSG00000105287	19	46695701	rs60652743	19	46702450	G	A	0.165683	0.0243	0.0071	0.000620401	0.438172	0.010499	0	0.0554577	0.0162581	0.000647051	0.00673127	0.520732	20	ENSG00000105287	19	46674275	46717127	-
C4orf36	eQTL_eQTLGen	ENSG00000163633	4	86884314	rs10026594	4	86931371	G	A	0.253125	-0.0226	0.0059	0.000127879	-0.0748769	0.00999798	6.92951e-14	0.301829	0.0885045	0.000648867	0.000648867	0.00245399	20	ENSG00000163633	4	86876205	86892422	-
TDGF1	eQTL_GTEx_Brain_Hippocampus	ENSG00000241186.9	3	46574534	rs6769392	3	46576229	A	G	0.232834	0.0217	0.006	0.000298421	0.886066	0.0877203	5.46598e-24	0.0244903	0.00719247	0.000661669	0.000661669	0.682366	20	ENSG00000241186	3	46574534	46582457	+
FBL	eQTL_eQTLGen	ENSG00000105202	19	39840418	rs11881344	19	39846440	T	C	0.344327	-0.0194	0.0055	0.000419864	-0.162463	0.0124619	7.55632e-39	0.119412	0.0350711	0.000662006	0.00285469	0.853831	20	ENSG00000105202	19	39834458	39846379	-
XXYLT1	eQTL_eQTLGen	ENSG00000173950	3	195169722	rs62287061	3	195271511	G	A	0.232881	0.0211	0.0061	0.000542152	-0.19502	0.0103803	9.5398e-79	-0.108194	0.0318046	0.000669337	0.0688215	0.102922	20	ENSG00000173950	3	195068284	195271159	-
PDCD11	eQTL_GTEx_Brain_Cerebellum	ENSG00000148843.13	10	103396648	rs6584542	10	103235738	G	A	0.689781	-0.0229	0.0056	4.32704e-05	0.388458	0.0636477	1.03934e-09	-0.058951	0.0173527	0.000680723	0.000680723	4.37167e-05	20	ENSG00000148843	10	103396626	103446294	+
TDGF1	eQTL_GTEx_Brain_Hypothalamus	ENSG00000241186.9	3	46574534	rs6769392	3	46576229	A	G	0.232834	0.0217	0.006	0.000298421	0.759345	0.0771059	6.98654e-23	0.0285773	0.00841754	0.000686369	0.000686369	0.390165	20	ENSG00000241186	3	46574534	46582457	+
POGZ	eQTL_eQTLGen	ENSG00000143442	1	151431109	rs1887545	1	151412235	A	G	0.170585	-0.0236	0.0069	0.000625544	0.287393	0.0102856	8.41009e-172	-0.0821175	0.0241881	0.000686413	0.00478594	0.5626	20	ENSG00000143442	1	151402724	151459494	-
MDH1	eQTL_eQTLGen	ENSG00000014641	2	63597903	rs262489	2	63609133	G	A	0.293814	-0.02	0.0057	0.000450181	0.175877	0.0131177	5.45769e-41	-0.113716	0.0335004	0.000687644	0.00228011	0.217181	20	ENSG00000014641	2	63588609	63607197	+
KIF17	eQTL_BrainMeta	ENSG00000117245.13	1	20691015	rs554111	1	20715807	C	G	0.291829	-0.0195	0.0057	0.000623793	-0.812138	0.0302314	5.77301e-159	0.0240107	0.00707519	0.000689689	0.00359608	0.0932399	20	ENSG00000117245	1	20664014	20718017	-
ACAP2	eQTL_GTEx_Brain_Anterior_cingulate_cortex_BA24	ENSG00000114331.13	3	195274736	rs7651757	3	195356576	A	G	0.568202	-0.0205	0.0053	0.000109766	-0.395829	0.0560077	1.57864e-12	0.05179	0.0152637	0.000691289	0.000691289	0.0213689	18	ENSG00000114331	3	195274745	195443044	-
ARPC5L	eQTL_GTEx_Brain_Cerebellum	ENSG00000136950.13	9	124862130	rs10986471	9	124873434	G	A	0.573061	0.0188	0.0052	0.000299902	-0.484667	0.049354	9.21505e-23	-0.0387895	0.011433	0.000691919	0.000691919	0.506781	20	ENSG00000136950	9	124862130	124877733	+
CYP2D6	eQTL_GTEx_Brain_Nucleus_accumbens_basal_ganglia	ENSG00000100197.20	22	42126499	rs2743451	22	42138673	T	C	0.528456	0.0182	0.0052	0.000465258	0.720643	0.0523981	4.87021e-43	0.0252552	0.00744577	0.000694126	0.000694126	0.224861	20	ENSG00000100197	22	42126499	42130865	-
TDGF1	eQTL_GTEx_Brain_Cerebellum	ENSG00000241186.9	3	46574534	rs6769392	3	46576229	A	G	0.232834	0.0217	0.006	0.000298421	0.749204	0.076931	2.06277e-22	0.0289641	0.00854292	0.000697864	0.000697864	0.85911	16	ENSG00000241186	3	46574534	46582457	+
KLC1	eQTL_GTEx_Brain_Cerebellar_Hemisphere	ENSG00000126214.21	14	103561896	rs8702	14	103686015	G	C	0.70098	0.0237	0.0057	3.21194e-05	0.175364	0.0299667	4.85831e-09	0.135147	0.0398729	0.000700319	0.000700319	0.00783207	20	ENSG00000126214	14	103561896	103714249	+	chr14:103034181:104128983	rs10129426	103552118
TDGF1	eQTL_GTEx_Brain_Frontal_Cortex_BA9	ENSG00000241186.9	3	46574534	rs6769392	3	46576229	A	G	0.232834	0.0217	0.006	0.000298421	0.806044	0.0835201	4.87287e-22	0.0269216	0.00794929	0.000707466	0.000707466	0.708923	19	ENSG00000241186	3	46574534	46582457	+
RAC1	eQTL_GTEx_Brain_Caudate_basal_ganglia	ENSG00000136238.17	7	6374523	rs836550	7	6400806	G	A	0.402203	0.0221	0.0053	3.04852e-05	0.231072	0.0398726	6.82184e-09	0.0956412	0.0282568	0.000712529	0.000712529	0.0132563	20	ENSG00000136238	7	6374527	6403967	+
PGM2L1	eQTL_BrainMeta	ENSG00000165434.8	11	74364375	rs117796442	11	74343453	C	G	0.0424319	-0.0424	0.0122	0.000510073	-1.07915	0.0752511	1.21919e-46	0.0392902	0.0116325	0.000731115	0.0300618	0.0425504	20	ENSG00000165434	11	74330316	74398433	-
NOS1	eQTL_BrainMeta	ENSG00000089250.19	12	117330156	rs3844050	12	117441541	G	A	0.444038	-0.0178	0.0052	0.000619166	-0.574899	0.0280281	1.69854e-93	0.030962	0.00917016	0.000734458	4.74386e-05	0.0679697	20	ENSG00000089250	12	117208142	117452170	-
IL1R2	eQTL_eQTLGen	ENSG00000115590	2	102010252	rs35252180	2	101997433	A	G	0.254585	0.02	0.0059	0.000699359	0.306007	0.0085661	1.73614e-279	0.065358	0.0193672	0.00073904	0.00200086	0.40437	20	ENSG00000115590	2	101991960	102028544	+
PIP5KL1	eQTL_eQTLGen	ENSG00000167103	9	127925833	rs11789803	9	127943849	A	G	0.126563	-0.0267	0.0077	0.00052526	0.168215	0.0115723	7.16575e-48	-0.158725	0.0470591	0.000743829	0.000743829	0.32052	20	ENSG00000167103	9	127920881	127930785	-
BAG2	eQTL_eQTLGen	ENSG00000112208	6	57181080	rs79625420	6	57132691	A	G	0.142879	-0.0263	0.0074	0.000379341	0.204659	0.0191281	1.0244e-26	-0.128506	0.0381003	0.000743962	0.000216113	0.0363542	20	ENSG00000112208	6	57172326	57189833	+
CYP2D6	eQTL_GTEx_Brain_Cortex	ENSG00000100197.20	22	42126499	rs2743451	22	42138673	T	C	0.528456	0.0182	0.0052	0.000465258	0.812233	0.065652	3.71466e-35	0.0224074	0.00665336	0.000757638	0.00493394	0.145945	20	ENSG00000100197	22	42126499	42130865	-
TSPAN2	eQTL_GTEx_Brain_Cerebellum	ENSG00000134198.9	1	115048011	rs10858064	1	115083075	G	T	0.69332	-0.0203	0.0057	0.000368878	-0.954149	0.0926079	6.822e-25	0.0212755	0.00632073	0.000762703	0.00230211	0.000604314	20	ENSG00000134198	1	115048011	115089503	-
CRAT	eQTL_eQTLGen	ENSG00000095321	9	129102992	rs3118625	9	129110977	C	A	0.303143	0.0192	0.0057	0.000756	-0.60228	0.00861028	0	-0.0318789	0.009475	0.000766763	2.51815e-05	0.0593404	20	ENSG00000095321	9	129094142	129111189	-
ACAP2	eQTL_GTEx_Brain_Caudate_basal_ganglia	ENSG00000114331.13	3	195274736	rs13062518	3	195317558	T	C	0.568401	-0.0198	0.0053	0.000187083	-0.403647	0.052147	9.89814e-15	0.0490528	0.0145796	0.000766852	0.000766852	0.0414491	20	ENSG00000114331	3	195274745	195443044	-
CLCC1	eQTL_eQTLGen	ENSG00000121940	1	108945432	rs11102668	1	108935143	T	C	0.0423763	-0.0451	0.0125	0.000308566	0.187097	0.0202153	2.1383e-20	-0.241051	0.0717074	0.00077493	0.00381034	0.282642	20	ENSG00000121940	1	108881885	108963527	-
HECTD4	eQTL_BrainMeta	ENSG00000173064.13	12	112271314	rs4767364	12	112083644	A	G	0.282	-0.021	0.0058	0.000293819	-0.351686	0.0389239	1.63656e-19	0.0597124	0.0177669	0.000776948	0.000776948	0.315472	14	ENSG00000173064	12	112160188	112382439	-
ADORA2B	eQTL_GTEx_Brain_Cerebellar_Hemisphere	ENSG00000170425.3	17	15944917	rs1045599	17	15976596	T	C	0.569609	-0.0197	0.0053	0.000201617	-0.444546	0.0565557	3.83137e-15	0.0443149	0.0131881	0.000778796	0.000778796	0.00843293	20	ENSG00000170425	17	15945130	15975746	+
WFIKKN1	eQTL_GTEx_Brain_Substantia_nigra	ENSG00000127578.6	16	630932	rs4984672	16	596421	G	A	0.216695	-0.0235	0.0063	0.000191359	0.830647	0.107441	1.0656e-14	-0.0282912	0.00842109	0.000780658	0.000780658	0.277302	20	ENSG00000127578	16	629239	634117	+
TDGF1	eQTL_GTEx_Brain_Spinal_cord_cervical_c-1	ENSG00000241186.9	3	46574534	rs3806702	3	46576012	C	T	0.232938	0.0217	0.006	0.000298421	0.825181	0.091027	1.24337e-19	0.0262973	0.00782844	0.000781702	0.000781702	0.787515	16	ENSG00000241186	3	46574534	46582457	+
NT5C2	eQTL_BrainMeta	ENSG00000076685.19	10	103182395	rs11191596	10	103184244	T	C	0.142	0.0266	0.0074	0.000324897	-0.466881	0.0494847	3.91528e-21	-0.0569739	0.0169612	0.000782077	1.20862e-06	7.21806e-09	20	ENSG00000076685	10	103087185	103277605	-
POGZ	eQTL_BrainMeta	ENSG00000143442.22	1	151431109	rs3976737	1	151396999	G	A	0.172617	-0.024	0.0068	0.000416485	0.445507	0.0407738	8.63076e-28	-0.0538713	0.0160401	0.000783554	0.000783554	0.956089	20	ENSG00000143442	1	151402724	151459494	-
TDGF1	eQTL_GTEx_Brain_Putamen_basal_ganglia	ENSG00000241186.9	3	46574534	rs6769392	3	46576229	A	G	0.232834	0.0217	0.006	0.000298421	0.737219	0.0815666	1.59205e-19	0.0294349	0.0087661	0.000785611	0.000785611	0.918424	13	ENSG00000241186	3	46574534	46582457	+
TDGF1	eQTL_GTEx_Brain_Anterior_cingulate_cortex_BA24	ENSG00000241186.9	3	46574534	rs6769392	3	46576229	A	G	0.232834	0.0217	0.006	0.000298421	0.966404	0.107162	1.91344e-19	0.0224544	0.00668926	0.000788557	0.000788557	0.944312	16	ENSG00000241186	3	46574534	46582457	+
MAEL	eQTL_BrainMeta	ENSG00000143194.13	1	166998898	rs7551881	1	166986075	T	G	0.349697	0.0182	0.0054	0.000750672	-0.963821	0.027421	1.20116e-270	-0.0188832	0.0056284	0.000793702	0.0189576	0.756426	20	ENSG00000143194	1	166975582	167022214	+
TMEM225B	eQTL_BrainMeta	ENSG00000244219.7	7	99604656	rs10273424	7	99598450	A	T	0.089984	-0.0335	0.0094	0.000365483	-0.646185	0.0652968	4.32739e-23	0.0518428	0.0154615	0.00079932	0.00079932	0.191971	20	ENSG00000244219	7	99598267	99611045	+
GPR27	eQTL_GTEx_Brain_Nucleus_accumbens_basal_ganglia	ENSG00000170837.2	3	71754050	rs116310555	3	71765280	C	T	0.109957	0.0329	0.0081	4.87107e-05	0.475877	0.0802143	2.98223e-09	0.0691355	0.0206283	0.000803781	0.000803781	0.513235	14	ENSG00000170837	3	71753855	71756496	+
GATB	eQTL_GTEx_Brain_Cerebellum	ENSG00000059691.11	4	151670504	rs9996320	4	151689435	G	T	0.366482	-0.0193	0.0054	0.000351469	-0.596964	0.0619162	5.34111e-22	0.0323303	0.00964729	0.000804545	0.000804545	0.986071	20	ENSG00000059691	4	151670504	151761007	-
FAM171A1	eQTL_BrainMeta	ENSG00000148468.17	10	15291466	rs7899526	10	15370129	C	T	0.443929	0.0179	0.0052	0.000576774	0.450796	0.0311112	1.40555e-47	0.0397076	0.0118562	0.000810757	0.0250172	0.871497	20	ENSG00000148468	10	15211643	15371289	-
NAGA	eQTL_GTEx_Brain_Cortex	ENSG00000198951.11	22	42058457	rs5758589	22	42122378	G	A	0.536985	0.0189	0.0052	0.000278396	-0.392477	0.0458599	1.14677e-17	-0.0481557	0.0143945	0.000821594	0.000821594	0.0788809	20	ENSG00000198951	22	42058334	42070842	-
YWHAZ	eQTL_GTEx_Brain_Cerebellar_Hemisphere	ENSG00000164924.17	8	100916525	rs4734500	8	100957891	T	C	0.60969	-0.0192	0.0053	0.00029161	-0.325303	0.0376528	5.64418e-18	0.0590219	0.0176668	0.000835273	0.000835273	0.321962	19	ENSG00000164924	8	100916523	100953388	-
LIMD1	eQTL_GTEx_Brain_Spinal_cord_cervical_c-1	ENSG00000144791.9	3	45555394	rs77415540	3	45551164	T	C	0.0451448	0.0502	0.0125	5.91943e-05	1.10173	0.183094	1.77375e-09	0.0455647	0.0136406	0.000836683	0.000836683	0.167033	6	ENSG00000144791	3	45555394	45686341	+
KANSL1	eQTL_eQTLGen	ENSG00000120071	17	46127652	rs12951057	17	46717192	G	C	0.160786	0.0251	0.0073	0.000585257	-0.44087	0.0318755	1.65703e-43	-0.0569329	0.0170622	0.000847509	0.00231093	0.036022	20	ENSG00000120071	17	46029916	46225389	-
CRAT	eQTL_BrainMeta	ENSG00000095321.18	9	129102665	rs10819468	9	129119538	T	C	0.30949	0.0192	0.0056	0.000606767	-0.489897	0.0343691	4.23356e-46	-0.0391919	0.011757	0.000857623	0.000857623	0.200674	20	ENSG00000095321	9	129094142	129111189	-
FADS1	eQTL_GTEx_Brain_Cerebellar_Hemisphere	ENSG00000149485.18	11	61799625	rs174562	11	61817672	G	A	0.347314	0.0195	0.0055	0.000391937	-0.737664	0.0755534	1.61508e-22	-0.0264348	0.00793235	0.000860595	0.000860595	0.442648	20	ENSG00000149485	11	61799627	61829318	-
PGAM1	eQTL_eQTLGen	ENSG00000171314	10	97429818	rs60890987	10	97430733	T	C	0.0672	0.0342	0.0102	0.000799577	-0.99563	0.0339455	4.26836e-189	-0.0343501	0.0103115	0.000864585	0.0321289	0.279676	20	ENSG00000171314	10	97426191	97433444	+
PTK2	eQTL_eQTLGen	ENSG00000169398	8	140830058	rs7824374	8	141006810	G	A	0.443564	-0.0179	0.0053	0.000731856	-0.160478	0.00795667	1.83307e-90	0.111542	0.0334862	0.000865408	0.0142617	0.0274336	20	ENSG00000169398	8	140657900	141002216	-
SMARCD1	eQTL_eQTLGen	ENSG00000066117	12	50092954	rs10875995	12	50068355	C	T	0.34879	0.0188	0.0055	0.00063041	0.125481	0.00846678	1.0814e-49	0.149823	0.044982	0.000866154	0.00201491	0.707333	20	ENSG00000066117	12	50085200	50100707	+
COQ5	eQTL_BrainMeta	ENSG00000110871.15	12	120518857	rs585510	12	120562330	G	A	0.332166	0.0202	0.006	0.000760826	0.81645	0.0359958	6.77115e-114	0.0247412	0.0074294	0.000867892	0.00680535	0.411171	20	ENSG00000110871	12	120503279	120534434	-
NOTUM	eQTL_BrainMeta	ENSG00000185269.12	17	81957174	rs35406919	17	81950690	G	A	0.459178	0.0181	0.0052	0.000499976	0.372498	0.032625	3.41672e-30	0.0485908	0.0145941	0.000870068	0.000870068	0.139513	20	ENSG00000185269	17	81952507	81961840	-
NPIPB6	eQTL_eQTLGen	ENSG00000198156	16	28353032	rs7498491	16	28832747	T	A	0.3594	0.0193	0.0054	0.000351469	-0.202236	0.0223288	1.3384e-19	-0.0954331	0.0287052	0.000885499	0.000101002	0.000145312	20	ENSG00000198156	16	28342517	28363508	-	chr16:28032060:29484436	rs4788062	28629858
PGAM1	eQTL_BrainMeta	ENSG00000171314.9	10	97429817	rs77309868	10	97435443	T	C	0.0671567	0.0343	0.0102	0.000771716	-1.20748	0.0584771	1.00113e-94	-0.0284062	0.00855862	0.000903339	0.000819035	0.295377	20	ENSG00000171314	10	97426191	97433444	+
MAP4K4	eQTL_GTEx_Brain_Spinal_cord_cervical_c-1	ENSG00000071054.16	2	101696850	rs6724370	2	101736090	C	G	0.689219	0.0224	0.0056	6.33425e-05	0.302274	0.0509666	3.01421e-09	0.074105	0.022346	0.000912337	0.000912337	0.0547385	20	ENSG00000071054	2	101696850	101894690	+
NTAN1	eQTL_BrainMeta	ENSG00000157045.9	16	15046967	rs7404524	16	15035301	A	G	0.294654	-0.032	0.0089	0.000323762	0.262845	0.0307351	1.21027e-17	-0.121745	0.0367311	0.000918133	0.00343364	0.182754	20	ENSG00000157045	16	15037854	15056079	-
TSPAN2	eQTL_GTEx_Brain_Cerebellar_Hemisphere	ENSG00000134198.9	1	115048011	rs6688453	1	115084477	G	C	0.693088	-0.0199	0.0057	0.000480806	-1.11248	0.10638	1.35218e-25	0.017888	0.00540167	0.000927772	0.00272685	0.00693121	20	ENSG00000134198	1	115048011	115089503	-
TOM1L2	eQTL_GTEx_Brain_Cerebellar_Hemisphere	ENSG00000175662.17	17	17843511	rs12453825	17	17916321	T	C	0.31867	-0.0223	0.0055	5.02319e-05	-0.227066	0.0395682	9.54663e-09	0.0982093	0.0296579	0.000928281	0.000928281	0.0650301	20	ENSG00000175662	17	17843511	17972422	-	chr17:17339590:18552030	rs4925119	17839590
TDGF1	eQTL_GTEx_Brain_Cerebellar_Hemisphere	ENSG00000241186.9	3	46574534	rs6769392	3	46576229	A	G	0.232834	0.0217	0.006	0.000298421	0.716202	0.0869948	1.83034e-16	0.0302987	0.00915027	0.000928844	0.000928844	0.616051	14	ENSG00000241186	3	46574534	46582457	+
ZSWIM7	eQTL_GTEx_Brain_Putamen_basal_ganglia	ENSG00000214941.7	17	15976560	rs1045599	17	15976596	T	C	0.569609	-0.0197	0.0053	0.000201617	-0.405858	0.0558396	3.64081e-13	0.0485391	0.0146673	0.000935145	0.000935145	0.0292549	20	ENSG00000214941	17	15976560	15999717	-
CYP2D6	eQTL_GTEx_Brain_Amygdala	ENSG00000100197.20	22	42126499	rs5758589	22	42122378	G	A	0.536985	0.0189	0.0052	0.000278396	0.639888	0.0806203	2.07039e-15	0.0295364	0.00893796	0.000951101	0.000951101	0.162703	20	ENSG00000100197	22	42126499	42130865	-
SLC49A3	eQTL_BrainMeta	ENSG00000169026.13	4	685550	rs75012393	4	690607	G	C	0.132885	0.0257	0.0076	0.000720705	0.760389	0.0490401	3.18716e-54	0.0337985	0.0102298	0.000953433	0.00427339	0.494785	20	ENSG00000169026	4	681829	689271	-
CCDC190	eQTL_GTEx_Brain_Amygdala	ENSG00000185860.13	1	162824458	rs12090563	1	162861601	A	G	0.170166	0.0275	0.0069	6.73361e-05	0.618884	0.105199	4.02974e-09	0.0444348	0.0134667	0.000968209	0.000968209	0.295077	7	ENSG00000185860	1	162824458	162868761	-
MYO15A	eQTL_BrainMeta	ENSG00000091536.19	17	18144254	rs3794782	17	18224600	C	G	0.390011	-0.0177	0.0053	0.000838923	-0.629672	0.029885	1.50447e-98	0.0281099	0.00852216	0.000972215	0.00106573	0.000904765	20	ENSG00000091536	17	18108756	18179802	+
MICAL1	eQTL_BrainMeta	ENSG00000135596.18	6	109455015	rs3778477	6	109454855	G	C	0.33425	0.0185	0.0055	0.000769228	-0.590095	0.035149	2.96921e-63	-0.0313509	0.00950577	0.000973445	0.00931701	0.745194	20	ENSG00000135596	6	109444062	109465968	-
RPN1	eQTL_BrainMeta	ENSG00000163902.12	3	128650522	rs61112519	3	128619333	A	T	0.365823	0.0184	0.0054	0.000655832	-0.438661	0.0334254	2.41223e-39	-0.0419458	0.0127183	0.000973572	0.000973572	0.136681	20	ENSG00000163902	3	128619969	128681075	-
RHBDL1	eQTL_eQTLGen	ENSG00000103269	16	676970	rs1018804	16	687793	A	G	0.2513	-0.0222	0.006	0.0002156	0.0736089	0.0101451	3.9989e-13	-0.301594	0.0914987	0.000980174	0.000980174	0.0439434	20	ENSG00000103269	16	675671	678268	+
ALOX5	eQTL_GTEx_Brain_Cortex	ENSG00000012779.10	10	45374176	rs148767623	10	45346826	G	A	0.111011	-0.0398	0.011	0.00029668	0.768772	0.0964885	1.61922e-15	-0.0517709	0.0157148	0.000986313	0.000986313	0.00526045	20	ENSG00000012779	10	45374176	45446119	+
PSMB4	eQTL_eQTLGen	ENSG00000159377	1	151400755	rs12047617	1	151420121	G	A	0.172203	-0.0237	0.0068	0.000491596	-0.103322	0.0103635	2.06641e-23	0.22938	0.0697193	0.0010017	0.0010017	0.242087	20	ENSG00000159377	1	151399560	151401937	+
ARMC1	eQTL_GTEx_Brain_Cerebellar_Hemisphere	ENSG00000104442.9	8	65602456	rs12543053	8	65637550	C	T	0.603202	0.0194	0.0053	0.000251844	-0.340499	0.0454231	6.57089e-14	-0.0569752	0.017322	0.00100476	0.00100476	0.128321	20	ENSG00000104442	8	65602458	65634217	-
PPP2R3A	eQTL_eQTLGen	ENSG00000073711	3	136056811	rs12695644	3	136126096	T	C	0.264141	-0.02	0.0059	0.000699359	0.122249	0.00914339	9.02994e-41	-0.163601	0.0497892	0.00101669	0.00129394	0.046543	20	ENSG00000073711	3	135965728	136147894	+
NAGA	eQTL_GTEx_Brain_Cerebellum	ENSG00000198951.11	22	42058457	rs133358	22	42046535	T	A	0.479014	-0.0177	0.0052	0.000664442	0.783552	0.0622401	2.42166e-36	-0.0225894	0.00687474	0.00101672	0.00547019	0.101163	20	ENSG00000198951	22	42058334	42070842	-
ATXN7L2	eQTL_BrainMeta	ENSG00000162650.16	1	109488142	rs35375862	1	109372741	C	T	0.181153	-0.0249	0.0067	0.000202067	0.263193	0.0374283	2.03706e-12	-0.0946074	0.0287932	0.0010171	0.0010171	0.758395	20	ENSG00000162650	1	109483479	109492804	+
MPND	eQTL_eQTLGen	ENSG00000008382	19	4351806	rs62129342	19	4352034	G	A	0.481364	-0.0173	0.0052	0.000878106	-0.269111	0.0131878	1.47903e-92	0.0642857	0.019578	0.00102501	0.0262647	0.197071	20	ENSG00000008382	19	4343527	4360086	+
EIF3C	eQTL_GTEx_Brain_Nucleus_accumbens_basal_ganglia	ENSG00000184110.14	16	28688558	rs9937676	16	28958159	G	A	0.375564	0.0217	0.0054	5.85652e-05	-0.407476	0.0717577	1.35884e-08	-0.0532547	0.016235	0.00103722	0.00103722	0.015545	20	ENSG00000184110	16	28688558	28735727	+	chr16:28032060:29484436	rs4788062	28629858
HPCA	eQTL_BrainMeta	ENSG00000121905.10	1	32892217	rs531977	1	32911081	A	T	0.20065	-0.0216	0.0063	0.000606767	-0.434672	0.0387547	3.40393e-29	0.0496926	0.0151557	0.0010425	0.0010425	0.124424	20	ENSG00000121905	1	32885994	32898441	+
ZNF638	eQTL_eQTLGen	ENSG00000075292	2	71355815	rs3771371	2	71400409	C	T	0.43285	-0.0172	0.0052	0.000940681	0.21758	0.00876441	4.76845e-136	-0.0790514	0.0241105	0.0010428	0.00225491	0.8485	20	ENSG00000075292	2	71276561	71435069	+
SYCE1L	eQTL_GTEx_Brain_Caudate_basal_ganglia	ENSG00000205078.5	16	77206441	rs11865641	16	77204147	A	G	0.304165	-0.019	0.0056	0.000691677	1.06595	0.0837724	4.32979e-37	-0.0178245	0.00543708	0.00104428	0.00104428	0.746346	20	ENSG00000205078	16	77199408	77213215	+
AMIGO1	eQTL_BrainMeta	ENSG00000181754.7	1	109506958	rs3738774	1	109506581	C	G	0.246311	-0.0202	0.006	0.000760826	0.460486	0.0322052	2.23569e-46	-0.0438667	0.013386	0.00104897	0.00195222	0.036536	20	ENSG00000181754	1	109504178	109509738	-
ZNF655	eQTL_eQTLGen	ENSG00000197343	7	99567430	rs1011024	7	99599778	G	A	0.155907	-0.0257	0.0073	0.000430656	-0.0948028	0.0106544	5.68623e-19	0.271089	0.08281	0.00106177	0.00183191	0.0013897	20	ENSG00000197343	7	99558406	99576453	+
FADS1	eQTL_GTEx_Brain_Cerebellum	ENSG00000149485.18	11	61799625	rs174561	11	61815236	C	T	0.312613	0.0194	0.0057	0.000665263	-0.879974	0.0737205	7.62544e-33	-0.0220461	0.00673563	0.0010639	0.0010639	0.540795	20	ENSG00000149485	11	61799627	61829318	-
STT3B	eQTL_eQTLGen	ENSG00000163527	3	31585127	rs62234683	3	31467514	A	G	0.0972027	0.0285	0.0086	0.000919868	-0.274014	0.0133439	1.05251e-93	-0.104009	0.0317913	0.00106932	0.00468596	0.336047	20	ENSG00000163527	3	31532638	31637616	+
TDGF1	eQTL_GTEx_Brain_Amygdala	ENSG00000241186.9	3	46574534	rs6769392	3	46576229	A	G	0.232834	0.0217	0.006	0.000298421	0.754442	0.0983852	1.7436e-14	0.028763	0.00879306	0.00107131	0.00107131	0.730826	9	ENSG00000241186	3	46574534	46582457	+
CCDC167	eQTL_GTEx_Brain_Cerebellar_Hemisphere	ENSG00000198937.8	6	37482920	rs1757177	6	37518594	T	C	0.645144	-0.022	0.0055	6.33425e-05	0.307867	0.0541727	1.32304e-08	-0.0714594	0.0218463	0.00107165	0.00107165	0.29792	14	ENSG00000198937	6	37482938	37499893	-
CCT6A	eQTL_BrainMeta	ENSG00000146731.11	7	56057837	rs7793921	7	56053188	G	A	0.309842	0.0217	0.0056	0.000106625	0.188677	0.0309694	1.1125e-09	0.115011	0.0351753	0.00107675	0.00107675	0.505896	20	ENSG00000146731	7	56051685	56063989	+
ACAD8	eQTL_eQTLGen	ENSG00000151498	11	134259702	rs12292140	11	134252567	T	C	0.289328	0.0187	0.0057	0.00103549	0.332335	0.00854128	0	0.0562685	0.0172122	0.0010789	0.013292	0.0347765	20	ENSG00000151498	11	134253548	134265855	+
ZSWIM7	eQTL_GTEx_Brain_Amygdala	ENSG00000214941.7	17	15976560	rs1045599	17	15976596	T	C	0.569609	-0.0197	0.0053	0.000201617	-0.492434	0.0718145	7.03102e-12	0.0400054	0.0122424	0.00108402	0.00108402	0.0167732	20	ENSG00000214941	17	15976560	15999717	-
MDGA1	eQTL_eQTLGen	ENSG00000112139	6	37664992	rs9349050	6	37695848	T	C	0.491114	-0.017	0.0052	0.0010784	0.676262	0.00702331	0	-0.0251382	0.00769376	0.0010856	0.000747684	0.163174	20	ENSG00000112139	6	37630679	37699306	-
TMEM54	eQTL_BrainMeta	ENSG00000121900.19	1	32898016	rs139561991	1	32791522	T	C	0.0342493	0.0497	0.0142	0.000465258	-0.701902	0.0770734	8.47483e-20	-0.0708076	0.0216734	0.00108682	1.80413e-05	0.114331	20	ENSG00000121900	1	32894594	32901438	-
CYP2D6	eQTL_GTEx_Brain_Anterior_cingulate_cortex_BA24	ENSG00000100197.20	22	42126499	rs2743451	22	42138673	T	C	0.528456	0.0182	0.0052	0.000465258	0.713427	0.0797619	3.73786e-19	0.0255107	0.00782692	0.00111668	0.00111668	0.300572	20	ENSG00000100197	22	42126499	42130865	-
ANKRD34A	eQTL_BrainMeta	ENSG00000272031.3	1	145962005	rs12731444	1	145929896	C	G	0.479992	0.0225	0.0064	0.00043872	-0.247866	0.0286201	4.69484e-18	-0.0907748	0.0278667	0.00112412	0.00112412			ENSG00000272031	1	145959441	145964575	-
KANSL1	eQTL_GTEx_Brain_Cerebellar_Hemisphere	ENSG00000120071.13	17	46029916	rs6503453	17	45985237	G	A	0.392011	0.0191	0.0053	0.00031363	-0.508909	0.0670682	3.25042e-14	-0.0375313	0.0115293	0.00113277	0.00113277	0.478154	20	ENSG00000120071	17	46029916	46225389	-
CYP2D6	eQTL_GTEx_Brain_Putamen_basal_ganglia	ENSG00000100197.20	22	42126499	rs36093924	22	42142389	C	T	0.540738	0.0176	0.0052	0.000712781	0.708114	0.0597519	2.12881e-32	0.0248548	0.00763707	0.00113597	0.00113597	0.118808	20	ENSG00000100197	22	42126499	42130865	-
ZNF184	eQTL_BrainMeta	ENSG00000096654.15	6	27461931	rs6929812	6	27416741	T	C	0.46815	-0.019	0.0055	0.000551221	0.314988	0.0325603	3.88866e-22	-0.0603197	0.0185409	0.00114057	0.00415253	0.11225	20	ENSG00000096654	6	27450743	27473118	-
PTK2	eQTL_BrainMeta	ENSG00000169398.19	8	140830058	rs7824374	8	141006810	G	A	0.443564	-0.0179	0.0053	0.000731856	-0.360298	0.0297795	1.071e-33	0.0496811	0.0152724	0.00114196	0.00122782	0.05472	20	ENSG00000169398	8	140657900	141002216	-
BCL7B	eQTL_eQTLGen	ENSG00000106635	7	73547023	rs7786376	7	73628284	G	A	0.278007	-0.0198	0.0058	0.000640652	-0.0983506	0.00918255	9.07727e-27	0.201321	0.0618957	0.00114364	0.0236004	0.00622909	20	ENSG00000106635	7	73536356	73557690	-
CBLL1	eQTL_eQTLGen	ENSG00000105879	7	107752904	rs739518	7	107743682	A	G	0.243532	0.0198	0.006	0.000966848	-0.170492	0.00888636	4.86413e-82	-0.116134	0.0357091	0.00114498	0.0328109	0.877933	20	ENSG00000105879	7	107743949	107761667	+
CCDC190	eQTL_GTEx_Brain_Cortex	ENSG00000185860.13	1	162824458	rs12024415	1	162862616	T	C	0.173976	0.0242	0.0068	0.00037252	0.748103	0.0939078	1.63425e-15	0.0323485	0.00995543	0.00115677	0.00115677	0.114579	18	ENSG00000185860	1	162824458	162868761	-
PTK2	eQTL_GTEx_Brain_Cerebellum	ENSG00000169398.19	8	140657900	rs2369409	8	140979771	G	A	0.439902	-0.0185	0.0052	0.000374127	-0.409377	0.0513796	1.61659e-15	0.0451906	0.013911	0.00115991	0.00182891	0.151338	20	ENSG00000169398	8	140657900	141002216	-
CYP2D6	eQTL_GTEx_Brain_Frontal_Cortex_BA9	ENSG00000100197.20	22	42126499	rs2743451	22	42138673	T	C	0.528456	0.0182	0.0052	0.000465258	0.682044	0.0784703	3.56895e-18	0.0266845	0.00821906	0.00116768	0.00116768	0.209112	20	ENSG00000100197	22	42126499	42130865	-
CYTH3	eQTL_eQTLGen	ENSG00000008256	7	6217210	rs6958932	7	6215313	G	A	0.0287644	-0.0504	0.0152	0.000913846	-0.365017	0.0229917	9.29183e-57	0.138076	0.0425404	0.0011714	0.00958271	0.00590868	20	ENSG00000008256	7	6161776	6272644	-
SNAP47	eQTL_BrainMeta	ENSG00000143740.15	1	227755013	rs6672002	1	227775423	T	G	0.408765	-0.0175	0.0053	0.000960368	-0.562997	0.032065	5.16895e-69	0.0310837	0.00957893	0.00117449	0.012748	0.187489	20	ENSG00000143740	1	227728200	227781826	+
CLCN2	eQTL_eQTLGen	ENSG00000114859	3	184353918	rs62287507	3	184362172	T	C	0.288446	0.0194	0.0058	0.000823337	-0.18508	0.0138982	1.84857e-40	-0.10482	0.0323112	0.00117838	0.00725329	0.110492	20	ENSG00000114859	3	184346185	184361650	-
FAM102A	eQTL_eQTLGen	ENSG00000167106	9	127960786	rs7860034	9	127933501	G	T	0.12714	-0.0252	0.0077	0.00106515	0.257997	0.0111299	7.14597e-119	-0.0976756	0.0301413	0.00119283	0.0212871	0.454929	20	ENSG00000167106	9	127940582	127980989	-
ICA1L	eQTL_GTEx_Brain_Cortex	ENSG00000163596.16	2	202773150	rs72936353	2	203206233	G	A	0.123046	-0.0318	0.0079	5.68988e-05	-0.270586	0.0495854	4.84326e-08	0.117523	0.0362796	0.00119798	0.00119798	0.053229	18	ENSG00000163596	2	202773150	202871766	-
PTH1R	eQTL_GTEx_Brain_Cortex	ENSG00000160801.13	3	46877746	rs114409151	3	47292161	G	A	0.0228	-0.0641	0.0177	0.000292935	1.17233	0.161879	4.42052e-13	-0.0546774	0.0168807	0.00119925	0.00119925	0.603133	4	ENSG00000160801	3	46877721	46903799	+
ACTR1A	eQTL_eQTLGen	ENSG00000138107	10	102482296	rs13287	10	102480681	G	A	0.354885	-0.0181	0.0055	0.000998642	-0.15239	0.00832914	8.90507e-75	0.118774	0.0366708	0.00119979	2.75061e-05	0.255135	20	ENSG00000138107	10	102461881	102502712	-
MAEL	eQTL_GTEx_Brain_Frontal_Cortex_BA9	ENSG00000143194.12	1	166975582	rs7551881	1	166986075	T	G	0.349697	0.0182	0.0054	0.000750672	-0.802428	0.0686182	1.36642e-31	-0.0226812	0.0070035	0.0012014	0.0012014	0.736392	20	ENSG00000143194	1	166975582	167022214	+
SYCE1L	eQTL_GTEx_Brain_Putamen_basal_ganglia	ENSG00000205078.5	16	77206441	rs61267588	16	77207713	G	A	0.304315	-0.0187	0.0056	0.000839941	1.13811	0.0871898	6.08989e-39	-0.0164307	0.00507889	0.00121598	0.00121598	0.864331	20	ENSG00000205078	16	77199408	77213215	+
KL	eQTL_eQTLGen	ENSG00000133116	13	33041283	rs680381	13	33122725	C	T	0.418969	-0.0173	0.0053	0.00109793	0.193588	0.00810005	3.09228e-126	-0.089365	0.0276319	0.00122015	0.055751	0.959857	20	ENSG00000133116	13	33016423	33066143	+
GATAD2A	eQTL_eQTLGen	ENSG00000167491	19	19447378	rs4808200	19	19443994	A	G	0.351411	-0.0178	0.0055	0.00121063	0.484772	0.00793692	0	-0.0367183	0.0113615	0.00123	0.236651	0.670578	20	ENSG00000167491	19	19385826	19508932	+
PTK2	eQTL_GTEx_Brain_Putamen_basal_ganglia	ENSG00000169398.19	8	140657900	rs6993266	8	140752560	A	G	0.505502	-0.0198	0.0052	0.00014027	-0.282381	0.0463498	1.1124e-09	0.070118	0.0217156	0.00124255	0.00124255	0.251848	20	ENSG00000169398	8	140657900	141002216	-
DPM2	eQTL_BrainMeta	ENSG00000136908.18	9	127936477	rs7038077	9	127952643	A	G	0.127413	-0.025	0.0077	0.0011673	1.09767	0.0376803	1.45063e-186	-0.0227756	0.0070583	0.00125194	0.0733171	0.240135	20	ENSG00000136908	9	127935099	127937854	-
RANBP6	eQTL_eQTLGen	ENSG00000137040	9	6013325	rs7874301	9	5911506	C	G	0.268519	0.0208	0.0059	0.000422806	-0.0760719	0.00949712	1.1471e-15	-0.273426	0.0847379	0.00125217	0.00125217	0.342387	20	ENSG00000137040	9	6011025	6015625	-
TMEM130	eQTL_BrainMeta	ENSG00000166448.15	7	98858629	rs183852754	7	98847114	T	C	0.0255293	0.0459	0.0135	0.000673859	-0.830178	0.0819434	4.02027e-24	-0.0552893	0.0171529	0.00126712	0.00126712	0.430453	13	ENSG00000166448	7	98846488	98870771	-
MAEL	eQTL_GTEx_Brain_Cortex	ENSG00000143194.12	1	166975582	rs7551881	1	166986075	T	G	0.349697	0.0182	0.0054	0.000750672	-0.75863	0.0687622	2.65864e-28	-0.0239906	0.00744283	0.00126715	0.00126715	0.85244	20	ENSG00000143194	1	166975582	167022214	+
DPM2	eQTL_GTEx_Brain_Cortex	ENSG00000136908.17	9	127935099	rs2274426	9	127944802	G	A	0.873075	0.026	0.0077	0.000733815	-0.790274	0.0737655	8.81331e-27	-0.0329	0.0102159	0.00127988	0.00127988	0.130407	20	ENSG00000136908	9	127935099	127937854	-
SYCE1L	eQTL_BrainMeta	ENSG00000205078.6	16	77206311	rs8398	16	77199441	T	C	0.286648	-0.0185	0.0057	0.00117198	0.8027	0.0310698	3.55458e-147	-0.0230472	0.00715685	0.00128056	0.00635202	0.939767	20	ENSG00000205078	16	77199408	77213215	+
CCDC190	eQTL_GTEx_Brain_Putamen_basal_ganglia	ENSG00000185860.13	1	162824458	rs12137443	1	162865913	C	T	0.170021	0.0241	0.0069	0.000478067	0.792362	0.0952988	9.21378e-17	0.0304154	0.00944529	0.00128117	0.00128117	0.523887	13	ENSG00000185860	1	162824458	162868761	-
ARMC1	eQTL_GTEx_Brain_Hypothalamus	ENSG00000104442.9	8	65602456	rs13281155	8	65620388	A	G	0.603202	0.0202	0.0054	0.000183479	-0.324934	0.0517166	3.3216e-10	-0.0621665	0.0193412	0.00130811	0.00130811	0.279449	16	ENSG00000104442	8	65602458	65634217	-
GYPC	eQTL_eQTLGen	ENSG00000136732	2	126676400	rs2119151	2	126651295	G	T	0.413648	-0.0171	0.0053	0.00125351	-0.288847	0.00796425	5.18086e-288	0.0592009	0.0184213	0.00131026	0.175071	0.52765	13	ENSG00000136732	2	126656133	126696667	+
ACAP2	eQTL_GTEx_Brain_Hippocampus	ENSG00000114331.13	3	195274736	rs7651757	3	195356576	A	G	0.568202	-0.0205	0.0053	0.000109766	-0.315213	0.05473	8.44061e-09	0.0650354	0.0202539	0.00132272	0.00132272	0.15272	13	ENSG00000114331	3	195274745	195443044	-
KANSL1	eQTL_GTEx_Brain_Cerebellum	ENSG00000120071.13	17	46029916	rs6503453	17	45985237	G	A	0.392011	0.0191	0.0053	0.00031363	-0.469896	0.0664622	1.54795e-12	-0.0406473	0.0126598	0.00132396	0.00132396	0.747761	20	ENSG00000120071	17	46029916	46225389	-
SUMF2	eQTL_GTEx_Brain_Anterior_cingulate_cortex_BA24	ENSG00000129103.17	7	56064002	rs13244654	7	56079263	C	T	0.509058	-0.0187	0.0052	0.000322957	0.543484	0.0763022	1.05768e-12	-0.0344076	0.0107182	0.0013264	0.0013264	0.0194472	20	ENSG00000129103	7	56064002	56080670	+
PTH1R	eQTL_BrainMeta	ENSG00000160801.14	3	46890760	rs111254836	3	47117463	T	C	0.0191169	-0.0606	0.0183	0.000928054	1.73303	0.132987	8.09548e-39	-0.0349677	0.0108952	0.00132978	0.00132978	0.271034	9	ENSG00000160801	3	46877721	46903799	+
ARMC1	eQTL_GTEx_Brain_Substantia_nigra	ENSG00000104442.9	8	65602456	rs12543053	8	65637550	C	T	0.603202	0.0194	0.0053	0.000251844	-0.565805	0.0847871	2.50214e-11	-0.0342874	0.0106838	0.00133063	0.00133063	0.31663	19	ENSG00000104442	8	65602458	65634217	-
CYP2D6	eQTL_GTEx_Brain_Hippocampus	ENSG00000100197.20	22	42126499	rs36093924	22	42142389	C	T	0.540738	0.0176	0.0052	0.000712781	0.758947	0.0754481	8.36859e-24	0.02319	0.00722904	0.00133709	0.00133709	0.149668	20	ENSG00000100197	22	42126499	42130865	-
NAGA	eQTL_GTEx_Brain_Caudate_basal_ganglia	ENSG00000198951.11	22	42058457	rs2413668	22	42109837	A	G	0.537136	0.0185	0.0052	0.000374127	-0.337591	0.0455467	1.24433e-13	-0.0548	0.0170858	0.00133963	0.00133963	0.208961	20	ENSG00000198951	22	42058334	42070842	-
ZNF333	eQTL_eQTLGen	ENSG00000160961	19	14711897	rs11669337	19	14709868	A	G	0.287965	0.0183	0.0057	0.00132492	-0.545574	0.0087298	0	-0.0335427	0.0104615	0.00134454	0.0271076	0.0544723	20	ENSG00000160961	19	14689801	14733746	+
ARPC5L	eQTL_GTEx_Brain_Cerebellar_Hemisphere	ENSG00000136950.13	9	124862130	rs10986464	9	124851454	C	T	0.430259	-0.0179	0.0052	0.000576774	0.445691	0.0508475	1.86372e-18	-0.0401624	0.0125348	0.00135495	0.00135495	0.157761	20	ENSG00000136950	9	124862130	124877733	+
DPM2	eQTL_GTEx_Brain_Nucleus_accumbens_basal_ganglia	ENSG00000136908.17	9	127935099	rs2274426	9	127944802	G	A	0.873075	0.026	0.0077	0.000733815	-0.580272	0.0574872	5.87668e-24	-0.0448066	0.0139924	0.0013638	0.0013638	0.257171	20	ENSG00000136908	9	127935099	127937854	-
DPM2	eQTL_GTEx_Brain_Frontal_Cortex_BA9	ENSG00000136908.17	9	127935099	rs2274426	9	127944802	G	A	0.873075	0.026	0.0077	0.000733815	-0.714669	0.070864	6.43124e-24	-0.0363805	0.0113621	0.00136514	0.00136514	0.0890499	20	ENSG00000136908	9	127935099	127937854	-
MAEL	eQTL_GTEx_Brain_Nucleus_accumbens_basal_ganglia	ENSG00000143194.12	1	166975582	rs7551881	1	166986075	T	G	0.349697	0.0182	0.0054	0.000750672	-0.818628	0.0800779	1.56583e-24	-0.0222323	0.00694565	0.00137	0.00137	0.828531	20	ENSG00000143194	1	166975582	167022214	+
TAF4	eQTL_eQTLGen	ENSG00000130699	20	62009640	rs4134440	20	62049240	A	G	0.312972	-0.0186	0.0056	0.000895579	-0.100457	0.00841306	7.26973e-33	0.185154	0.0578617	0.00137457	0.00720245	0.18082	20	ENSG00000130699	20	61953469	62065881	-
ARMC1	eQTL_GTEx_Brain_Cortex	ENSG00000104442.9	8	65602456	rs60058315	8	65599040	A	C	0.329983	-0.019	0.0055	0.000551221	0.381525	0.045209	3.19686e-17	-0.0498001	0.0155769	0.00138838	0.00138838	0.424614	20	ENSG00000104442	8	65602458	65634217	-
REEP3	eQTL_BrainMeta	ENSG00000165476.14	10	63573264	rs1991571	10	63550394	A	C	0.347208	-0.018	0.0055	0.00106515	-0.507264	0.0341624	7.10035e-50	0.0354845	0.0111027	0.00139338	0.00398121	0.737774	20	ENSG00000165476	10	63521401	63625128	+
GAPVD1	eQTL_GTEx_Brain_Cerebellum	ENSG00000165219.21	9	125261794	rs662637	9	125258887	T	C	0.473941	0.0188	0.0052	0.000299902	0.343127	0.0502056	8.23271e-12	0.0547902	0.0171445	0.00139452	0.00139452	0.396946	20	ENSG00000165219	9	125261794	125367207	+
ZNF75A	eQTL_eQTLGen	ENSG00000162086	16	3312129	rs12325187	16	3314997	G	C	0.259411	0.019	0.0059	0.00128039	-0.235586	0.0090896	4.15303e-148	-0.08065	0.0252365	0.0013946	0.0364426	0.126076	17	ENSG00000162086	16	3305406	3318852	+
ZNF19	eQTL_eQTLGen	ENSG00000157429	16	71514822	rs17355804	16	71683311	G	A	0.132062	0.0268	0.0075	0.000352466	0.0842791	0.0118167	9.87774e-13	0.317991	0.0995343	0.00139933	0.000904267	0.501743	20	ENSG00000157429	16	71464555	71565089	-
ARMC1	eQTL_GTEx_Brain_Caudate_basal_ganglia	ENSG00000104442.9	8	65602456	rs60058315	8	65599040	A	C	0.329983	-0.019	0.0055	0.000551221	0.419327	0.0499338	4.55443e-17	-0.0453107	0.0141827	0.00139934	0.00139934	0.218128	20	ENSG00000104442	8	65602458	65634217	-
RAC1	eQTL_GTEx_Brain_Anterior_cingulate_cortex_BA24	ENSG00000136238.17	7	6374523	rs9648593	7	6359906	A	G	0.374459	0.0207	0.0054	0.000126419	0.358943	0.06222	7.9774e-09	0.0576693	0.0180626	0.00140926	0.00140926	0.104732	20	ENSG00000136238	7	6374527	6403967	+
USP14	eQTL_GTEx_Brain_Putamen_basal_ganglia	ENSG00000101557.14	18	158383	rs72856275	18	260140	A	T	0.262558	0.0215	0.0059	0.000268363	-0.30785	0.0464993	3.57904e-11	-0.0698392	0.0218765	0.00141084	0.00141084	0.0066676	20	ENSG00000101557	18	158383	214629	+
YWHAZ	eQTL_GTEx_Brain_Nucleus_accumbens_basal_ganglia	ENSG00000164924.17	8	100916525	rs4734500	8	100957891	T	C	0.60969	-0.0192	0.0053	0.00029161	-0.177325	0.0262824	1.51016e-11	0.108276	0.0339245	0.00141455	0.00141455	0.668054	15	ENSG00000164924	8	100916523	100953388	-
RBM43	eQTL_eQTLGen	ENSG00000184898	2	151254902	rs55775354	2	151261757	A	G	0.4707	0.0166	0.0052	0.00141141	-0.695147	0.00765807	0	-0.0238798	0.00748506	0.00142108	0.0154127	0.0189095	20	ENSG00000184898	2	151247940	151261863	-
GRB2	eQTL_eQTLGen	ENSG00000177885	17	75361892	rs55653371	17	75313274	G	A	0.22363	0.0197	0.0061	0.00124003	-0.186039	0.00920101	6.60805e-91	-0.105892	0.0332044	0.00142724	0.00736955	0.0395868	20	ENSG00000177885	17	75318076	75405709	-
ACAP2	eQTL_GTEx_Brain_Nucleus_accumbens_basal_ganglia	ENSG00000114331.13	3	195274736	rs1105165	3	195443188	C	A	0.439469	0.0194	0.0052	0.000190896	0.379544	0.0617851	8.09906e-10	0.051114	0.0160294	0.00142884	0.00142884	0.0317794	20	ENSG00000114331	3	195274745	195443044	-
RBM26	eQTL_GTEx_Brain_Cerebellum	ENSG00000139746.15	13	79311824	rs2760102	13	79555193	C	T	0.420166	-0.0198	0.0053	0.000187083	-0.243202	0.0397878	9.80937e-10	0.0814138	0.0255406	0.00143444	0.00143444	0.532717	20	ENSG00000139746	13	79311824	79406477	-
RSPO2	eQTL_BrainMeta	ENSG00000147655.12	8	107991479	rs1031401	8	108077098	T	C	0.230804	-0.0202	0.0062	0.00112175	0.6012	0.0394971	2.55136e-52	-0.0335995	0.0105463	0.00144304	0.0029708	0.884584	20	ENSG00000147655	8	107899316	108083642	-
SYCE1L	eQTL_GTEx_Brain_Cortex	ENSG00000205078.5	16	77206441	rs2278046	16	77213180	T	C	0.304135	-0.0184	0.0056	0.00101724	1.11689	0.0857928	9.60881e-39	-0.0164743	0.00517115	0.00144348	0.00224531	0.905337	20	ENSG00000205078	16	77199408	77213215	+
PTH1R	eQTL_GTEx_Brain_Frontal_Cortex_BA9	ENSG00000160801.13	3	46877746	rs114409151	3	47292161	G	A	0.0228	-0.0641	0.0177	0.000292935	1.31466	0.196495	2.22344e-11	-0.0487579	0.0153093	0.00144833	0.00144833	0.687399	4	ENSG00000160801	3	46877721	46903799	+
NAGA	eQTL_GTEx_Brain_Hypothalamus	ENSG00000198951.11	22	42058457	rs769260	22	42143719	C	G	0.535114	0.0336	0.0092	0.00026003	-0.309912	0.0476571	7.87557e-11	-0.108418	0.0340471	0.00145082	0.00145082	0.00571491	20	ENSG00000198951	22	42058334	42070842	-
SLC26A4	eQTL_BrainMeta	ENSG00000091137.14	7	107689319	rs66560125	7	107729589	A	G	0.243208	0.0198	0.006	0.000966848	0.421946	0.0350714	2.44028e-33	0.0469254	0.014745	0.00146032	0.00249581	0.859273	20	ENSG00000091137	7	107660828	107717809	+
GATB	eQTL_GTEx_Brain_Cerebellar_Hemisphere	ENSG00000059691.11	4	151670504	rs12506000	4	151749613	T	C	0.36063	-0.0184	0.0054	0.000655832	-0.48071	0.0543109	8.66832e-19	0.0382767	0.012037	0.00147321	0.00147321	0.574638	20	ENSG00000059691	4	151670504	151761007	-
CABLES1	eQTL_BrainMeta	ENSG00000134508.12	18	23197516	rs28517363	18	23362636	A	G	0.473655	0.0189	0.0052	0.000278396	-0.181572	0.027762	6.13946e-11	-0.104091	0.032764	0.00148809	0.00102789	0.00811083	20	ENSG00000134508	18	23134564	23260470	+
WDR90	eQTL_GTEx_Brain_Cortex	ENSG00000161996.18	16	649325	rs11640115	16	685794	G	A	0.217284	-0.0242	0.0062	9.49191e-05	0.276436	0.0506695	4.87903e-08	-0.0875429	0.0275774	0.00150124	0.00150124	0.284162	13	ENSG00000161996	16	649311	667833	+
MLXIPL	eQTL_BrainMeta	ENSG00000009950.16	7	73608868	rs6974571	7	73652626	T	C	0.0916851	-0.0308	0.009	0.000621115	-0.501464	0.0590469	2.02003e-17	0.0614202	0.0193498	0.0015025	0.0007853	0.793894	20	ENSG00000009950	7	73593194	73624543	-
NOA1	eQTL_eQTLGen	ENSG00000084092	4	56970478	rs1625691	4	56979574	C	T	0.301794	0.0182	0.0057	0.00140811	-0.275053	0.00948014	4.43271e-185	-0.0661691	0.0208484	0.00150446	0.00200842	0.335458	20	ENSG00000084092	4	56963350	56977606	-
MDGA1	eQTL_BrainMeta	ENSG00000112139.17	6	37664992	rs9349050	6	37695848	C	T	0.508886	0.017	0.0052	0.0010784	-0.422431	0.0320714	1.27938e-39	-0.0402433	0.0126832	0.00150895	0.0188394	0.281031	20	ENSG00000112139	6	37630679	37699306	-
MAEL	eQTL_GTEx_Brain_Anterior_cingulate_cortex_BA24	ENSG00000143194.12	1	166975582	rs7551881	1	166986075	T	G	0.349697	0.0182	0.0054	0.000750672	-0.767445	0.0817194	5.93085e-21	-0.0237151	0.00747575	0.00151255	0.00151255	0.847521	20	ENSG00000143194	1	166975582	167022214	+
CCDC190	eQTL_GTEx_Brain_Frontal_Cortex_BA9	ENSG00000185860.13	1	162824458	rs12024415	1	162862616	T	C	0.173976	0.0242	0.0068	0.00037252	0.627293	0.0898631	2.94046e-12	0.0385785	0.0121677	0.00152147	0.00152147	0.0794103	14	ENSG00000185860	1	162824458	162868761	-
NAGA	eQTL_GTEx_Brain_Cerebellar_Hemisphere	ENSG00000198951.11	22	42058457	rs133318	22	42006476	A	G	0.481393	-0.0172	0.0052	0.000940681	0.79333	0.0714139	1.13552e-28	-0.0216808	0.00683903	0.0015236	0.0015236	0.0787454	20	ENSG00000198951	22	42058334	42070842	-
KIF17	eQTL_GTEx_Brain_Putamen_basal_ganglia	ENSG00000117245.12	1	20664014	rs604659	1	20717420	C	T	0.64965	0.0187	0.0054	0.000534262	0.367443	0.0466711	3.46166e-15	0.0508922	0.016055	0.00152504	0.00152504	0.657366	16	ENSG00000117245	1	20664014	20718017	-
CRLF3	eQTL_BrainMeta	ENSG00000176390.12	17	30797040	rs56325146	17	30824006	C	T	0.128909	-0.025	0.0078	0.00135002	-0.930064	0.0441377	1.44078e-98	0.0268799	0.00848298	0.00153131	0.00200672	0.00385915	20	ENSG00000176390	17	30769388	30824692	-
METTL26	eQTL_GTEx_Brain_Spinal_cord_cervical_c-1	ENSG00000130731.15	16	634427	rs12447392	16	666798	T	C	0.14514	-0.0261	0.0073	0.00034977	0.609578	0.0893518	8.96432e-12	-0.0428165	0.0135204	0.00154122	0.00154122	0.164926	20	ENSG00000130731	16	634427	636366	-
PDE6B	eQTL_eQTLGen	ENSG00000133256	4	648178	rs4463020	4	672423	G	T	0.125913	0.025	0.0078	0.00135002	0.289611	0.0145985	1.38806e-87	0.0863227	0.0272819	0.00155564	0.00283686	0.382494	20	ENSG00000133256	4	625573	670782	+
KANSL1	eQTL_GTEx_Brain_Caudate_basal_ganglia	ENSG00000120071.13	17	46029916	rs6503453	17	45985237	G	A	0.392011	0.0191	0.0053	0.00031363	-0.388246	0.0588498	4.1891e-11	-0.0491956	0.0155551	0.00156329	0.00156329	0.78626	20	ENSG00000120071	17	46029916	46225389	-
SRRM1	eQTL_eQTLGen	ENSG00000133226	1	24652498	rs2105184	1	24628475	A	G	0.438669	0.0185	0.0052	0.000374127	0.082487	0.0119536	5.1783e-12	0.224278	0.0709253	0.00156599	0.00156599	0.440397	18	ENSG00000133226	1	24631716	24673281	+
WBP2NL	eQTL_BrainMeta	ENSG00000183066.14	22	42028590	rs133306	22	42000146	A	G	0.4812	-0.0166	0.0052	0.00141141	0.780145	0.0346406	2.57934e-112	-0.0212781	0.00673206	0.00157384	0.0073181	0.0665547	20	ENSG00000183066	22	41998725	42058456	+
TXNL1	eQTL_GTEx_Brain_Cerebellum	ENSG00000091164.12	18	56597208	rs658561	18	56623524	C	A	0.187838	-0.0237	0.0065	0.000266195	0.387633	0.0611636	2.33307e-10	-0.0611403	0.0193455	0.00157531	0.00157531	0.351606	13	ENSG00000091164	18	56597209	56651600	-
PNPLA6	eQTL_GTEx_Brain_Cerebellum	ENSG00000032444.15	19	7534010	rs574930	19	7542555	T	C	0.333571	-0.0213	0.0055	0.000107624	-0.232284	0.042487	4.57261e-08	0.0916981	0.0290165	0.0015766	0.0015766	0.0356481	6	ENSG00000032444	19	7534004	7561764	+
CERS5	eQTL_BrainMeta	ENSG00000139624.14	12	50148411	rs7978904	12	50159214	A	G	0.360328	0.0173	0.0054	0.00135672	-0.7451	0.0387764	2.7552e-82	-0.0232183	0.00734739	0.00157724	0.0111243	0.0891857	20	ENSG00000139624	12	50129289	50167533	-
IPO11	eQTL_BrainMeta	ENSG00000086200.17	5	62516277	rs32160	5	62564661	T	A	0.27061	-0.0216	0.0058	0.000195984	-0.195974	0.0328485	2.43128e-09	0.110219	0.0348886	0.00158224	0.00429515	0.089683	20	ENSG00000086200	5	62403972	62628582	+
POLR2H	eQTL_eQTLGen	ENSG00000163882	3	184365157	rs62287507	3	184362172	T	C	0.288446	0.0194	0.0058	0.000823337	-0.0899679	0.00935937	7.07403e-22	-0.215632	0.0682588	0.00158287	0.00506178	0.0612927	20	ENSG00000163882	3	184361710	184368596	+
COQ5	eQTL_eQTLGen	ENSG00000110871	12	120518856	rs509445	12	120579440	C	A	0.3322	0.0177	0.0056	0.00157383	0.770315	0.00860402	0	0.0229776	0.00727428	0.00158449	0.00161075	0.475322	20	ENSG00000110871	12	120503279	120534434	-
OLFML2A	eQTL_GTEx_Brain_Caudate_basal_ganglia	ENSG00000185585.19	9	124777158	rs12375547	9	124854258	G	A	0.43865	-0.0194	0.0052	0.000190896	-0.301694	0.0508657	3.00746e-09	0.0643036	0.0203622	0.00158865	0.00158865	0.547896	20	ENSG00000185585	9	124777133	124814885	+
INA	eQTL_BrainMeta	ENSG00000148798.11	10	103283742	rs4293062	10	103292867	A	G	0.442744	0.0166	0.0052	0.00141141	0.621069	0.0293526	2.28563e-99	0.0267281	0.00846742	0.00159629	0.00111233	8.64243e-08	20	ENSG00000148798	10	103277138	103290346	+
NELL2	eQTL_eQTLGen	ENSG00000184613	12	44715062	rs10506258	12	44832471	C	T	0.142713	-0.0237	0.0075	0.00157769	-0.583162	0.0104677	0	0.0406405	0.0128816	0.00160537	0.0148909	0.480633	20	ENSG00000184613	12	44508275	44921848	-
SNX11	eQTL_eQTLGen	ENSG00000002919	17	48113479	rs4794451	17	48107419	A	G	0.20345	-0.0199	0.0063	0.00158458	-0.529423	0.00894807	0	0.0375881	0.0119167	0.00160918	0.000220159	0.293465	20	ENSG00000002919	17	48103357	48123601	+
SYCE1L	eQTL_GTEx_Brain_Spinal_cord_cervical_c-1	ENSG00000205078.5	16	77206441	rs2278046	16	77213180	T	C	0.304135	-0.0184	0.0056	0.00101724	1.02143	0.0907779	2.26492e-29	-0.018014	0.00571148	0.00161053	0.00161053	0.741573	20	ENSG00000205078	16	77199408	77213215	+
MAEL	eQTL_GTEx_Brain_Hippocampus	ENSG00000143194.12	1	166975582	rs7551881	1	166986075	T	G	0.349697	0.0182	0.0054	0.000750672	-0.583005	0.0652025	3.84093e-19	-0.0312176	0.00989852	0.0016118	0.0016118	0.736542	20	ENSG00000143194	1	166975582	167022214	+
DUSP4	eQTL_eQTLGen	ENSG00000120875	8	29341874	rs73564901	8	29497317	G	T	0.148613	-0.0259	0.0074	0.000465258	-0.0830155	0.0114356	3.88809e-13	0.31199	0.0989595	0.00161767	0.00161767	0.39241	19	ENSG00000120875	8	29333064	29350684	-
RASGRF2	eQTL_eQTLGen	ENSG00000113319	5	81095262	rs72769219	5	80973193	A	G	0.280349	0.0182	0.0057	0.00140811	0.179026	0.00900569	6.161e-88	0.101661	0.032247	0.00161837	0.128139	0.728654	20	ENSG00000113319	5	80960363	81230162	+
DPM2	eQTL_GTEx_Brain_Hippocampus	ENSG00000136908.17	9	127935099	rs2274426	9	127944802	G	A	0.873075	0.026	0.0077	0.000733815	-0.502994	0.0571779	1.40526e-18	-0.0516905	0.0163973	0.00161947	0.00161947	0.0594185	19	ENSG00000136908	9	127935099	127937854	-
CFHR1	eQTL_GTEx_Brain_Hypothalamus	ENSG00000244414.6	1	196819757	rs942971	1	196964376	G	A	0.52432	-0.0191	0.0052	0.000239647	-0.560504	0.0913421	8.44555e-10	0.0340765	0.0108124	0.00162373	0.00162373	0.280409	16	ENSG00000244414	1	196819731	196832189	+
RASL11B	eQTL_BrainMeta	ENSG00000128045.7	4	52864576	rs11538878	4	52862357	C	T	0.241455	-0.02	0.006	0.000858121	-0.35343	0.0366701	5.51965e-22	0.0565882	0.0179631	0.00163131	0.00163131	0.771488	20	ENSG00000128045	4	52862317	52866835	+
REV3L	eQTL_GTEx_Brain_Cerebellar_Hemisphere	ENSG00000009413.15	6	111299028	rs9400476	6	111463172	T	C	0.181127	0.0257	0.0067	0.000125146	0.327227	0.059286	3.40034e-08	0.0785388	0.024934	0.00163347	0.00163347	0.183975	17	ENSG00000009413	6	111299028	111483715	-
GATB	eQTL_BrainMeta	ENSG00000059691.12	4	151715756	rs10013612	4	151772470	G	A	0.369787	-0.0174	0.0054	0.001272	-0.541965	0.0364105	4.13198e-50	0.0321054	0.0101945	0.00163675	0.00163675	0.951636	20	ENSG00000059691	4	151670504	151761007	-
SSTR4	eQTL_GTEx_Brain_Cerebellum	ENSG00000132671.5	20	23035386	rs2567607	20	23036870	C	T	0.0624	0.0369	0.0104	0.000388055	0.983486	0.144038	8.61325e-12	0.0375196	0.0119171	0.00164179	0.00838726	0.0328128	9	ENSG00000132671	20	23035312	23039237	+
YWHAZ	eQTL_GTEx_Brain_Putamen_basal_ganglia	ENSG00000164924.17	8	100916525	rs4734500	8	100957891	T	C	0.60969	-0.0192	0.0053	0.00029161	-0.170127	0.0267461	2.00699e-10	0.112857	0.0358514	0.00164442	0.00164442	0.220042	15	ENSG00000164924	8	100916523	100953388	-
MED24	eQTL_GTEx_Brain_Cerebellum	ENSG00000008838.19	17	40019097	rs6503534	17	40035671	G	A	0.200876	-0.0244	0.0064	0.000137568	0.262169	0.047033	2.48735e-08	-0.0930697	0.0295755	0.00165039	0.00165039	0.050217	14	ENSG00000008838	17	40019097	40061215	-
KIF17	eQTL_GTEx_Brain_Cortex	ENSG00000117245.12	1	20664014	rs601329	1	20717668	G	A	0.708217	0.0192	0.0057	0.000756	0.342719	0.0388774	1.1929e-18	0.0560226	0.0178045	0.00165216	0.00165216	0.285923	20	ENSG00000117245	1	20664014	20718017	-
ARMC1	eQTL_GTEx_Brain_Amygdala	ENSG00000104442.9	8	65602456	rs4737749	8	65627672	C	A	0.592971	0.0203	0.0054	0.000170417	-0.436748	0.0761124	9.56899e-09	-0.0464799	0.0147812	0.0016635	0.0016635	0.338699	19	ENSG00000104442	8	65602458	65634217	-
JMJD6	eQTL_BrainMeta	ENSG00000070495.15	17	76719816	rs2240772	17	76715641	C	T	0.40761	-0.0186	0.0053	0.000449062	-0.224188	0.0317824	1.74043e-12	0.082966	0.0264051	0.00167774	0.00167774	0.960424	17	ENSG00000070495	17	76712832	76726799	-
MAP6D1	eQTL_GTEx_Brain_Spinal_cord_cervical_c-1	ENSG00000180834.7	3	183815876	rs2606225	3	183816699	C	G	0.456975	0.0192	0.0052	0.000222228	-0.235524	0.0393754	2.21097e-09	-0.0815204	0.0259461	0.00167849	0.00167849	0.0238782	20	ENSG00000180834	3	183815922	183825594	-
COL19A1	eQTL_BrainMeta	ENSG00000082293.13	6	70039418	rs2093375	6	70132002	T	C	0.405215	0.0182	0.0053	0.000594827	-0.243657	0.0313124	7.16754e-15	-0.0746952	0.0237758	0.00167998	0.00443922	0.102461	20	ENSG00000082293	6	69866556	70212468	+
ING1	eQTL_eQTLGen	ENSG00000153487	13	110718038	rs9521916	13	110733162	G	A	0.205767	-0.0202	0.0064	0.00159812	-0.297584	0.00954051	1.38403e-213	0.06788	0.0216164	0.00168824	0.123199	0.711888	20	ENSG00000153487	13	110712736	110723339	+
REV3L	eQTL_GTEx_Brain_Cerebellum	ENSG00000009413.15	6	111299028	rs9487668	6	111553466	A	G	0.171628	0.0242	0.0068	0.00037252	0.37623	0.0564542	2.65848e-11	0.0643224	0.0204897	0.00169377	0.00169377	0.170952	20	ENSG00000009413	6	111299028	111483715	-
ARMC1	eQTL_GTEx_Brain_Spinal_cord_cervical_c-1	ENSG00000104442.9	8	65602456	rs60786812	8	65570114	G	T	0.400394	-0.0184	0.0053	0.000517178	0.496595	0.0678522	2.50249e-13	-0.0370523	0.0118126	0.00170867	0.00170867	0.343166	20	ENSG00000104442	8	65602458	65634217	-
DPM2	eQTL_GTEx_Brain_Caudate_basal_ganglia	ENSG00000136908.17	9	127935099	rs2274426	9	127944802	G	A	0.873075	0.026	0.0077	0.000733815	-0.60125	0.07102	2.54124e-17	-0.0432432	0.0137877	0.00171059	0.00171059	0.15905	20	ENSG00000136908	9	127935099	127937854	-
NEMP2	eQTL_BrainMeta	ENSG00000189362.12	2	190519530	rs62181035	2	190493143	A	G	0.366382	-0.0182	0.0054	0.000750672	-0.248109	0.0291485	1.71136e-17	0.0733549	0.0234087	0.00172643	0.0131272	0.161693	20	ENSG00000189362	2	190504338	190534722	-
MAX	eQTL_BrainMeta	ENSG00000125952.20	14	65054434	rs7160683	14	65115425	G	A	0.429318	0.0182	0.0053	0.000594827	-0.238943	0.031262	2.11859e-14	-0.0761689	0.0243169	0.00173416	0.00173416	0.811758	20	ENSG00000125952	14	65006174	65102695	-
CRAT	eQTL_GTEx_Brain_Cerebellum	ENSG00000095321.16	9	129094810	rs1977447	9	129105917	T	C	0.302931	0.0196	0.0057	0.000584738	-0.343972	0.0453308	3.24789e-14	-0.0569814	0.0181932	0.00173611	0.00173611	0.306721	19	ENSG00000095321	9	129094142	129111189	-
MAN1A2	eQTL_BrainMeta	ENSG00000198162.12	1	117448160	rs1289863	1	117312067	T	C	0.338781	0.0184	0.0055	0.000821478	-0.282416	0.0317178	5.38581e-19	-0.0651522	0.0208041	0.00173797	0.00747682	0.378284	20	ENSG00000198162	1	117367449	117528872	+
ADORA2B	eQTL_GTEx_Brain_Spinal_cord_cervical_c-1	ENSG00000170425.3	17	15944917	rs1045599	17	15976596	T	C	0.569609	-0.0197	0.0053	0.000201617	-0.586703	0.101093	6.49174e-09	0.0335775	0.0107275	0.00174779	0.00174779	0.044217	20	ENSG00000170425	17	15945130	15975746	+
H2AZ2	eQTL_BrainMeta	ENSG00000105968.19	7	44837439	rs12155039	7	44833526	A	C	0.436959	0.0168	0.0052	0.00123458	-0.344188	0.027655	1.47435e-35	-0.0488105	0.0156087	0.00176525	0.00956714	0.181328	20	ENSG00000105968	7	44826791	44848087	-
RNF103	eQTL_eQTLGen	ENSG00000239305	2	86613632	rs2161894	2	86376882	G	A	0.487472	0.0168	0.0052	0.00123458	0.0988991	0.00801581	5.65431e-35	0.16987	0.0543516	0.00177567	0.000614639	0.901338	20	ENSG00000239305	2	86603398	86623866	-
ARMC1	eQTL_GTEx_Brain_Anterior_cingulate_cortex_BA24	ENSG00000104442.9	8	65602456	rs60786812	8	65570114	G	T	0.400394	-0.0184	0.0053	0.000517178	0.410341	0.0571714	7.1062e-13	-0.0448408	0.0143477	0.0017763	0.0017763	0.359819	20	ENSG00000104442	8	65602458	65634217	-
C15orf65	eQTL_eQTLGen	ENSG00000261652	15	55413646	rs112745993	15	55398634	T	A	0.0869	-0.0287	0.0091	0.00161134	0.750225	0.0326284	5.47711e-117	-0.0382552	0.0122433	0.00178053	0.0638343	0.970246	20	ENSG00000261652	15	55408495	55418798	+
COQ5	eQTL_GTEx_Brain_Cerebellar_Hemisphere	ENSG00000110871.14	12	120503274	rs516479	12	120568498	C	T	0.331664	0.0188	0.0056	0.000787524	0.471062	0.0551872	1.39295e-17	0.0399098	0.0127745	0.00178296	0.00178296	0.662936	14	ENSG00000110871	12	120503279	120534434	-
SYCE1L	eQTL_GTEx_Brain_Hippocampus	ENSG00000205078.5	16	77206441	rs74027188	16	77214448	G	A	0.303475	-0.0183	0.0056	0.00108365	1.03315	0.0974214	2.82583e-26	-0.0177128	0.00567182	0.00179047	0.00179047	0.887824	20	ENSG00000205078	16	77199408	77213215	+
SMPD2	eQTL_BrainMeta	ENSG00000135587.9	6	109442321	rs1048203	6	109441033	A	G	0.332683	0.0176	0.0055	0.00137428	0.453655	0.0317006	1.87833e-46	0.038796	0.0124231	0.00179092	0.00824883	0.696209	20	ENSG00000135587	6	109440724	109443919	+
ZKSCAN5	eQTL_BrainMeta	ENSG00000196652.12	7	99519681	rs73395508	7	99304271	C	A	0.0880705	-0.0338	0.0092	0.000238864	0.323764	0.0546578	3.15215e-09	-0.104397	0.0334376	0.00179537	0.00179537	0.442165	20	ENSG00000196652	7	99504662	99534700	+
ACTR2	eQTL_eQTLGen	ENSG00000138071	2	65249520	rs4143571	2	65275976	C	T	0.279743	-0.0181	0.0057	0.0014961	-0.146189	0.00871293	3.5117e-63	0.123812	0.0396828	0.00180819	0.00456138	0.447925	20	ENSG00000138071	2	65227788	65271253	+
SYCE1L	eQTL_GTEx_Brain_Nucleus_accumbens_basal_ganglia	ENSG00000205078.5	16	77206441	rs2343035	16	77208616	T	C	0.695587	0.0183	0.0056	0.00108365	-0.806084	0.076871	9.99846e-26	-0.0227023	0.00727669	0.0018093	0.00392945	0.982695	20	ENSG00000205078	16	77199408	77213215	+
AK9	eQTL_BrainMeta	ENSG00000155085.15	6	109592037	rs13201430	6	109634847	T	C	0.3934	0.0167	0.0053	0.00162744	-0.685324	0.031071	8.23939e-108	-0.024368	0.00781208	0.00181297	0.0220023	0.249972	20	ENSG00000155085	6	109492855	109691217	-
PCDH9	eQTL_eQTLGen	ENSG00000184226	13	66766640	rs9317655	13	67214647	A	C	0.376627	-0.0201	0.0054	0.000197477	0.0493413	0.00863969	1.1231e-08	-0.407367	0.130635	0.00181861	0.00181861	0.449708	6	ENSG00000184226	13	66302834	67230445	-
CRB1	eQTL_BrainMeta	ENSG00000134376.17	1	197373330	rs2786098	1	197356778	T	G	0.2168	-0.023	0.0063	0.000261431	0.210306	0.0351071	2.09291e-09	-0.109364	0.0350811	0.00182408	0.00182408	0.833886	20	ENSG00000134376	1	197268204	197478455	+
DTX3	eQTL_eQTLGen	ENSG00000178498	12	57607213	rs10747780	12	57586758	T	C	0.270681	0.0199	0.0059	0.00074386	0.0730169	0.00894201	3.19842e-16	0.27254	0.0874251	0.0018245	0.0018245	0.244781	14	ENSG00000178498	12	57604622	57609804	+
TXNL1	eQTL_BrainMeta	ENSG00000091164.13	18	56624405	rs654502	18	56579820	G	A	0.190932	-0.0215	0.0065	0.000940681	0.361876	0.0388096	1.11629e-20	-0.0594127	0.0190586	0.00182477	0.00182477	0.0871005	20	ENSG00000091164	18	56597209	56651600	-
ARMC1	eQTL_GTEx_Brain_Nucleus_accumbens_basal_ganglia	ENSG00000104442.9	8	65602456	rs34851482	8	65606227	A	G	0.323131	-0.0185	0.0056	0.000954616	0.43612	0.0463418	4.91694e-21	-0.0424195	0.0136087	0.00182642	0.00182642	0.642986	20	ENSG00000104442	8	65602458	65634217	-
LRGUK	eQTL_BrainMeta	ENSG00000155530.3	7	134195946	rs1986692	7	134058640	G	A	0.376114	-0.0168	0.0053	0.00152538	-0.561095	0.0331537	2.99216e-64	0.0299415	0.00961007	0.0018355	0.00333366	0.428008	20	ENSG00000155530	7	134127299	134264595	+
ADH1B	eQTL_BrainMeta	ENSG00000196616.14	4	99328865	rs56899508	4	99377241	T	G	0.122239	-0.0282	0.008	0.000423483	-0.296368	0.0445977	3.02472e-11	0.0951521	0.030556	0.00184556	0.0220877	0.208885	8	ENSG00000196616	4	99304971	99352760	-
PICK1	eQTL_BrainMeta	ENSG00000100151.16	22	38066006	rs6000991	22	38064477	T	C	0.376426	-0.0172	0.0054	0.00144661	0.496172	0.0336458	3.22034e-49	-0.0346654	0.0111343	0.00184951	0.0075543	0.864769	20	ENSG00000100151	22	38056311	38075701	+
SYCE1L	eQTL_GTEx_Brain_Anterior_cingulate_cortex_BA24	ENSG00000205078.5	16	77206441	rs2343035	16	77208616	T	C	0.695587	0.0183	0.0056	0.00108365	-0.929775	0.0908303	1.3622e-24	-0.0196822	0.00632243	0.0018515	0.0018515	0.95424	20	ENSG00000205078	16	77199408	77213215	+
WAPL	eQTL_BrainMeta	ENSG00000062650.20	10	86478524	rs11202058	10	86522854	A	G	0.313951	0.0201	0.0056	0.000331585	-0.200352	0.0320391	4.01656e-10	-0.100323	0.0322277	0.00185226	0.00185226	0.318661	20	ENSG00000062650	10	86435256	86521792	-
FADS1	eQTL_eQTLGen	ENSG00000149485	11	61814472	rs61896141	11	61788567	C	A	0.19103	0.0212	0.0068	0.00182301	0.560653	0.0107382	0	0.0378131	0.0121503	0.00185759	0.00357494	0.243357	20	ENSG00000149485	11	61799627	61829318	-
SYCE1L	eQTL_GTEx_Brain_Frontal_Cortex_BA9	ENSG00000205078.5	16	77206441	rs74027188	16	77214448	G	A	0.303475	-0.0183	0.0056	0.00108365	0.893238	0.0879038	2.94382e-24	-0.0204873	0.00658554	0.00186489	0.00186489	0.822703	20	ENSG00000205078	16	77199408	77213215	+
PTK2	eQTL_GTEx_Brain_Amygdala	ENSG00000169398.19	8	140657900	rs4355822	8	140736225	A	G	0.500101	-0.0189	0.0052	0.000278396	-0.300107	0.0499408	1.86373e-09	0.0629775	0.02025	0.00187086	0.00187086	0.283032	20	ENSG00000169398	8	140657900	141002216	-
FLYWCH2	eQTL_eQTLGen	ENSG00000162076	16	2891298	rs1063677	16	2895247	G	C	0.437644	0.0162	0.0052	0.00183705	0.385263	0.00765986	0	0.0420492	0.0135231	0.00187452	0.0050794	0.0141513	20	ENSG00000162076	16	2883213	2899382	+
MAEL	eQTL_GTEx_Brain_Putamen_basal_ganglia	ENSG00000143194.12	1	166975582	rs7551881	1	166986075	T	G	0.349697	0.0182	0.0054	0.000750672	-0.750379	0.0931544	7.93363e-16	-0.0242544	0.00780089	0.00187604	0.00187604	0.835825	20	ENSG00000143194	1	166975582	167022214	+
POGZ	eQTL_GTEx_Brain_Cerebellum	ENSG00000143442.21	1	151402724	rs3748550	1	151412257	A	G	0.829415	0.0235	0.0069	0.000659712	-0.43379	0.0570101	2.76222e-14	-0.0541737	0.017427	0.00187973	0.00187973	0.324115	14	ENSG00000143442	1	151402724	151459494	-
RNF149	eQTL_GTEx_Brain_Nucleus_accumbens_basal_ganglia	ENSG00000163162.8	2	101271219	rs13017536	2	101275676	T	C	0.41303	-0.0246	0.0073	0.000752056	0.432482	0.0537721	8.77632e-16	-0.056881	0.018301	0.0018831	0.0018831	0.000465223	20	ENSG00000163162	2	101271219	101308701	-
CCDC190	eQTL_GTEx_Brain_Caudate_basal_ganglia	ENSG00000185860.13	1	162824458	rs12024415	1	162862616	T	C	0.173976	0.0242	0.0068	0.00037252	0.566766	0.0889431	1.86299e-10	0.0426984	0.0137422	0.00188937	0.00188937	0.2994	12	ENSG00000185860	1	162824458	162868761	-
DPT	eQTL_BrainMeta	ENSG00000143196.5	1	168712337	rs1407476	1	169017849	C	T	0.062	0.0366	0.0104	0.0004328	0.395314	0.0597802	3.77125e-11	0.0925846	0.0298017	0.00189199	0.00808879	0.599799	10	ENSG00000143196	1	168695468	168729206	-
ACOT2	eQTL_GTEx_Brain_Spinal_cord_cervical_c-1	ENSG00000119673.14	14	73567620	rs8009089	14	72809304	A	G	0.871817	0.0289	0.0077	0.000174559	0.817906	0.147732	3.08742e-08	0.0353341	0.0113737	0.00189215	0.00189215	0.612906	20	ENSG00000119673	14	73567620	73575658	+
TSPAN2	eQTL_BrainMeta	ENSG00000134198.10	1	115068757	rs12034918	1	115083664	A	G	0.207932	0.0211	0.0065	0.00116976	0.419779	0.03963	3.23003e-26	0.0502645	0.0161951	0.0019113	0.00614926	0.0826971	20	ENSG00000134198	1	115048011	115089503	-
TDGF1	eQTL_GTEx_Brain_Substantia_nigra	ENSG00000241186.9	3	46574534	rs9682509	3	46554774	C	G	0.236931	0.0206	0.006	0.000596209	0.889166	0.12254	3.98297e-13	0.0231678	0.00746515	0.00191273	0.00191273	0.259927	14	ENSG00000241186	3	46574534	46582457	+
RHOT2	eQTL_BrainMeta	ENSG00000140983.14	16	671140	rs34775748	16	656668	A	G	0.23053	-0.021	0.0061	0.000576102	0.228038	0.0318351	7.88753e-13	-0.0920901	0.029679	0.00191653	0.00191653	0.0774119	20	ENSG00000140983	16	668105	674174	+
SMARCA2	eQTL_BrainMeta	ENSG00000080503.24	9	2086957	rs10964466	9	2028942	G	A	0.104706	0.0303	0.0085	0.000364264	0.29117	0.0462257	2.99828e-10	0.104063	0.0335432	0.00191987	0.00191987	0.22585	20	ENSG00000080503	9	1980290	2193624	+
ST6GAL2	eQTL_BrainMeta	ENSG00000144057.15	2	106844354	rs1034811	2	106886868	C	T	0.318288	-0.0178	0.0056	0.00148003	0.512992	0.0361674	1.1539e-45	-0.0346984	0.0111871	0.0019245	0.067494	0.168194	20	ENSG00000144057	2	106801600	106887108	-
PPP2R2B	eQTL_eQTLGen	ENSG00000156475	5	146832965	rs186459	5	146868397	G	A	0.365627	0.0169	0.0054	0.00175027	-0.1892	0.00814303	2.03612e-119	-0.0893235	0.028799	0.00192465	0.0179565	0.55094	20	ENSG00000156475	5	146580742	147084784	-
ESD	eQTL_eQTLGen	ENSG00000139684	13	46784338	rs8192889	13	46784405	C	T	0.474243	0.0162	0.0052	0.00183705	-0.281914	0.00854885	1.74546e-238	-0.0574643	0.0185275	0.00192494	0.118787	0.678642	20	ENSG00000139684	13	46771256	46797420	-
ARMC1	eQTL_GTEx_Brain_Frontal_Cortex_BA9	ENSG00000104442.9	8	65602456	rs34851482	8	65606227	A	G	0.323131	-0.0185	0.0056	0.000954616	0.493123	0.054834	2.40537e-19	-0.037516	0.0120982	0.00192894	0.00192894	0.120036	20	ENSG00000104442	8	65602458	65634217	-
NOS1	eQTL_GTEx_Brain_Hippocampus	ENSG00000089250.18	12	117208142	rs11068491	12	117442206	G	A	0.440614	-0.0179	0.0052	0.000576774	-0.5409	0.0757964	9.59317e-13	0.033093	0.0106736	0.0019323	0.0019323	0.0826278	18	ENSG00000089250	12	117208142	117452170	-
MAEL	eQTL_GTEx_Brain_Hypothalamus	ENSG00000143194.12	1	166975582	rs7551881	1	166986075	T	G	0.349697	0.0182	0.0054	0.000750672	-0.672353	0.0850454	2.66183e-15	-0.0270691	0.00873088	0.00193268	0.00193268	0.86377	20	ENSG00000143194	1	166975582	167022214	+
ATP5MF	eQTL_BrainMeta	ENSG00000241468.8	7	99457331	rs3901286	7	99510104	A	C	0.152841	-0.0261	0.0073	0.00034977	-0.347625	0.055863	4.88323e-10	0.0750809	0.024219	0.00193466	0.00193466	0.143966	20	ENSG00000241468	7	99448475	99466186	-
KIF26A	eQTL_BrainMeta	ENSG00000066735.14	14	104159809	rs35956368	14	104145424	G	T	0.452779	-0.0182	0.0052	0.000465258	0.191407	0.0287205	2.65595e-11	-0.0950852	0.0306858	0.00194389	0.00194389	0.0655534	20	ENSG00000066735	14	104138587	104180894	+
NIT1	eQTL_GTEx_Brain_Cerebellum	ENSG00000158793.13	1	161118112	rs75766096	1	160979031	A	C	0.0235644	0.0574	0.0168	0.000633929	1.72095	0.235968	3.02799e-13	0.0333537	0.0107802	0.00197493	0.00197493	0.798096	8	ENSG00000158793	1	161118086	161125445	+
MAGI3	eQTL_eQTLGen	ENSG00000081026	1	113538219	rs1230642	1	113722869	G	A	0.217154	-0.0226	0.0063	0.000334118	-0.0580098	0.00950389	1.0358e-09	0.389589	0.12597	0.00198332	0.00198332	0.0638726	20	ENSG00000081026	1	113390515	113685923	+
MAEL	eQTL_GTEx_Brain_Amygdala	ENSG00000143194.12	1	166975582	rs7551881	1	166986075	T	G	0.349697	0.0182	0.0054	0.000750672	-0.713007	0.0917516	7.78322e-15	-0.0255257	0.00825519	0.0019876	0.0019876	0.809298	20	ENSG00000143194	1	166975582	167022214	+
SYCE1L	eQTL_GTEx_Brain_Substantia_nigra	ENSG00000205078.5	16	77206441	rs2278046	16	77213180	T	C	0.304135	-0.0184	0.0056	0.00101724	1.00283	0.109804	6.66704e-20	-0.0183481	0.00593459	0.00199002	0.00199002	0.887032	20	ENSG00000205078	16	77199408	77213215	+
LCLAT1	eQTL_GTEx_Brain_Cortex	ENSG00000172954.13	2	30447226	rs6727836	2	30431453	A	C	0.641353	0.0197	0.0054	0.000264137	-0.406816	0.0698979	5.8795e-09	-0.0484248	0.0156659	0.00199416	0.00199416	0.0902416	20	ENSG00000172954	2	30447226	30644225	+
CTSB	eQTL_eQTLGen	ENSG00000164733	8	11856028	rs1296022	8	11864846	A	G	0.285729	0.0189	0.0061	0.00194594	-0.370598	0.00846085	0	-0.0509987	0.016501	0.00199727	0.044085	0.501778	20	ENSG00000164733	8	11842524	11869533	-
DPEP2	eQTL_eQTLGen	ENSG00000167261	16	67993990	rs12934863	16	68043168	G	A	0.45863	-0.0283	0.0091	0.00187157	0.240164	0.00872761	1.07737e-166	-0.117836	0.038132	0.00200009	0.196092	3.84353e-05	20	ENSG00000167261	16	67987394	68000586	-
JMJD6	eQTL_eQTLGen	ENSG00000070495	17	76719816	rs2240774	17	76714490	C	T	0.47185	0.0161	0.0052	0.00196049	-0.37862	0.00778514	0	-0.0425228	0.0137619	0.00200225	0.14312	0.0822355	20	ENSG00000070495	17	76712832	76726799	-
ABCA3	eQTL_eQTLGen	ENSG00000167972	16	2308314	rs17135889	16	2337259	A	G	0.1216	0.0248	0.0078	0.00147536	-0.197374	0.015118	5.90431e-39	-0.12565	0.0406739	0.00200698	0.00967941	0.532389	13	ENSG00000167972	16	2275881	2340746	-
DZANK1	eQTL_GTEx_Brain_Cerebellar_Hemisphere	ENSG00000089091.16	20	18383367	rs11087257	20	18575974	T	C	0.111195	0.0295	0.0082	0.000321215	-0.652936	0.108703	1.89451e-09	-0.0451805	0.0146389	0.00202642	0.00233646	0.644996	20	ENSG00000089091	20	18383367	18467281	-
NPIPB6	eQTL_BrainMeta	ENSG00000198156.10	16	28353031	rs28472312	16	28814728	C	T	0.297504	0.0195	0.0057	0.000623793	-0.235774	0.032976	8.68603e-13	-0.0827063	0.0268006	0.00202877	0.00202877	7.95658e-05	16	ENSG00000198156	16	28342517	28363508	-	chr16:28032060:29484436	rs4788062	28629858
CELF2	eQTL_eQTLGen	ENSG00000048740	10	11067536	rs618208	10	11170740	C	G	0.417393	0.0168	0.0053	0.00152538	0.107129	0.00799053	5.50205e-41	0.15682	0.050837	0.00203712	0.000526468	0.0602741	20	ENSG00000048740	10	10798397	11336675	+
TLCD4	eQTL_BrainMeta	ENSG00000152078.10	1	95157481	rs4950076	1	95111741	T	C	0.516256	-0.0186	0.0052	0.000347662	0.204614	0.0338437	1.48608e-09	-0.0909027	0.0295283	0.0020805	0.0020805	0.318475	20	ENSG00000152078	1	95117355	95197607	+
GOLGA1	eQTL_BrainMeta	ENSG00000136935.14	9	124913383	rs876663	9	124857862	G	A	0.474077	-0.018	0.0052	0.000537097	0.194429	0.0288936	1.7067e-11	-0.0925789	0.0300762	0.00208291	0.00208291	0.381849	20	ENSG00000136935	9	124878275	124948492	-
PTPA	eQTL_BrainMeta	ENSG00000119383.21	9	129129948	rs2480452	9	129147457	T	C	0.0766	0.0307	0.0098	0.00173234	-0.907999	0.0552375	1.02084e-60	-0.0338106	0.0109872	0.00208905	0.00811855	0.121391	20	ENSG00000119383	9	129110950	129148946	+
CHRNB2	eQTL_eQTLGen	ENSG00000160716	1	154573896	rs11264222	1	154581881	T	C	0.304597	-0.0178	0.0057	0.00179135	0.156969	0.00896044	1.0443e-68	-0.113398	0.0368854	0.00210968	0.0286933	0.00915879	20	ENSG00000160716	1	154567778	154580013	+
ALKBH5	eQTL_GTEx_Brain_Hippocampus	ENSG00000091542.8	17	18183078	rs2605137	17	18236086	A	G	0.343537	0.0192	0.0054	0.000377181	0.370053	0.0605732	1.00137e-09	0.0518845	0.016884	0.00211923	0.00211923	0.0464168	12	ENSG00000091542	17	18183078	18209954	+
CYP17A1	eQTL_eQTLGen	ENSG00000148795	10	102834002	rs284856	10	102814572	A	T	0.401308	0.0172	0.0053	0.00117334	0.0775359	0.00812285	1.35579e-21	0.221833	0.072198	0.00212231	4.91405e-05	0.017597	20	ENSG00000148795	10	102830531	102837472	-
CARS2	eQTL_BrainMeta	ENSG00000134905.17	13	110677507	rs7318291	13	110700113	T	C	0.236568	-0.0191	0.0061	0.00174125	-0.541121	0.0345258	2.31542e-55	0.0352971	0.0114957	0.0021372	0.0262637	0.29786	20	ENSG00000134905	13	110641412	110713603	-
SYCE1L	eQTL_GTEx_Brain_Amygdala	ENSG00000205078.5	16	77206441	rs61267588	16	77207713	G	A	0.304315	-0.0187	0.0056	0.000839941	0.739322	0.0954898	9.7546e-15	-0.0252934	0.00824897	0.0021676	0.0021676	0.691527	20	ENSG00000205078	16	77199408	77213215	+
YWHAZ	eQTL_GTEx_Brain_Frontal_Cortex_BA9	ENSG00000164924.17	8	100916525	rs71506350	8	100950673	G	A	0.609856	-0.0183	0.0053	0.000554738	-0.198554	0.0298063	2.71094e-11	0.0921664	0.0300656	0.00217303	0.00217303	0.618351	10	ENSG00000164924	8	100916523	100953388	-
ATXN3	eQTL_BrainMeta	ENSG00000066427.24	14	92075558	rs8022758	14	92059127	C	T	0.2243	-0.0195	0.0062	0.00165995	0.443841	0.0328498	1.34255e-41	-0.0439347	0.0143424	0.00218939	0.0020003	0.0358276	20	ENSG00000066427	14	92044496	92106621	-
TAF4	eQTL_GTEx_Brain_Cerebellum	ENSG00000130699.18	20	61953469	rs2281734	20	62007345	A	C	0.653965	0.0186	0.0055	0.000720078	0.39784	0.0552047	5.73545e-13	0.0467525	0.0152711	0.00220237	0.00220237	0.417288	19	ENSG00000130699	20	61953469	62065881	-
SLC24A1	eQTL_eQTLGen	ENSG00000074621	15	65636186	rs112912313	15	65604194	T	C	0.0593797	0.0348	0.011	0.00155811	-0.219822	0.0182216	1.64039e-33	-0.15831	0.0517325	0.00221218	0.0516707	0.0507678	20	ENSG00000074621	15	65611366	65660995	+
CPSF4	eQTL_GTEx_Brain_Cortex	ENSG00000160917.14	7	99438922	rs6962772	7	99484107	G	A	0.1562	-0.025	0.0073	0.000615575	0.45062	0.0662177	1.00958e-11	-0.0554791	0.0181356	0.00221985	0.00221985	0.139196	20	ENSG00000160917	7	99438922	99457373	+
SNX11	eQTL_GTEx_Brain_Caudate_basal_ganglia	ENSG00000002919.14	17	48103357	rs2051821	17	48066153	C	T	0.206186	-0.0219	0.0063	0.000508591	-0.407945	0.0633475	1.1963e-10	0.0536837	0.0175496	0.00222094	0.00222094	0.119443	10	ENSG00000002919	17	48103357	48123601	+
PDSS2	eQTL_BrainMeta	ENSG00000164494.12	6	107306063	rs9486547	6	107176330	T	C	0.353577	0.0169	0.0054	0.00175027	0.451531	0.0315443	1.7846e-46	0.0374282	0.0122418	0.00223261	0.00694655	0.0163479	20	ENSG00000164494	6	107152562	107459564	-
RGL3	eQTL_eQTLGen	ENSG00000205517	19	11401834	rs10413578	19	11401697	G	A	0.0701833	0.0311	0.0101	0.00207552	0.787796	0.0309581	7.58126e-143	0.0394772	0.0129141	0.00223632	0.06683	0.314287	20	ENSG00000205517	19	11384341	11419328	-
GATB	eQTL_GTEx_Brain_Cortex	ENSG00000059691.11	4	151670504	rs6816002	4	151668287	A	G	0.370408	-0.0187	0.0054	0.000534262	-0.307354	0.0472594	7.84482e-11	0.0608419	0.0199048	0.00223828	0.00223828	0.593129	20	ENSG00000059691	4	151670504	151761007	-
NDFIP2	eQTL_BrainMeta	ENSG00000102471.14	13	79518599	rs314690	13	79434822	T	C	0.345634	-0.0184	0.0055	0.000821478	0.233705	0.0311389	6.13161e-14	-0.0787317	0.0257661	0.00224586	0.00224586	0.443534	20	ENSG00000102471	13	79481124	79556077	+
UBE4B	eQTL_eQTLGen	ENSG00000130939	1	10107036	rs2273298	1	10158319	G	A	0.119986	0.024	0.0078	0.00209149	-0.280268	0.0112279	1.58986e-137	-0.0856323	0.0280411	0.00225955	0.030197	0.131448	20	ENSG00000130939	1	10032832	10181239	+
CECR2	eQTL_GTEx_Brain_Cerebellar_Hemisphere	ENSG00000099954.18	22	17359949	rs5747112	22	17412507	G	A	0.549196	-0.0175	0.0052	0.00076437	0.335616	0.0462785	4.10365e-13	-0.0521429	0.0170809	0.00226792	0.00226792	0.805168	9	ENSG00000099954	22	17359949	17558151	+
ASIC1	eQTL_eQTLGen	ENSG00000110881	12	50070580	rs590460	12	50056193	T	C	0.356339	0.0169	0.0054	0.00175027	-0.134852	0.00976099	2.05811e-43	-0.125323	0.0410585	0.00227101	0.038266	0.271295	20	ENSG00000110881	12	50057548	50083611	+
PEPD	eQTL_GTEx_Brain_Cerebellum	ENSG00000124299.13	19	33386950	rs56187503	19	33362354	T	C	0.433226	-0.0171	0.0052	0.00100737	0.388922	0.0476609	3.34488e-16	-0.0439677	0.0144151	0.0022876	0.0022876	0.39229	20	ENSG00000124299	19	33386950	33521791	-
VEPH1	eQTL_eQTLGen	ENSG00000197415	3	157396680	rs1840678	3	157526614	G	C	0.319128	-0.0176	0.0056	0.00167307	-0.108397	0.00858794	1.5971e-36	0.162366	0.0532394	0.00229042	0.0298374	0.382867	20	ENSG00000197415	3	157259742	157533619	-
SMPD2	eQTL_eQTLGen	ENSG00000135587	6	109442322	rs7372	6	109366911	G	A	0.332349	0.0168	0.0055	0.00225402	0.444296	0.00842376	0	0.0378126	0.0123999	0.00229272	0.000437487	0.535793	20	ENSG00000135587	6	109440724	109443919	+
CD14	eQTL_BrainMeta	ENSG00000170458.14	5	140632715	rs2569185	5	140624448	A	G	0.29005	0.018	0.0057	0.00158913	0.42568	0.0363442	1.1005e-31	0.0422853	0.0138685	0.00229592	0.00741533	0.636464	20	ENSG00000170458	5	140631728	140633700	-
PEPD	eQTL_GTEx_Brain_Cerebellar_Hemisphere	ENSG00000124299.13	19	33386950	rs56187503	19	33362354	T	C	0.433226	-0.0171	0.0052	0.00100737	0.377187	0.0463841	4.2288e-16	-0.0453356	0.0148709	0.00229896	0.00229896	0.655944	20	ENSG00000124299	19	33386950	33521791	-
MYRF	eQTL_BrainMeta	ENSG00000124920.14	11	61770577	rs174533	11	61781553	A	G	0.349213	0.0198	0.0055	0.000318217	0.161334	0.0281957	1.0531e-08	0.122727	0.0402767	0.0023107	0.0023107	0.0425863	20	ENSG00000124920	11	61752636	61788518	+
SLC10A5	eQTL_BrainMeta	ENSG00000253598.3	8	81694345	rs75348453	8	81713911	A	G	0.0513013	0.0387	0.0122	0.00151325	-0.71157	0.0653402	1.28314e-27	-0.0543868	0.0178577	0.00232247	0.000744107	0.384178	20	ENSG00000253598	8	81693631	81695058	-
LGALSL	eQTL_eQTLGen	ENSG00000119862	2	64457675	rs34354460	2	64273881	T	G	0.13899	0.0229	0.0075	0.00226314	0.525403	0.0125159	0	0.0435856	0.0143125	0.00232457	0.024392	0.881432	20	ENSG00000119862	2	64453969	64461381	+
ILDR2	eQTL_BrainMeta	ENSG00000143195.13	1	166935625	rs7551881	1	166986075	T	G	0.349697	0.0182	0.0054	0.000750672	0.232659	0.0327386	1.18971e-12	0.0782262	0.0256879	0.00232487	0.00232487	0.469826	20	ENSG00000143195	1	166895711	166975540	-
AMDHD2	eQTL_BrainMeta	ENSG00000162066.16	16	2525889	rs79860296	16	2487169	T	C	0.096168	0.0256	0.0082	0.00179657	-0.637223	0.0462212	3.07753e-43	-0.0401743	0.0131942	0.00232791	0.00232791	0.223734	18	ENSG00000162066	16	2520357	2531422	+
CMTR1	eQTL_BrainMeta	ENSG00000137200.13	6	37458023	rs4714068	6	37487866	T	G	0.476081	0.0164	0.0052	0.00161134	-0.34029	0.0293372	4.15696e-31	-0.0481942	0.0158359	0.00233957	0.0108854	0.104737	20	ENSG00000137200	6	37433219	37482827	+
SNRK	eQTL_eQTLGen	ENSG00000163788	3	43355638	rs2135511	3	43327047	G	A	0.25955	-0.0183	0.0059	0.00192416	-0.13675	0.00870387	1.26357e-55	0.133821	0.0439771	0.0023426	0.00361509	0.053157	20	ENSG00000163788	3	43286512	43424764	+
EPB41L4A	eQTL_GTEx_Brain_Cortex	ENSG00000129595.12	5	112142441	rs821746	5	112322196	T	A	0.146668	-0.0261	0.0074	0.000420254	0.499898	0.0830701	1.76821e-09	-0.0522107	0.0171582	0.0023431	0.0023431	0.140156	20	ENSG00000129595	5	112142441	112419313	-
UNC5D	eQTL_BrainMeta	ENSG00000156687.11	8	35516012	rs2897246	8	35267532	A	G	0.424458	0.0167	0.0053	0.00162744	0.404632	0.0345949	1.33173e-31	0.0412721	0.0135653	0.00234643	0.00234643	0.299893	20	ENSG00000156687	8	35235475	35796550	+
EXTL3	eQTL_eQTLGen	ENSG00000012232	8	28678034	rs13258975	8	28830525	A	G	0.162723	-0.0259	0.0072	0.000321634	0.0619639	0.0108842	1.2483e-08	-0.417985	0.137449	0.00235783	0.00235783	0.0998941	12	ENSG00000012232	8	28600469	28756561	+
ACP7	eQTL_GTEx_Brain_Caudate_basal_ganglia	ENSG00000183760.10	19	39083913	rs10405300	19	39059405	C	A	0.412537	0.0186	0.0053	0.000449062	0.391019	0.0641892	1.11746e-09	0.047568	0.0156428	0.00235874	0.00235874	0.666433	14	ENSG00000183760	19	39083913	39111493	+
ARMC1	eQTL_GTEx_Brain_Hippocampus	ENSG00000104442.9	8	65602456	rs34851482	8	65606227	A	G	0.323131	-0.0185	0.0056	0.000954616	0.376139	0.0484754	8.53456e-15	-0.0491839	0.0161813	0.00236928	0.00236928	0.10851	20	ENSG00000104442	8	65602458	65634217	-
PICK1	eQTL_GTEx_Brain_Spinal_cord_cervical_c-1	ENSG00000100151.15	22	38056311	rs6000991	22	38064477	C	T	0.623574	0.0172	0.0054	0.00144661	-0.776392	0.0764457	3.11201e-24	-0.0221538	0.00728928	0.00237189	0.00237189	0.973586	20	ENSG00000100151	22	38056311	38075701	+
GATAD2A	eQTL_BrainMeta	ENSG00000167491.17	19	19447379	rs2905432	19	19373486	G	A	0.353745	-0.0166	0.0054	0.00211157	-0.621296	0.030841	2.96848e-90	0.0267184	0.00879213	0.00237447	0.0633204	0.831408	20	ENSG00000167491	19	19385826	19508932	+
FKBP15	eQTL_eQTLGen	ENSG00000119321	9	113191162	rs17762660	9	113190134	T	C	0.07675	0.0309	0.0101	0.00221776	0.465849	0.01776	1.20141e-151	0.0663305	0.0218278	0.00237518	0.0176973	0.00955557	20	ENSG00000119321	9	113161006	113221458	-
HAUS5	eQTL_eQTLGen	ENSG00000249115	19	35619045	rs35254884	19	35633457	T	C	0.122396	-0.0252	0.008	0.0016327	0.160445	0.0139416	1.19679e-30	-0.157063	0.0516954	0.00237961	0.00154521	0.181994	17	ENSG00000249115	19	35612735	35625355	+
TRIM16	eQTL_eQTLGen	ENSG00000221926	17	15656136	rs55748835	17	15703968	T	G	0.45585	-0.016	0.0052	0.00209149	-0.173594	0.00919245	1.53267e-79	0.0921691	0.03035	0.00239044	0.024313	0.0305824	20	ENSG00000221926	17	15627960	15684311	-
FADS3	eQTL_GTEx_Brain_Cerebellum	ENSG00000221968.8	11	61873519	rs174561	11	61815236	C	T	0.312613	0.0194	0.0057	0.000665263	-0.397758	0.059173	1.79311e-11	-0.0487734	0.0160625	0.00239369	0.00239369	0.332177	20	ENSG00000221968	11	61873519	61892051	-
ZKSCAN3	eQTL_eQTLGen	ENSG00000189298	6	28359560	rs213230	6	28362487	G	A	0.2795	-0.0214	0.007	0.00223458	0.26358	0.0101651	3.05719e-148	-0.0811898	0.0267413	0.00239649	0.00872332	0.502619	20	ENSG00000189298	6	28349947	28369172	+
NSF	eQTL_BrainMeta	ENSG00000073969.18	17	46674066	rs8079695	17	46084075	T	C	0.181695	0.0223	0.0069	0.00122977	0.387906	0.0438203	8.58091e-19	0.0574882	0.0189362	0.00239835	0.00286451	0.050628	20	ENSG00000073969	17	46590669	46757464	+
RNF8	eQTL_GTEx_Brain_Caudate_basal_ganglia	ENSG00000112130.16	6	37353972	rs4714071	6	37506617	T	C	0.512394	-0.0185	0.0052	0.000374127	0.305438	0.0525219	6.04738e-09	-0.0605688	0.0199579	0.00240672	0.00240672	0.0744515	20	ENSG00000112130	6	37353979	37394734	+
CECR2	eQTL_GTEx_Brain_Cerebellum	ENSG00000099954.18	22	17359949	rs4819581	22	17407638	G	A	0.5548	-0.0172	0.0052	0.000940681	0.408337	0.0535794	2.51419e-14	-0.0421221	0.0138823	0.00241145	0.00241145	0.913244	8	ENSG00000099954	22	17359949	17558151	+
FBL	eQTL_BrainMeta	ENSG00000105202.9	19	39840418	rs11881344	19	39846440	T	C	0.344327	-0.0194	0.0055	0.000419864	-0.196666	0.0330582	2.69652e-09	0.0986444	0.0325123	0.00241287	0.00241287	0.812162	8	ENSG00000105202	19	39834458	39846379	-
ERAL1	eQTL_eQTLGen	ENSG00000132591	17	28858036	rs4795457	17	28760911	T	C	0.2025	-0.0196	0.0064	0.00219497	-0.21736	0.00975023	4.33974e-110	0.090173	0.0297208	0.00241331	0.127115	0.468159	20	ENSG00000132591	17	28855010	28861061	+
TBC1D26	eQTL_BrainMeta	ENSG00000214946.14	17	15740720	rs494460	17	15669243	A	G	0.27135	-0.018	0.0059	0.00228196	-0.812833	0.0300175	1.7577e-161	0.0221448	0.00730449	0.00243208	0.0413291	0.582367	20	ENSG00000214946	17	15732247	15746162	+
RPS6KA1	eQTL_BrainMeta	ENSG00000117676.14	1	26552395	rs921893	1	26543119	G	A	0.270559	-0.0207	0.0058	0.000358394	-0.179017	0.0311618	9.2041e-09	0.115631	0.0381423	0.00243285	0.00243285	0.0069164	20	ENSG00000117676	1	26529761	26575030	+
PICK1	eQTL_GTEx_Brain_Putamen_basal_ganglia	ENSG00000100151.15	22	38056311	rs1004764	22	38078845	A	G	0.619536	0.0173	0.0053	0.00109793	-0.428089	0.0523497	2.89814e-16	-0.0404122	0.0133305	0.00243292	0.00243292	0.89205	20	ENSG00000100151	22	38056311	38075701	+
BNIP3	eQTL_GTEx_Brain_Cerebellum	ENSG00000176171.11	10	131966455	rs4342945	10	131938153	C	T	0.5001	0.0174	0.0052	0.000819409	-0.545373	0.0761668	8.05346e-13	-0.0319048	0.0105245	0.00243371	0.00243371	0.487136	13	ENSG00000176171	10	131967684	131981967	-
VKORC1L1	eQTL_BrainMeta	ENSG00000196715.7	7	65916319	rs426438	7	66047407	A	G	0.455096	-0.0172	0.0052	0.000940681	-0.309609	0.0410443	4.58305e-14	0.055554	0.0183391	0.00245155	0.000231198	0.57451	19	ENSG00000196715	7	65873074	65959563	+
NOS1	eQTL_GTEx_Brain_Cortex	ENSG00000089250.18	12	117208142	rs3844050	12	117441541	G	A	0.444038	-0.0178	0.0052	0.000619166	-0.442887	0.0682511	8.63585e-11	0.0401908	0.0132746	0.00246465	0.00246465	0.17392	10	ENSG00000089250	12	117208142	117452170	-
DPM2	eQTL_GTEx_Brain_Putamen_basal_ganglia	ENSG00000136908.17	9	127935099	rs2274426	9	127944802	G	A	0.873075	0.026	0.0077	0.000733815	-0.541142	0.079381	9.29447e-12	-0.0480465	0.015879	0.00247989	0.00247989	0.0882577	20	ENSG00000136908	9	127935099	127937854	-
FAM168A	eQTL_eQTLGen	ENSG00000054965	11	73499338	rs10751226	11	73601207	C	T	0.174802	0.021	0.0068	0.00201349	0.157166	0.0109829	1.8951e-46	0.133617	0.0442624	0.0025383	0.100855	0.287678	20	ENSG00000054965	11	73400487	73598189	-
KIF17	eQTL_GTEx_Brain_Nucleus_accumbens_basal_ganglia	ENSG00000117245.12	1	20664014	rs601329	1	20717668	G	A	0.708217	0.0192	0.0057	0.000756	0.312933	0.0462083	1.26823e-11	0.061355	0.0203435	0.00256174	0.00256174	0.485635	20	ENSG00000117245	1	20664014	20718017	-
IST1	eQTL_eQTLGen	ENSG00000182149	16	71888598	rs34664834	16	71888066	A	G	0.273742	0.018	0.0058	0.0019128	-0.222533	0.0174541	3.13347e-37	-0.0808869	0.0268246	0.0025664	0.0130764	0.12683	20	ENSG00000182149	16	71845996	71931199	+
PNPLA5	eQTL_GTEx_Brain_Nucleus_accumbens_basal_ganglia	ENSG00000100341.11	22	43879678	rs11912607	22	43882600	G	C	0.207644	-0.0215	0.0064	0.00078119	0.390574	0.0571412	8.18654e-12	-0.0550472	0.0182582	0.00257045	0.00257045	0.0331432	20	ENSG00000100341	22	43879678	43892013	-
FASTKD2	eQTL_eQTLGen	ENSG00000118246	2	206780773	rs7594645	2	206781950	G	A	0.0728573	0.0335	0.0105	0.00142038	-0.160581	0.017448	3.468e-20	-0.208617	0.0692051	0.00257419	0.00628022	0.00922228	20	ENSG00000118246	2	206765357	206796189	+
KIF17	eQTL_GTEx_Brain_Frontal_Cortex_BA9	ENSG00000117245.12	1	20664014	rs601329	1	20717668	G	A	0.708217	0.0192	0.0057	0.000756	0.319077	0.0472887	1.50495e-11	0.0601736	0.0199663	0.00258039	0.00258039	0.271153	20	ENSG00000117245	1	20664014	20718017	-
METTL26	eQTL_GTEx_Brain_Cerebellum	ENSG00000130731.15	16	634427	rs12447392	16	666798	T	C	0.14514	-0.0261	0.0073	0.00034977	0.308861	0.0551712	2.16548e-08	-0.084504	0.0280442	0.00258469	0.00258469	0.344837	19	ENSG00000130731	16	634427	636366	-
PLD1	eQTL_BrainMeta	ENSG00000075651.16	3	171705677	rs4894769	3	171798516	A	T	0.437863	0.0163	0.0053	0.0021017	0.433682	0.0288417	4.22299e-51	0.0375851	0.0124739	0.00258599	0.0234617	0.403344	20	ENSG00000075651	3	171600404	171810950	-
LIMK2	eQTL_GTEx_Brain_Nucleus_accumbens_basal_ganglia	ENSG00000182541.17	22	31212274	rs5997969	22	31394028	C	T	0.665106	-0.0198	0.0055	0.000318217	0.282057	0.0512821	3.79562e-08	-0.0701986	0.0233052	0.0025941	0.0025941	0.173772	20	ENSG00000182541	22	31212239	31280080	+
SUMF2	eQTL_GTEx_Brain_Caudate_basal_ganglia	ENSG00000129103.17	7	56064002	rs2538047	7	56097703	G	C	0.500851	0.0182	0.0052	0.000465258	-0.31925	0.0542196	3.90692e-09	-0.0570086	0.0189485	0.0026245	0.0026245	0.0353959	20	ENSG00000129103	7	56064002	56080670	+
ZIC4	eQTL_GTEx_Brain_Cerebellum	ENSG00000174963.17	3	147386046	rs62273371	3	147428819	A	T	0.228066	0.0209	0.0062	0.000749046	-0.358195	0.0537059	2.56556e-11	-0.0583481	0.0193942	0.00262516	0.00262516	0.249144	17	ENSG00000174963	3	147386046	147406809	-	chr3:146892042:147892042	rs68153678	147486033
TRIM16	eQTL_BrainMeta	ENSG00000221926.13	17	15656136	rs170912	17	15684089	C	A	0.272317	-0.0185	0.0058	0.00142443	-0.293611	0.0325783	2.01442e-19	0.0630084	0.0209547	0.00263932	0.0111441	0.213056	20	ENSG00000221926	17	15627960	15684311	-
AK9	eQTL_GTEx_Brain_Nucleus_accumbens_basal_ganglia	ENSG00000155085.15	6	109492856	rs13201430	6	109634847	T	C	0.3934	0.0167	0.0053	0.00162744	-0.569404	0.056762	1.10898e-23	-0.0293289	0.00975636	0.00264593	0.00264593	0.583705	20	ENSG00000155085	6	109492855	109691217	-
C1QA	eQTL_eQTLGen	ENSG00000173372	1	22638153	rs12058824	1	22636557	A	G	0.081054	0.0287	0.0095	0.00251898	-0.407017	0.0139016	1.95229e-188	-0.070513	0.0234645	0.00265496	0.266404	0.404799	20	ENSG00000173372	1	22635077	22639678	+
TM6SF2	eQTL_GTEx_Brain_Cerebellum	ENSG00000213996.12	19	19264366	rs4808203	19	19457850	C	T	0.351496	-0.018	0.0055	0.00106515	0.569968	0.0752004	3.47368e-14	-0.0315807	0.0105108	0.00265938	0.00265938	0.643314	20	ENSG00000213996	19	19264364	19273391	-
FADS1	eQTL_GTEx_Brain_Hippocampus	ENSG00000149485.18	11	61799625	rs174561	11	61815236	C	T	0.312613	0.0194	0.0057	0.000665263	-0.367322	0.0575115	1.69252e-10	-0.0528147	0.0175835	0.0026676	0.0026676	0.326971	20	ENSG00000149485	11	61799627	61829318	-
SNAP91	eQTL_BrainMeta	ENSG00000065609.14	6	83631285	rs2224195	6	83598007	C	T	0.454204	0.0161	0.0052	0.00196049	-0.420727	0.0340143	3.84139e-35	-0.0382671	0.0127409	0.00266904	0.00266904	0.942781	20	ENSG00000065609	6	83552880	83709691	-
SRP19	eQTL_GTEx_Brain_Frontal_Cortex_BA9	ENSG00000153037.13	5	112861222	rs173466	5	112915733	C	T	0.363157	0.0187	0.0054	0.000534262	-0.21996	0.036744	2.14679e-09	-0.0850155	0.0283617	0.00272165	0.00272165	0.370266	20	ENSG00000153037	5	112861188	112898371	+
OLFML2A	eQTL_GTEx_Brain_Putamen_basal_ganglia	ENSG00000185585.19	9	124777158	rs876663	9	124857862	G	A	0.474077	-0.018	0.0052	0.000537097	-0.28746	0.0479855	2.09127e-09	0.0626174	0.0208923	0.00272513	0.00272513	0.296368	20	ENSG00000185585	9	124777133	124814885	+
SLC16A8	eQTL_BrainMeta	ENSG00000100156.11	22	38081113	rs6000991	22	38064477	T	C	0.376426	-0.0172	0.0054	0.00144661	0.279272	0.0315585	8.80266e-19	-0.0615886	0.0205503	0.00272683	0.00272683	0.729596	20	ENSG00000100156	22	38078134	38084184	-
FRMD4A	eQTL_BrainMeta	ENSG00000151474.23	10	14052925	rs72767570	10	13652837	A	G	0.342864	0.0188	0.0054	0.000498648	-0.183109	0.031141	4.10311e-09	-0.102671	0.0342723	0.00273772	0.00273772	0.701983	20	ENSG00000151474	10	13643706	14462142	-
CERS5	eQTL_GTEx_Brain_Cerebellum	ENSG00000139624.12	12	50129306	rs10783340	12	50165345	G	A	0.638174	-0.0165	0.0054	0.00224644	1.02974	0.0688443	1.39103e-50	-0.0160235	0.00535234	0.00275591	0.00275591	0.103597	20	ENSG00000139624	12	50129289	50167533	-
SNAP47	eQTL_GTEx_Brain_Frontal_Cortex_BA9	ENSG00000143740.14	1	227728539	rs10916205	1	227769890	T	C	0.407392	-0.0172	0.0053	0.00117334	-0.262815	0.0339193	9.31724e-15	0.0654453	0.0218637	0.00275951	0.00275951	0.151366	20	ENSG00000143740	1	227728200	227781826	+
KIF17	eQTL_GTEx_Brain_Anterior_cingulate_cortex_BA24	ENSG00000117245.12	1	20664014	rs601329	1	20717668	G	A	0.708217	0.0192	0.0057	0.000756	0.36856	0.0565366	7.07961e-11	0.0520946	0.0174082	0.00276668	0.00276668	0.125421	20	ENSG00000117245	1	20664014	20718017	-
TBC1D26	eQTL_GTEx_Brain_Cortex	ENSG00000214946.14	17	15732247	rs498213	17	15668833	G	A	0.728784	0.0184	0.0059	0.00181685	0.84426	0.0795022	2.42296e-26	0.0217942	0.0072835	0.00276905	0.00276905	0.63392	20	ENSG00000214946	17	15732247	15746162	+
PHTF1	eQTL_eQTLGen	ENSG00000116793	1	113728160	rs6669008	1	113623939	G	A	0.4334	0.0157	0.0052	0.00253417	0.177644	0.00800746	4.8158e-109	0.088379	0.0295419	0.00277472	0.00299185	0.0591099	20	ENSG00000116793	1	113696831	113759489	-
PEPD	eQTL_GTEx_Brain_Nucleus_accumbens_basal_ganglia	ENSG00000124299.13	19	33386950	rs56187503	19	33362354	T	C	0.433226	-0.0171	0.0052	0.00100737	0.374745	0.0520267	5.89317e-13	-0.045631	0.0152538	0.00277658	0.00277658	0.413235	20	ENSG00000124299	19	33386950	33521791	-
AMIGO1	eQTL_GTEx_Brain_Cortex	ENSG00000181754.6	1	109504175	rs3738774	1	109506581	C	G	0.246311	-0.0202	0.006	0.000760826	0.194163	0.0297842	7.07764e-11	-0.104036	0.0347795	0.00277782	0.00277782	0.620387	17	ENSG00000181754	1	109504178	109509738	-
SNAP47	eQTL_GTEx_Brain_Cortex	ENSG00000143740.14	1	227728539	rs10916205	1	227769890	T	C	0.407392	-0.0172	0.0053	0.00117334	-0.246834	0.0320156	1.26002e-14	0.0696825	0.0232966	0.00277975	0.00277975	0.389678	20	ENSG00000143740	1	227728200	227781826	+
COQ5	eQTL_GTEx_Brain_Cortex	ENSG00000110871.14	12	120503274	rs603574	12	120560640	G	A	0.332233	0.018	0.0056	0.00130769	0.517959	0.0640165	5.91627e-16	0.0347518	0.0116336	0.00281547	0.00281547	0.557123	17	ENSG00000110871	12	120503279	120534434	-
SORBS3	eQTL_eQTLGen	ENSG00000120896	8	22560387	rs11986851	8	22404358	T	C	0.189426	0.0208	0.0066	0.00162426	0.102036	0.0108908	7.32234e-21	0.20385	0.0682444	0.00281683	0.00224594	0.0476718	20	ENSG00000120896	8	22544986	22575788	+
HDGFL2	eQTL_BrainMeta	ENSG00000167674.15	19	4487260	rs7260311	19	4489111	A	G	0.309058	0.0176	0.0056	0.00167307	-0.383817	0.0400013	8.38211e-22	-0.0458552	0.015353	0.00281988	0.00347516	0.200813	20	ENSG00000167674	19	4472297	4502208	+
SETD6	eQTL_BrainMeta	ENSG00000103037.12	16	58519660	rs7198594	16	58562715	T	C	0.470076	-0.0158	0.0052	0.0023779	0.46297	0.0288754	7.46863e-58	-0.0341275	0.0114317	0.00283275	0.0129524	0.834465	20	ENSG00000103037	16	58515479	58523842	+
DHRS4L2	eQTL_GTEx_Brain_Frontal_Cortex_BA9	ENSG00000187630.15	14	23969874	rs7156226	14	23959589	T	C	0.0496482	-0.0457	0.0146	0.00174725	-1.09259	0.110039	3.11044e-23	0.0418272	0.014011	0.00283293	0.000835184	0.66114	20	ENSG00000187630	14	23969874	24006408	+
REEP3	eQTL_eQTLGen	ENSG00000165476	10	63573264	rs36000532	10	63629449	C	G	0.280203	-0.0179	0.0059	0.00241416	-0.165353	0.0100853	2.06277e-60	0.108253	0.036287	0.00285203	0.0948778	0.16214	20	ENSG00000165476	10	63521401	63625128	+
ASIC1	eQTL_BrainMeta	ENSG00000110881.12	12	50070579	rs590460	12	50056193	T	C	0.356339	0.0169	0.0054	0.00175027	-0.333183	0.0338236	6.81385e-23	-0.0507229	0.0170056	0.00285707	0.00285707	0.481094	20	ENSG00000110881	12	50057548	50083611	+
TMEM163	eQTL_GTEx_Brain_Frontal_Cortex_BA9	ENSG00000152128.13	2	134455759	rs1104801	2	134679031	A	G	0.676757	-0.0198	0.0057	0.000513365	0.25926	0.0445513	5.9073e-09	-0.0763712	0.0256047	0.00285711	0.00285711	0.872489	20	ENSG00000152128	2	134455759	134719000	-
CSF2RB	eQTL_BrainMeta	ENSG00000100368.14	22	36927034	rs36192244	22	36872826	G	A	0.271585	0.0265	0.0075	0.000410355	0.176015	0.0316483	2.67328e-08	0.150555	0.0504819	0.00286036	0.00286036	0.000843503	19	ENSG00000100368	22	36913628	36940439	+
RNF103	eQTL_BrainMeta	ENSG00000239305.7	2	86613632	rs6716701	2	86385013	C	T	0.537165	-0.0174	0.0052	0.000819409	-0.247622	0.0377275	5.25795e-11	0.0702684	0.0235713	0.00287221	0.00287221	0.617068	20	ENSG00000239305	2	86603398	86623866	-
CPSF4	eQTL_GTEx_Brain_Frontal_Cortex_BA9	ENSG00000160917.14	7	99438922	rs1011024	7	99599778	G	A	0.155907	-0.0257	0.0073	0.000430656	0.436586	0.0780189	2.19476e-08	-0.0588658	0.0197545	0.00288366	0.00288366	0.168848	20	ENSG00000160917	7	99438922	99457373	+
DPM2	eQTL_GTEx_Brain_Anterior_cingulate_cortex_BA24	ENSG00000136908.17	9	127935099	rs11789803	9	127943849	G	A	0.873437	0.0267	0.0077	0.00052526	-0.627229	0.107868	6.07151e-09	-0.0425682	0.0142933	0.00289952	0.00289952	0.0894182	14	ENSG00000136908	9	127935099	127937854	-
CERS5	eQTL_GTEx_Brain_Cerebellar_Hemisphere	ENSG00000139624.12	12	50129306	rs10783340	12	50165345	G	A	0.638174	-0.0165	0.0054	0.00224644	0.861604	0.0649633	3.79745e-40	-0.0191503	0.00643156	0.00290554	0.00290554	0.0992315	20	ENSG00000139624	12	50129289	50167533	-
ZNF772	eQTL_eQTLGen	ENSG00000197128	19	57472116	rs10406857	19	57449965	A	G	0.297918	-0.017	0.0057	0.00285946	0.451579	0.00894524	0	-0.0376457	0.0126444	0.00290833	0.00389354	0.857205	20	ENSG00000197128	19	57466663	57477570	-
DST	eQTL_BrainMeta	ENSG00000151914.21	6	56706408	rs34614087	6	56832825	C	G	0.180531	-0.0231	0.0068	0.000681143	0.210496	0.0340552	6.36868e-10	-0.109741	0.036862	0.00291021	0.0113142	0.0220099	20	ENSG00000151914	6	56457987	56954830	-
COQ5	eQTL_GTEx_Brain_Frontal_Cortex_BA9	ENSG00000110871.14	12	120503274	rs603574	12	120560640	G	A	0.332233	0.018	0.0056	0.00130769	0.550636	0.0699114	3.3748e-15	0.0326895	0.0109844	0.00292031	0.00292031	0.453027	15	ENSG00000110871	12	120503279	120534434	-
ELFN2	eQTL_BrainMeta	ENSG00000243902.6	22	37383512	rs739190	22	37362232	T	C	0.0542	-0.0351	0.0116	0.00247925	1.08548	0.0666121	1.06136e-59	-0.0323359	0.0108692	0.00292981	0.00802305	0.561717	20	ENSG00000166897	22	37367960	37427479	-
NARS2	eQTL_GTEx_Brain_Cortex	ENSG00000137513.9	11	78435961	rs7937417	11	78573425	G	A	0.809058	-0.02	0.0064	0.00177805	0.750737	0.0778165	5.03536e-22	-0.0266405	0.00896103	0.00294975	0.00294975	0.579231	20	ENSG00000137513	11	78435620	78575194	-
DPM2	eQTL_GTEx_Brain_Amygdala	ENSG00000136908.17	9	127935099	rs2274426	9	127944802	G	A	0.873075	0.026	0.0077	0.000733815	-0.731985	0.116837	3.72789e-10	-0.0355199	0.0119499	0.00295487	0.00295487	0.110941	14	ENSG00000136908	9	127935099	127937854	-
MAEL	eQTL_GTEx_Brain_Substantia_nigra	ENSG00000143194.12	1	166975582	rs7551881	1	166986075	T	G	0.349697	0.0182	0.0054	0.000750672	-0.616506	0.0977746	2.87484e-10	-0.0295212	0.00993182	0.00295494	0.00295494	0.752711	20	ENSG00000143194	1	166975582	167022214	+
TYSND1	eQTL_eQTLGen	ENSG00000156521	10	70142340	rs3858169	10	70169239	G	T	0.441112	0.0155	0.0052	0.00287525	-0.294231	0.00787229	9.76159e-306	-0.0526797	0.0177293	0.00296508	0.246442	0.939777	20	ENSG00000156521	10	70137981	70146700	-
REST	eQTL_eQTLGen	ENSG00000084093	4	56937342	rs13353552	4	56898158	A	G	0.316394	-0.0184	0.0056	0.00101724	0.060457	0.00873934	4.5871e-12	-0.304349	0.102545	0.00299791	0.0104587	0.00624969	20	ENSG00000084093	4	56907876	56966808	+
EPB41L4A	eQTL_GTEx_Brain_Spinal_cord_cervical_c-1	ENSG00000129595.12	5	112142441	rs448714	5	112367880	A	G	0.229531	-0.0211	0.0062	0.000665952	0.556278	0.0919155	1.43005e-09	-0.0379307	0.0127868	0.00301318	0.00301318	0.129573	20	ENSG00000129595	5	112142441	112419313	-
HPGD	eQTL_BrainMeta	ENSG00000164120.14	4	174506665	rs2555676	4	174604385	C	T	0.361885	0.0165	0.0054	0.00224644	-0.381674	0.03091	5.00085e-35	-0.0432307	0.014575	0.00301611	0.00301611	0.568268	20	ENSG00000164120	4	174490175	174523154	-
CEP85	eQTL_GTEx_Brain_Anterior_cingulate_cortex_BA24	ENSG00000130695.14	1	26234153	rs112252579	1	26320083	A	G	0.0997398	-0.0296	0.0085	0.000497028	0.428581	0.075724	1.51572e-08	-0.0690651	0.0232863	0.00301787	0.00301787	0.0111962	16	ENSG00000130695	1	26234200	26278808	+
WIPI2	eQTL_BrainMeta	ENSG00000157954.15	7	5212018	rs6965224	7	5189479	T	C	0.133021	-0.0255	0.0076	0.000792895	0.264544	0.0417058	2.25187e-10	-0.0963923	0.0325003	0.00301807	0.0123052	0.397985	20	ENSG00000157954	7	5190196	5233840	+
OSBPL9	eQTL_eQTLGen	ENSG00000117859	1	51687803	rs6677209	1	51559605	T	C	0.0461616	0.0357	0.0117	0.00227866	0.222378	0.0178439	1.1971e-35	0.160537	0.0541671	0.00303923	0.0410609	0.501301	20	ENSG00000117859	1	51577179	51798427	+
NBEAL2	eQTL_eQTLGen	ENSG00000160796	3	46994685	rs35053471	3	47083271	A	T	0.370517	-0.0162	0.0054	0.0026998	0.153386	0.0081895	2.8403e-78	-0.105616	0.035654	0.00305408	0.020484	0.940215	20	ENSG00000160796	3	46979666	47009704	+
SPATA7	eQTL_GTEx_Brain_Spinal_cord_cervical_c-1	ENSG00000042317.16	14	88384924	rs17772288	14	88361022	A	G	0.267747	-0.0194	0.0059	0.00100853	-0.732694	0.107486	9.31749e-12	0.0264776	0.00894034	0.00306055	0.00306055	0.571977	20	ENSG00000042317	14	88384924	88470350	+
PRPF18	eQTL_BrainMeta	ENSG00000165630.14	10	13608899	rs10906419	10	13591835	G	A	0.3447	0.0188	0.0054	0.000498648	-0.168011	0.029827	1.77254e-08	-0.111898	0.0377843	0.00306164	0.00306164	0.690613	20	ENSG00000165630	10	13586939	13630859	+
FANCF	eQTL_BrainMeta	ENSG00000183161.6	11	22624178	rs3740615	11	22625820	A	G	0.186134	0.0203	0.0067	0.00244675	0.478187	0.034167	1.65807e-44	0.042452	0.0143358	0.00306389	0.00306389	0.285212	17	ENSG00000183161	11	22622533	22625823	-
NBEAL2	eQTL_BrainMeta	ENSG00000160796.18	3	46994685	rs377763148	3	46964178	A	G	0.42004	0.0197	0.0065	0.00243932	0.573271	0.0417413	6.36057e-43	0.0343642	0.0116112	0.00308076	0.0136612	0.000262118	20	ENSG00000160796	3	46979666	47009704	+
ARMC1	eQTL_GTEx_Brain_Putamen_basal_ganglia	ENSG00000104442.9	8	65602456	rs34851482	8	65606227	A	G	0.323131	-0.0185	0.0056	0.000954616	0.370411	0.0556142	2.73154e-11	-0.0499445	0.0168759	0.0030812	0.0030812	0.270968	20	ENSG00000104442	8	65602458	65634217	-
CLCN2	eQTL_BrainMeta	ENSG00000114859.16	3	184353918	rs41266271	3	184358170	T	C	0.313754	0.0175	0.0056	0.00177805	0.275223	0.0299977	4.52336e-20	0.0635848	0.021495	0.00309524	0.00309524	0.489119	20	ENSG00000114859	3	184346185	184361650	-
ENTPD5	eQTL_GTEx_Brain_Cerebellum	ENSG00000187097.12	14	73958010	rs62005067	14	73991960	C	T	0.198629	0.02	0.0065	0.00209149	0.711316	0.0662733	7.11854e-27	0.0281169	0.00950608	0.00309861	0.00309861	0.448188	20	ENSG00000187097	14	73958010	74019399	-
KDM3A	eQTL_eQTLGen	ENSG00000115548	2	86466682	rs4832298	2	86536881	C	T	0.31664	-0.0171	0.0056	0.00226135	0.104152	0.00876612	1.48221e-32	-0.164183	0.0555149	0.00310187	0.0154229	0.417014	20	ENSG00000115548	2	86440647	86492716	+
CYP3A5	eQTL_BrainMeta	ENSG00000106258.15	7	99664096	rs34967184	7	99713120	A	G	0.030746	-0.0468	0.0145	0.00124839	-0.668303	0.0906447	1.67122e-13	0.0700282	0.0236847	0.00310969	0.00310969	0.525197	20	ENSG00000106258	7	99648194	99679998	-
ENTPD5	eQTL_GTEx_Brain_Cerebellar_Hemisphere	ENSG00000187097.12	14	73958010	rs12587320	14	73901591	A	G	0.195265	0.0205	0.0065	0.00161134	0.553568	0.0652333	2.13933e-17	0.0370325	0.0125267	0.00311377	0.00311377	0.828175	20	ENSG00000187097	14	73958010	74019399	-
EFCAB13	eQTL_GTEx_Brain_Anterior_cingulate_cortex_BA24	ENSG00000178852.15	17	47323290	rs2317631	17	47363019	T	C	0.490559	-0.0171	0.0052	0.00100737	0.522848	0.0775079	1.52254e-11	-0.0327055	0.0110643	0.00311723	0.00311723	0.379154	20	ENSG00000178852	17	47323290	47441312	+
GABARAPL2	eQTL_eQTLGen	ENSG00000034713	16	75572128	rs4888448	16	75700520	G	A	0.0484742	-0.0361	0.0119	0.00241644	-0.210836	0.0161895	9.05421e-39	0.171223	0.0579531	0.00313163	0.0198545	0.0772314	20	ENSG00000034713	16	75566375	75577881	+
L3MBTL1	eQTL_eQTLGen	ENSG00000185513	20	43520198	rs3127064	20	43553842	T	C	0.421449	-0.0177	0.0053	0.000838923	-0.0564617	0.00896303	2.98801e-10	0.313487	0.106244	0.00317139	0.00317139	0.567589	20	ENSG00000185513	20	43489442	43550954	+
ARMC1	eQTL_GTEx_Brain_Cerebellum	ENSG00000104442.9	8	65602456	rs34851482	8	65606227	A	G	0.323131	-0.0185	0.0056	0.000954616	0.279666	0.0426384	5.41626e-11	-0.0661503	0.0224203	0.00317299	0.00317299	0.0849052	20	ENSG00000104442	8	65602458	65634217	-
ATAD5	eQTL_BrainMeta	ENSG00000176208.9	17	30863918	rs56325146	17	30824006	C	T	0.128909	-0.025	0.0078	0.00135002	0.33568	0.0445365	4.80178e-14	-0.0744756	0.0252501	0.00318266	0.00318266	0.000372513	20	ENSG00000176208	17	30831966	30895869	+
AKT2	eQTL_BrainMeta	ENSG00000105221.18	19	40257927	rs969531	19	40272959	T	C	0.296298	0.0179	0.0057	0.00168746	-0.30449	0.0354785	9.29245e-18	-0.0587869	0.0199337	0.00318675	0.00318675	0.647239	20	ENSG00000105221	19	40230317	40285536	-
DNAJC11	eQTL_BrainMeta	ENSG00000007923.16	1	6668046	rs200448	1	6641918	T	C	0.435027	-0.0167	0.0052	0.00132026	0.233088	0.0313617	1.06745e-13	-0.0716466	0.0243028	0.00319752	0.00848976	0.631943	20	ENSG00000007923	1	6634168	6701924	-
TMEM248	eQTL_eQTLGen	ENSG00000106609	7	66939888	rs7785883	7	66915065	G	A	0.109381	-0.0281	0.0092	0.0022555	-0.181178	0.0161107	2.42877e-29	0.155096	0.0526183	0.00320285	0.00445937			ENSG00000106609	7	66921225	66958551	+
PDSS2	eQTL_eQTLGen	ENSG00000164494	6	107306063	rs6568470	6	107179843	A	G	0.352744	0.0163	0.0055	0.00304027	0.236125	0.00836278	2.16135e-175	0.0690312	0.0234207	0.00320412	0.018204	0.00392308	20	ENSG00000164494	6	107152562	107459564	-
TIGD7	eQTL_eQTLGen	ENSG00000140993	16	3302268	rs17684522	16	3312323	A	G	0.246077	0.0178	0.006	0.00301047	0.234819	0.00911317	2.07909e-146	0.0758031	0.0257204	0.00320669	0.38382	0.63222	14	ENSG00000140993	16	3298808	3305729	-
MED24	eQTL_eQTLGen	ENSG00000008838	17	40040156	rs11078934	17	40033540	T	C	0.382783	0.0158	0.0053	0.00287185	-0.158778	0.00813529	7.84215e-85	-0.09951	0.0337671	0.00320922	0.000394836	0.150859	20	ENSG00000008838	17	40019097	40061215	-
CRAT	eQTL_GTEx_Brain_Frontal_Cortex_BA9	ENSG00000095321.16	9	129094810	rs6478867	9	129141644	T	G	0.695417	-0.0198	0.0057	0.000513365	0.242744	0.0436093	2.60154e-08	-0.0815674	0.0276787	0.00320943	0.00320943	0.205042	17	ENSG00000095321	9	129094142	129111189	-
COQ5	eQTL_GTEx_Brain_Nucleus_accumbens_basal_ganglia	ENSG00000110871.14	12	120503274	rs603574	12	120560640	G	A	0.332233	0.018	0.0056	0.00130769	0.483694	0.065657	1.74528e-13	0.0372136	0.0126316	0.00321831	0.00321831	0.485508	12	ENSG00000110871	12	120503279	120534434	-
NPIPB6	eQTL_GTEx_Brain_Caudate_basal_ganglia	ENSG00000198156.10	16	28342555	rs28472312	16	28814728	T	C	0.702496	-0.0195	0.0057	0.000623793	0.393247	0.067953	7.16373e-09	-0.0495872	0.016838	0.00323002	0.00323002	0.0100327	16	ENSG00000198156	16	28342517	28363508	-	chr16:28032060:29484436	rs4788062	28629858
FBH1	eQTL_BrainMeta	ENSG00000134452.20	10	5913899	rs682555	10	5922577	G	C	0.117674	0.0244	0.0081	0.00259237	0.566317	0.0407941	8.10713e-44	0.0430854	0.0146358	0.00324171	0.00806037	0.526659	20	ENSG00000134452	10	5890203	5937594	+
COQ5	eQTL_GTEx_Brain_Cerebellum	ENSG00000110871.14	12	120503274	rs643372	12	120584837	G	C	0.332932	0.0174	0.0056	0.00188905	0.623757	0.0679353	4.24627e-20	0.0278955	0.009478	0.00324857	0.00324857	0.643648	18	ENSG00000110871	12	120503279	120534434	-
DNAJC5	eQTL_eQTLGen	ENSG00000101152	20	63915578	rs2427551	20	63916268	G	A	0.178336	-0.021	0.0069	0.0023386	-0.124858	0.0108104	7.3992e-31	0.168191	0.0571492	0.00325032	0.0404419	0.67586	20	ENSG00000101152	20	63895126	63936031	+
PEX6	eQTL_eQTLGen	ENSG00000124587	6	42971523	rs2395943	6	42972935	A	G	0.4044	-0.0156	0.0053	0.00324633	-0.91766	0.00614326	0	0.0169998	0.00577668	0.00325232	0.0147871	0.930671	20	ENSG00000124587	6	42963865	42979181	-
ARHGAP19	eQTL_GTEx_Brain_Cerebellum	ENSG00000213390.10	10	97222173	rs7901853	10	97322603	C	T	0.623021	-0.0185	0.0053	0.000481998	0.31063	0.0567894	4.50385e-08	-0.0595564	0.0202402	0.00325595	0.00325595	0.181954	16	ENSG00000213390	10	97222173	97292673	-
METTL26	eQTL_BrainMeta	ENSG00000130731.16	16	635396	rs117667029	16	636337	A	G	0.113391	-0.024	0.0079	0.00238174	0.519692	0.0449109	5.73806e-31	-0.0461812	0.0157165	0.00329914	0.00329914	0.0388084	20	ENSG00000130731	16	634427	636366	-
FADS1	eQTL_GTEx_Brain_Frontal_Cortex_BA9	ENSG00000149485.18	11	61799625	rs174561	11	61815236	C	T	0.312613	0.0194	0.0057	0.000665263	-0.287316	0.0494129	6.07828e-09	-0.0675215	0.0229875	0.00331072	0.00331072	0.459621	18	ENSG00000149485	11	61799627	61829318	-
GNMT	eQTL_BrainMeta	ENSG00000124713.6	6	42962317	rs2395943	6	42972935	A	G	0.4044	-0.0156	0.0053	0.00324633	1.08413	0.0237322	0	-0.0143894	0.00489885	0.00331078	0.00383264	0.996176	20	ENSG00000124713	6	42960754	42963880	+
TMEM116	eQTL_eQTLGen	ENSG00000198270	12	111972234	rs4767068	12	111843209	G	A	0.17515	-0.02	0.0068	0.00326968	0.479839	0.00986992	0	-0.0416806	0.0141973	0.00332679	0.000102847	0.89908	8	ENSG00000198270	12	111931282	112013185	-
IFT88	eQTL_eQTLGen	ENSG00000032742	13	20629291	rs7991142	13	20619822	C	T	0.481559	0.0153	0.0052	0.00325776	0.337987	0.00771714	0	0.045268	0.0154199	0.00332806	0.0557863	0.663606	20	ENSG00000032742	13	20567138	20691444	+
LRP8	eQTL_BrainMeta	ENSG00000157193.18	1	53285416	rs12402104	1	53281454	A	G	0.391209	-0.0165	0.0053	0.00185066	-0.274549	0.0311741	1.28612e-18	0.0600987	0.020475	0.00333318	0.00910301	0.225065	20	ENSG00000157193	1	53242364	53328469	-
ALDH2	eQTL_BrainMeta	ENSG00000111275.13	12	111792210	rs4646777	12	111792232	A	G	0.17175	-0.0206	0.0069	0.00283108	-0.73821	0.0462036	1.83831e-57	0.0279053	0.00950871	0.00333857	0.000453821	0.107306	9	ENSG00000111275	12	111766887	111817532	+
GNMT	eQTL_eQTLGen	ENSG00000124713	6	42962317	rs2395943	6	42972935	A	G	0.4044	-0.0156	0.0053	0.00324633	0.434291	0.0113865	0	-0.0359206	0.0122401	0.00333902	0.0753896	0.991881	20	ENSG00000124713	6	42960754	42963880	+
OR13A1	eQTL_eQTLGen	ENSG00000256574	10	45308953	rs17157736	10	45379961	G	A	0.160932	-0.0209	0.0071	0.00324354	-0.416499	0.0114557	2.01049e-289	0.0501802	0.0171026	0.00334559	0.110004	0.548648	20	ENSG00000256574	10	45302298	45315608	-
NMI	eQTL_eQTLGen	ENSG00000123609	2	151280182	rs4665150	2	151277635	A	G	0.471225	0.0153	0.0052	0.00325776	0.299984	0.0078111	0	0.0510027	0.0173851	0.00334936	0.00554895	0.0377063	20	ENSG00000123609	2	151270470	151289894	-
WBP2NL	eQTL_GTEx_Brain_Frontal_Cortex_BA9	ENSG00000183066.14	22	41998725	rs133318	22	42006476	A	G	0.481393	-0.0172	0.0052	0.000940681	0.531004	0.0836737	2.20806e-10	-0.0323915	0.0110431	0.00335508	0.00335508	0.251731	20	ENSG00000183066	22	41998725	42058456	+
CRAT	eQTL_GTEx_Brain_Cerebellar_Hemisphere	ENSG00000095321.16	9	129094810	rs3118639	9	129093324	A	G	0.273717	0.0192	0.0058	0.000931811	-0.319399	0.0505729	2.69081e-10	-0.0601129	0.0205024	0.00336792	0.00336792	0.0279498	20	ENSG00000095321	9	129094142	129111189	-
L3MBTL1	eQTL_BrainMeta	ENSG00000185513.17	20	43520198	rs6073118	20	43518146	T	C	0.242385	0.0186	0.006	0.00193521	-0.292302	0.0325243	2.53617e-19	-0.0636327	0.0217135	0.00338353	0.00227444	0.323745	20	ENSG00000185513	20	43489442	43550954	+
TUB	eQTL_eQTLGen	ENSG00000166402	11	8062744	rs2280729	11	8015659	G	A	0.474095	-0.0159	0.0052	0.00223048	-0.0813737	0.00793626	1.1425e-24	0.195395	0.0666837	0.0033877	0.00856179	0.534724	20	ENSG00000166402	11	8019244	8106243	+
DAGLB	eQTL_eQTLGen	ENSG00000164535	7	6446660	rs13235365	7	6416460	T	C	0.269481	0.0173	0.0059	0.00336566	0.625471	0.00872303	0	0.0276592	0.00944078	0.0033923	0.000537569	0.213231	20	ENSG00000164535	7	6409126	6484190	-
MCEE	eQTL_eQTLGen	ENSG00000124370	2	71119962	rs72837605	2	71112725	C	T	0.361479	0.0159	0.0054	0.00323535	0.238017	0.00814392	8.9753e-188	0.066802	0.0228023	0.00339383	0.0308232	0.0507948	20	ENSG00000124370	2	71109684	71130239	-
EPHA5	eQTL_BrainMeta	ENSG00000145242.14	4	65495029	rs2318537	4	67023242	A	C	0.199349	-0.0213	0.0064	0.000874326	-0.2849	0.0461586	6.73441e-10	0.074763	0.0255216	0.00339617	0.0025326	0.312349	20	ENSG00000145242	4	65319563	65670495	-
WDR7	eQTL_eQTLGen	ENSG00000091157	18	56840577	rs551556	18	56584853	C	A	0.131139	-0.0227	0.0075	0.00247267	-0.133764	0.0114839	2.34911e-31	0.169702	0.0579308	0.00339631	0.00245518	0.18184	20	ENSG00000091157	18	56651343	57029811	+
DPF1	eQTL_BrainMeta	ENSG00000011332.20	19	38220360	rs35972455	19	38131996	C	A	0.431052	-0.0166	0.0053	0.00173575	0.221933	0.0268928	1.5513e-16	-0.0747974	0.0255432	0.00340856	0.0146122	0.139399	20	ENSG00000011332	19	38211006	38229714	-
CASP7	eQTL_GTEx_Brain_Nucleus_accumbens_basal_ganglia	ENSG00000165806.19	10	113679162	rs9420146	10	113655790	A	T	0.629045	-0.0169	0.0054	0.00175027	-0.448253	0.0541191	1.20402e-16	0.0377019	0.0128781	0.00341578	0.00341578	0.490248	20	ENSG00000165806	10	113679162	113730907	+
ING5	eQTL_GTEx_Brain_Cerebellum	ENSG00000168395.15	2	241687085	rs6742813	2	241701572	C	G	0.552215	-0.017	0.0053	0.00133872	0.328323	0.0458929	8.42153e-13	-0.0517783	0.0176909	0.0034243	0.0034243	0.283831	14	ENSG00000168395	2	241687085	241729478	+
PPIL6	eQTL_eQTLGen	ENSG00000185250	6	109415693	rs10499052	6	109564272	A	G	0.28265	0.0191	0.0057	0.00080556	0.0600151	0.00998488	1.8484e-09	0.318253	0.108738	0.0034249	0.0034249	0.682608	20	ENSG00000185250	6	109390215	109441171	-
TBC1D26	eQTL_GTEx_Brain_Putamen_basal_ganglia	ENSG00000214946.14	17	15732247	rs170912	17	15684089	A	C	0.727683	0.0185	0.0058	0.00142443	0.41419	0.0564353	2.14875e-13	0.0446655	0.0152685	0.00344095	0.00344095	0.448074	20	ENSG00000214946	17	15732247	15746162	+
DYNLT1	eQTL_eQTLGen	ENSG00000146425	6	158640608	rs4709235	6	158603769	G	C	0.268557	-0.0171	0.0058	0.00319552	-0.207927	0.00937867	6.66141e-109	0.0822404	0.02814	0.00347181	0.0611289	0.0462987	20	ENSG00000146425	6	158636474	158644743	-
GOSR2	eQTL_eQTLGen	ENSG00000108433	17	46949300	rs12944167	17	46923199	A	C	0.0238	0.0513	0.0167	0.00212732	-0.276802	0.0292102	2.63709e-21	-0.185331	0.0634227	0.00347617	0.0123201	0.088003	6	ENSG00000108433	17	46923075	46975524	+
SLC4A1AP	eQTL_eQTLGen	ENSG00000163798	2	27679224	rs55826602	2	27640585	A	G	0.425583	0.0155	0.0052	0.00287525	-0.173994	0.0118391	6.77768e-49	-0.0890835	0.0304946	0.00348586	0.00797146	0.151585	20	ENSG00000163798	2	27663426	27695366	+
BTBD9	eQTL_GTEx_Brain_Caudate_basal_ganglia	ENSG00000183826.16	6	38168451	rs3800358	6	38174228	T	G	0.433106	0.0174	0.0053	0.00102702	0.219384	0.0343208	1.63554e-10	0.079313	0.0271586	0.00349625	0.00349625	0.667522	20	ENSG00000183826	6	38168451	38640148	-
GRM8	eQTL_BrainMeta	ENSG00000179603.18	7	126845846	rs11980484	7	127276014	C	T	0.223949	0.0193	0.0061	0.00155652	-0.319768	0.0421714	3.38778e-14	-0.0603563	0.0206704	0.00350104	0.00925951	0.0147599	20	ENSG00000179603	7	126438598	127253093	-
TRIAP1	eQTL_BrainMeta	ENSG00000170855.4	12	120445174	rs4767904	12	120492995	G	T	0.332016	0.0183	0.0056	0.00108365	0.207525	0.0319413	8.19007e-11	0.0881823	0.0302059	0.0035073	0.0035073	0.00799392	14	ENSG00000170855	12	120443964	120446384	-
TTC9	eQTL_BrainMeta	ENSG00000133985.3	14	70658641	rs12589444	14	70641222	G	C	0.223652	0.0195	0.0063	0.00196655	0.272573	0.0310304	1.57679e-18	0.0715404	0.024506	0.00350816	0.0123479	0.0545542	20	ENSG00000133985	14	70641916	70675366	+
WBP2NL	eQTL_GTEx_Brain_Caudate_basal_ganglia	ENSG00000183066.14	22	41998725	rs133340	22	42021683	A	T	0.480783	-0.0172	0.0052	0.000940681	0.469958	0.0758637	5.83707e-10	-0.036599	0.0125433	0.00352504	0.00352504	0.239479	20	ENSG00000183066	22	41998725	42058456	+
NARS2	eQTL_eQTLGen	ENSG00000137513	11	78505421	rs7942527	11	78569277	A	G	0.192102	0.0187	0.0064	0.00347931	-0.457101	0.00925296	0	-0.04091	0.0140258	0.00353668	0.0253554	0.104871	16	ENSG00000137513	11	78435620	78575194	-
NOA1	eQTL_BrainMeta	ENSG00000084092.7	4	56970478	rs781667	4	56932303	G	A	0.253958	0.0189	0.006	0.0016327	-0.263825	0.0342159	1.25234e-14	-0.0716385	0.024567	0.00354497	0.00354497	0.206641	20	ENSG00000084092	4	56963350	56977606	-
LRRC43	eQTL_eQTLGen	ENSG00000158113	12	122185604	rs4319543	12	122160501	C	A	0.492659	-0.0154	0.0052	0.00306106	0.133856	0.00803168	2.31575e-62	-0.115049	0.0394563	0.00354711	0.0584012	0.558728	20	ENSG00000158113	12	122167738	122203471	+
CZIB	eQTL_BrainMeta	ENSG00000162384.14	1	53217366	rs12140585	1	53218249	G	C	0.321615	-0.0164	0.0056	0.00340524	-0.833457	0.0296162	3.00672e-174	0.0196771	0.00675529	0.00358156	0.0862819	0.720819	20	ENSG00000162384	1	53214099	53220634	-
FADS2	eQTL_eQTLGen	ENSG00000134824	11	61830167	rs968567	11	61828092	T	C	0.190686	0.0198	0.0068	0.00359393	0.999342	0.00972902	0	0.019813	0.00680721	0.00360741	0.0486107	0.0541856	20	ENSG00000134824	11	61792980	61867354	+
SNRK	eQTL_BrainMeta	ENSG00000163788.14	3	43355638	rs1018175	3	43321105	C	T	0.259023	-0.0183	0.0059	0.00192416	-0.285521	0.0340985	5.59657e-17	0.0640933	0.0220361	0.00363095	0.0122132	0.0275768	20	ENSG00000163788	3	43286512	43424764	+
LIMK2	eQTL_BrainMeta	ENSG00000182541.18	22	31246160	rs5753505	22	31191736	A	G	0.283525	0.0172	0.0058	0.00302174	-0.489052	0.0329023	5.66547e-50	-0.0351701	0.0120934	0.00363515	0.0312938	0.0746269	20	ENSG00000182541	22	31212239	31280080	+
NOS1	eQTL_GTEx_Brain_Spinal_cord_cervical_c-1	ENSG00000089250.18	12	117208142	rs4767540	12	117439202	G	A	0.444472	-0.0175	0.0052	0.00076437	-0.556876	0.0964	7.61702e-09	0.0314253	0.0108069	0.00363859	0.00363859	0.272952	8	ENSG00000089250	12	117208142	117452170	-
HEXIM2	eQTL_eQTLGen	ENSG00000168517	17	45165370	rs8070221	17	45168526	C	G	0.499337	-0.0153	0.0052	0.00325776	0.161309	0.00849111	1.79195e-80	-0.094849	0.0326206	0.00364167	0.0143136	0.768983	20	ENSG00000168517	17	45160700	45170040	+
KIF17	eQTL_GTEx_Brain_Amygdala	ENSG00000117245.12	1	20664014	rs601329	1	20717668	G	A	0.708217	0.0192	0.0057	0.000756	0.386003	0.0670782	8.68873e-09	0.0497405	0.0171105	0.00364897	0.00364897	0.437303	10	ENSG00000117245	1	20664014	20718017	-
TBC1D26	eQTL_GTEx_Brain_Frontal_Cortex_BA9	ENSG00000214946.14	17	15732247	rs110675	17	15675538	A	G	0.728388	0.0177	0.0058	0.00227531	0.622249	0.0655912	2.38281e-21	0.0284452	0.00979142	0.00367119	0.00367119	0.711137	20	ENSG00000214946	17	15732247	15746162	+
ZNF263	eQTL_eQTLGen	ENSG00000006194	16	3292443	rs17684522	16	3312323	A	G	0.246077	0.0178	0.006	0.00301047	0.131299	0.00917892	2.05398e-46	0.135568	0.0466697	0.00367427	0.0141768	0.721452	15	ENSG00000006194	16	3263800	3301401	+
GOLGA3	eQTL_eQTLGen	ENSG00000090615	12	132798996	rs111839026	12	132883422	A	G	0.18875	-0.0205	0.007	0.00340524	0.244328	0.0107763	8.31348e-114	-0.0839036	0.028888	0.00367907	0.253671	3.92025e-05	20	ENSG00000090615	12	132768902	132829143	-
ME1	eQTL_eQTLGen	ENSG00000065833	6	83320726	rs2022265	6	83583552	G	A	0.455215	0.0157	0.0052	0.00253417	-0.0842753	0.007952	3.0442e-26	-0.186294	0.0641576	0.00368785	0.0360392	0.507358	20	ENSG00000065833	6	83210402	83431051	-
AS3MT	eQTL_BrainMeta	ENSG00000214435.8	10	102885685	rs4919690	10	102856743	C	T	0.24315	0.0175	0.006	0.00353794	-1.04574	0.0345483	2.93857e-201	-0.0167346	0.00576414	0.00369347	0.000653438	0.000275055	20	ENSG00000214435	10	102869470	102901899	+	chr10:102369116:103947117	rs4363528	102895758
DHRS4L2	eQTL_BrainMeta	ENSG00000187630.17	14	23988141	rs60914253	14	23959490	T	C	0.0489398	-0.0355	0.0121	0.00334749	-1.32259	0.0663211	1.75126e-88	0.0268413	0.0092472	0.00370032	0.00148134	0.42203	20	ENSG00000187630	14	23969874	24006408	+
CARS2	eQTL_GTEx_Brain_Frontal_Cortex_BA9	ENSG00000134905.16	13	110641417	rs9521914	13	110729884	A	C	0.761268	0.0208	0.0061	0.000650019	0.3038	0.0549579	3.24145e-08	0.0684661	0.0235917	0.00370644	0.0158788	0.262491	19	ENSG00000134905	13	110641412	110713603	-
IRF2BPL	eQTL_eQTLGen	ENSG00000119669	14	77026626	rs112422844	14	77019688	T	C	0.0823712	-0.034	0.0117	0.00366101	-0.952219	0.0174815	0	0.0357061	0.0123046	0.00370959	0.0808098	2.36281e-05	20	ENSG00000119669	14	77024543	77028708	-
BTBD9	eQTL_eQTLGen	ENSG00000183826	6	38404300	rs737170	6	38172727	T	C	0.433179	0.0167	0.0053	0.00162744	-0.0600718	0.00808024	1.0504e-13	-0.278001	0.095825	0.00371821	0.00200769	0.222335	20	ENSG00000183826	6	38168451	38640148	-
AK9	eQTL_GTEx_Brain_Hippocampus	ENSG00000155085.15	6	109492856	rs13201430	6	109634847	T	C	0.3934	0.0167	0.0053	0.00162744	-0.409927	0.0553893	1.35332e-13	-0.040739	0.0140522	0.00374209	0.00374209	0.527566	20	ENSG00000155085	6	109492855	109691217	-
CD164	eQTL_BrainMeta	ENSG00000135535.17	6	109374491	rs9480933	6	109350188	G	C	0.34992	0.0161	0.0054	0.00286857	-0.438166	0.0355726	7.29307e-35	-0.0367441	0.01268	0.00375791	0.0157771	0.310842	20	ENSG00000135535	6	109366514	109382467	-
GIMAP4	eQTL_eQTLGen	ENSG00000133574	7	150570661	rs1916001	7	150556942	A	C	0.0485	-0.0357	0.0123	0.00370269	-0.933993	0.0184141	0	0.038223	0.0131908	0.00375911	0.0965433	0.698588	11	ENSG00000133574	7	150567369	150573953	+
CCDC167	eQTL_BrainMeta	ENSG00000198937.9	6	37491416	rs10692	6	37483138	T	C	0.30675	0.0166	0.0057	0.003588	-0.860061	0.0296877	1.55676e-184	-0.0193009	0.00666084	0.00375939	0.0534175	0.0155939	20	ENSG00000198937	6	37482938	37499893	-
ZNF564	eQTL_BrainMeta	ENSG00000249709.8	19	12538458	rs4804200	19	12599938	C	G	0.310889	-0.0177	0.0056	0.00157383	0.212937	0.0293586	4.07736e-13	-0.0831232	0.0286875	0.00376106	0.00376106	0.183075	20	ENSG00000249709	19	12525373	12551542	-
AKT2	eQTL_eQTLGen	ENSG00000105221	19	40257926	rs4332845	19	40279598	T	A	0.295127	0.0173	0.0057	0.00240466	-0.0841543	0.00864646	2.18491e-22	-0.205575	0.0709497	0.00376182	0.0045379	0.533019	20	ENSG00000105221	19	40230317	40285536	-
ST6GALNAC1	eQTL_eQTLGen	ENSG00000070526	17	76634274	rs9912009	17	76698238	C	T	0.507002	-0.0151	0.0052	0.00368609	-0.339828	0.00777095	0	0.0444342	0.0153356	0.00376191	0.278595	0.0938985	20	ENSG00000070526	17	76624761	76643786	-
XRCC3	eQTL_eQTLGen	ENSG00000126215	14	103706556	rs1799794	14	103712930	C	T	0.19485	-0.0192	0.0066	0.00362481	-0.333319	0.0105884	1.65037e-217	0.0576025	0.0198852	0.00377052	2.09143e-07	0.00497409	20	ENSG00000126215	14	103697609	103715504	-
NARS2	eQTL_GTEx_Brain_Cerebellum	ENSG00000137513.9	11	78435961	rs7945812	11	78569464	C	T	0.808142	-0.0195	0.0064	0.00231234	0.620986	0.066497	9.76543e-21	-0.0314017	0.0108409	0.0037723	0.0037723	0.53234	20	ENSG00000137513	11	78435620	78575194	-
FRS3	eQTL_GTEx_Brain_Cerebellum	ENSG00000137218.10	6	41770176	rs12530404	6	41760423	T	C	0.297419	-0.0169	0.0056	0.00254569	0.5213	0.0505836	6.63977e-25	-0.032419	0.0111935	0.00377672	0.00377672	0.39778	20	ENSG00000137218	6	41770176	41786542	-
AK9	eQTL_GTEx_Brain_Cortex	ENSG00000155085.15	6	109492856	rs13201430	6	109634847	T	C	0.3934	0.0167	0.0053	0.00162744	-0.491999	0.0671206	2.30033e-13	-0.0339432	0.0117255	0.00379381	0.00379381	0.37453	20	ENSG00000155085	6	109492855	109691217	-
PTH1R	eQTL_GTEx_Brain_Hypothalamus	ENSG00000160801.13	3	46877746	rs112454977	3	47181227	T	C	0.0180311	-0.0598	0.0183	0.00108402	1.17688	0.188905	4.66365e-10	-0.0508123	0.0175588	0.0038056	0.0038056	0.508333	4	ENSG00000160801	3	46877721	46903799	+
ZNF772	eQTL_BrainMeta	ENSG00000197128.12	19	57472116	rs12052137	19	57460868	T	C	0.292158	-0.0171	0.0058	0.00319552	-0.528512	0.0351122	3.34477e-51	0.032355	0.0111827	0.00381221	0.00381221	0.391836	20	ENSG00000197128	19	57466663	57477570	-
NARS2	eQTL_BrainMeta	ENSG00000137513.10	11	78505420	rs10793334	11	78567746	T	C	0.19283	0.0186	0.0064	0.00365789	-1.04365	0.0340995	1.01773e-205	-0.017822	0.0061599	0.00381295	0.0638682	0.138117	19	ENSG00000137513	11	78435620	78575194	-
BORCS7	eQTL_GTEx_Brain_Cerebellum	ENSG00000166275.15	10	102854223	rs12416687	10	102869254	C	T	0.242916	0.018	0.006	0.0026998	-0.742411	0.0683646	1.79553e-27	-0.0242453	0.00838449	0.00383179	0.000186808	0.000178848	20	ENSG00000166275	10	102854259	102864961	+
PTPN21	eQTL_BrainMeta	ENSG00000070778.13	14	88510392	rs4635267	14	88621922	T	C	0.265078	-0.019	0.006	0.00154197	0.231524	0.0326357	1.30109e-12	-0.0820648	0.0283798	0.00383211	0.00383211	0.105311	20	ENSG00000070778	14	88465778	88555007	-
POLR2F	eQTL_BrainMeta	ENSG00000100142.16	22	37997261	rs742396	22	38056247	C	G	0.377341	-0.0163	0.0054	0.00254014	0.296058	0.0293958	7.38787e-24	-0.0550568	0.0190413	0.00383473	0.00383473	0.78997	20	ENSG00000100142	22	37952607	38041915	+
PYCR1	eQTL_GTEx_Brain_Caudate_basal_ganglia	ENSG00000183010.16	17	81932384	rs35872546	17	81956785	C	T	0.54124	-0.0177	0.0052	0.000664442	-0.301465	0.0550581	4.36539e-08	0.0587133	0.0203105	0.00384282	0.00384282	0.183796	14	ENSG00000183010	17	81932384	81942412	-
C5orf22	eQTL_BrainMeta	ENSG00000082213.18	5	31543670	rs12234005	5	31565104	G	A	0.0180325	0.0576	0.0185	0.00184874	0.85834	0.110288	7.097e-15	0.0671063	0.023214	0.00384298	0.0474985	0.659508	6	ENSG00000082213	5	31532287	31555053	+
TBC1D26	eQTL_GTEx_Brain_Anterior_cingulate_cortex_BA24	ENSG00000214946.14	17	15732247	rs11653833	17	15688829	G	C	0.602896	0.0168	0.0053	0.00152538	0.517029	0.0735091	2.01367e-12	0.0324933	0.0112438	0.00385373	0.00385373	0.442765	20	ENSG00000214946	17	15732247	15746162	+
FADS1	eQTL_GTEx_Brain_Cortex	ENSG00000149485.18	11	61799625	rs174560	11	61814292	C	T	0.316256	0.0179	0.0057	0.00168746	-0.33797	0.0457962	1.58445e-13	-0.0529633	0.0183289	0.00385719	0.00385719	0.238996	20	ENSG00000149485	11	61799627	61829318	-
NARS2	eQTL_GTEx_Brain_Anterior_cingulate_cortex_BA24	ENSG00000137513.9	11	78435961	rs4945303	11	78572758	G	A	0.808658	-0.0199	0.0064	0.00187484	0.695245	0.0889569	5.47328e-15	-0.028623	0.00990716	0.00386317	0.00386317	0.563791	20	ENSG00000137513	11	78435620	78575194	-
IST1	eQTL_BrainMeta	ENSG00000182149.21	16	71888597	rs10500567	16	71870275	G	A	0.27482	0.0172	0.0058	0.00302174	-0.43571	0.0340438	1.6713e-37	-0.0394758	0.0136643	0.00386496	0.034199	0.0375119	20	ENSG00000182149	16	71845996	71931199	+
CNKSR1	eQTL_BrainMeta	ENSG00000142675.18	1	26183684	rs8768	1	26170849	A	C	0.2447	0.0174	0.006	0.00373163	-1.05085	0.0324767	1.1079e-229	-0.0165581	0.00573257	0.0038718	0.000487973	0.370295	20	ENSG00000142675	1	26177484	26189884	+
RNF165	eQTL_BrainMeta	ENSG00000141622.14	18	46394975	rs2365333	18	46461432	G	A	0.322416	-0.0167	0.0055	0.0023945	-0.359897	0.0386007	1.12453e-20	0.0464021	0.0160721	0.00388785	0.00233946	0.0188362	20	ENSG00000141622	18	46326809	46463140	+
ARPC1A	eQTL_eQTLGen	ENSG00000241685	7	99346080	rs917154	7	99423183	G	A	0.155751	-0.0237	0.0072	0.000995956	-0.0670093	0.0111556	1.89219e-09	0.353682	0.122523	0.00389358	0.00389358	0.144216	20	ENSG00000241685	7	99325898	99366262	+
SARS1	eQTL_BrainMeta	ENSG00000031698.13	1	109226050	rs61799425	1	109217933	C	T	0.0740555	0.031	0.01	0.00193521	0.490222	0.0619962	2.63076e-15	0.0632367	0.0219106	0.00390014	0.00390014	0.380017	20	ENSG00000031698	1	109213918	109238182	+
RABGAP1L	eQTL_eQTLGen	ENSG00000152061	1	174577359	rs7533430	1	174109279	A	G	0.455838	-0.0152	0.0052	0.00346591	0.212962	0.011789	6.07803e-73	-0.0713742	0.0247351	0.00390738	0.123766	0.0194432	20	ENSG00000152061	1	174159410	174995308	+
RNF8	eQTL_BrainMeta	ENSG00000112130.17	6	37374356	rs2284923	6	37381144	T	C	0.46095	0.0152	0.0052	0.00346591	-0.485463	0.0269952	2.63231e-72	-0.0313103	0.010852	0.00391151	0.0455952	0.0501174	20	ENSG00000112130	6	37353979	37394734	+
ZIC4	eQTL_GTEx_Brain_Cerebellar_Hemisphere	ENSG00000174963.17	3	147386046	rs62273371	3	147428819	A	T	0.228066	0.0209	0.0062	0.000749046	-0.348267	0.0625442	2.57188e-08	-0.0600114	0.0208105	0.00393019	0.00393019	0.066982	13	ENSG00000174963	3	147386046	147406809	-	chr3:146892042:147892042	rs68153678	147486033
KCNT1	eQTL_eQTLGen	ENSG00000107147	9	135748846	rs17038714	9	135770427	A	G	0.20424	0.0186	0.0064	0.00365789	0.300836	0.0129701	5.1619e-119	0.0618277	0.0214404	0.00393031	0.00600089	0.597934	20	ENSG00000107147	9	135702185	135795508	+
AS3MT	eQTL_GTEx_Brain_Cortex	ENSG00000214435.7	10	102869516	rs12416687	10	102869254	C	T	0.242916	0.018	0.006	0.0026998	-0.827245	0.0792803	1.72645e-25	-0.021759	0.00754681	0.00393657	0.00393657	0.000171366	20	ENSG00000214435	10	102869470	102901899	+	chr10:102369116:103947117	rs4363528	102895758
SNAP47	eQTL_GTEx_Brain_Anterior_cingulate_cortex_BA24	ENSG00000143740.14	1	227728539	rs7526021	1	227750714	A	G	0.411932	-0.0171	0.0053	0.00125351	-0.259327	0.0403809	1.34474e-10	0.0659399	0.0228718	0.0039388	0.0039388	0.474894	20	ENSG00000143740	1	227728200	227781826	+
RPS6KA5	eQTL_BrainMeta	ENSG00000100784.12	14	90954251	rs1570256	14	90976640	A	C	0.53157	-0.0161	0.0052	0.00196049	0.224878	0.0284828	2.89813e-15	-0.0715945	0.0248382	0.00394612	0.0189126	0.00689639	20	ENSG00000100784	14	90847861	91060641	-
KIF17	eQTL_GTEx_Brain_Hypothalamus	ENSG00000117245.12	1	20664014	rs601329	1	20717668	G	A	0.708217	0.0192	0.0057	0.000756	0.250862	0.0450371	2.54557e-08	0.0765361	0.0265532	0.00394702	0.00394702	0.284624	14	ENSG00000117245	1	20664014	20718017	-
SLC4A1AP	eQTL_BrainMeta	ENSG00000163798.13	2	27679223	rs9678851	2	27664167	C	A	0.42585	0.0153	0.0052	0.00325776	-0.523538	0.0366003	2.05942e-46	-0.0292242	0.0101404	0.00395197	0.00395197	0.329353	20	ENSG00000163798	2	27663426	27695366	+
METTL9	eQTL_eQTLGen	ENSG00000197006	16	21627346	rs226009	16	21628774	A	G	0.330561	-0.0159	0.0055	0.00384129	0.301684	0.00837023	1.80778e-284	-0.0527042	0.0182895	0.00395593	0.0681831	0.423371	20	ENSG00000197006	16	21597218	21657471	+
FAM174B	eQTL_eQTLGen	ENSG00000185442	15	92713666	rs8032507	15	92763118	T	C	0.396145	-0.0154	0.0053	0.00366479	-0.194429	0.008817	9.22079e-108	0.0792063	0.0274949	0.00396718	0.0910798	0.861155	20	ENSG00000185442	15	92617448	92809884	-
ESD	eQTL_GTEx_Brain_Cortex	ENSG00000139684.13	13	46771256	rs1018579	13	46802009	C	T	0.473602	0.0167	0.0052	0.00132026	0.300275	0.0462446	8.40349e-11	0.0556157	0.0193199	0.00399346	0.00399346	0.438995	11	ENSG00000139684	13	46771256	46797420	-
NARS2	eQTL_GTEx_Brain_Putamen_basal_ganglia	ENSG00000137513.9	11	78435961	rs7937417	11	78573425	G	A	0.809058	-0.02	0.0064	0.00177805	0.673493	0.0910839	1.42257e-13	-0.0296959	0.0103165	0.00399589	0.00399589	0.356335	17	ENSG00000137513	11	78435620	78575194	-
TFB2M	eQTL_BrainMeta	ENSG00000162851.8	1	246553411	rs14373	1	246540837	T	C	0.0390405	-0.0425	0.0135	0.00164308	0.521745	0.073457	1.22316e-12	-0.0814574	0.0283024	0.00400067	0.0162535	0.454689	20	ENSG00000162851	1	246540561	246566261	-
THSD7B	eQTL_GTEx_Brain_Cerebellum	ENSG00000144229.11	2	136765545	rs10221968	2	136990445	T	G	0.424779	-0.017	0.0053	0.00133872	0.516888	0.0793149	7.17717e-11	-0.0328891	0.0114284	0.00400392	0.00400392	0.00940585	20	ENSG00000144229	2	136765545	137677718	+
SYCE1L	eQTL_GTEx_Brain_Hypothalamus	ENSG00000205078.5	16	77206441	rs56743953	16	77214658	T	C	0.304999	-0.0172	0.0056	0.00213037	0.757019	0.0919656	1.8482e-16	-0.0227207	0.00789562	0.0040067	0.0040067	0.775737	20	ENSG00000205078	16	77199408	77213215	+
PTPA	eQTL_GTEx_Brain_Cerebellum	ENSG00000119383.19	9	129110950	rs2480452	9	129147457	T	C	0.0766	0.0307	0.0098	0.00173234	-0.597874	0.0821428	3.37633e-13	-0.0513486	0.0178452	0.00400898	0.00400898	0.181581	20	ENSG00000119383	9	129110950	129148946	+
HTR1F	eQTL_BrainMeta	ENSG00000179097.7	3	87893272	rs56169023	3	87798683	C	G	0.293012	-0.017	0.0057	0.00285946	-0.342849	0.0314868	1.3056e-27	0.0495846	0.0172378	0.00402107	0.018362	0.349182	20	ENSG00000179097	3	87792706	87993839	+
PELI1	eQTL_eQTLGen	ENSG00000197329	2	64118536	rs869738	2	64266288	G	C	0.143242	0.0217	0.0075	0.00381176	-0.29137	0.0114312	2.61038e-143	-0.0744758	0.0259058	0.00404193	0.149184	0.381583	20	ENSG00000197329	2	64092652	64144420	-
SCMH1	eQTL_eQTLGen	ENSG00000010803	1	41134658	rs2885697	1	41078607	G	T	0.334333	-0.016	0.0055	0.00362481	0.157578	0.00844968	1.28659e-77	-0.101537	0.0353255	0.00404886	2.43321e-05	0.0853185	20	ENSG00000010803	1	41027202	41242306	-
LCP2	eQTL_eQTLGen	ENSG00000043462	5	170272005	rs12652307	5	170308258	C	G	0.132658	-0.0212	0.0073	0.00368299	0.220372	0.0110303	8.42232e-89	-0.096201	0.0334739	0.00405429	0.0935063	0.228469	9	ENSG00000043462	5	170246233	170297815	-
PRPF18	eQTL_eQTLGen	ENSG00000165630	10	13608899	rs10906438	10	13640277	G	A	0.1362	-0.024	0.0081	0.00304693	-0.14612	0.0123726	3.46562e-32	0.164249	0.0571519	0.00405442	0.0299972	0.828563	20	ENSG00000165630	10	13586939	13630859	+
RNF149	eQTL_GTEx_Brain_Hypothalamus	ENSG00000163162.8	2	101271219	rs13017536	2	101275676	T	C	0.41303	-0.0246	0.0073	0.000752056	0.363357	0.0660412	3.75555e-08	-0.067702	0.0235593	0.00405709	0.00405709	0.0017597	8	ENSG00000163162	2	101271219	101308701	-
S100B	eQTL_BrainMeta	ENSG00000160307.10	21	46601906	rs11089086	21	46619561	C	G	0.401627	-0.0155	0.0053	0.00344979	-0.573165	0.0372024	1.47631e-53	0.0270428	0.00941202	0.00406309	0.0515958	0.0150036	20	ENSG00000160307	21	46598604	46605208	-
TPD52L2	eQTL_eQTLGen	ENSG00000101150	20	63878386	rs817373	20	63901837	A	G	0.297506	-0.0166	0.0057	0.003588	-0.154825	0.00886863	3.01336e-68	0.107218	0.0373245	0.00407129	0.018499	0.136625	20	ENSG00000101150	20	63865228	63891545	+
GTF2H1	eQTL_GTEx_Brain_Cerebellum	ENSG00000110768.11	11	18322295	rs11024613	11	18304995	C	T	0.57812	-0.0164	0.0053	0.00197252	0.313711	0.0406562	1.19861e-14	-0.0522774	0.0182024	0.00407868	0.00407868	0.212864	17	ENSG00000110768	11	18322295	18367045	+
GNMT	eQTL_GTEx_Brain_Cortex	ENSG00000124713.5	6	42960758	rs2395943	6	42972935	G	A	0.5956	0.0156	0.0053	0.00324633	-0.961699	0.0735116	4.15818e-39	-0.0162213	0.00564885	0.00408385	0.00408385	0.957951	20	ENSG00000124713	6	42960754	42963880	+
TMEM163	eQTL_BrainMeta	ENSG00000152128.13	2	134587380	rs114658932	2	134733732	G	T	0.126422	0.0221	0.0075	0.00321219	-0.626993	0.0491771	3.12887e-37	-0.0352476	0.0122772	0.00409192	0.00316635	0.322058	20	ENSG00000152128	2	134455759	134719000	-
POGZ	eQTL_GTEx_Brain_Cortex	ENSG00000143442.21	1	151402724	rs6587585	1	151470383	T	C	0.830898	0.0228	0.0069	0.000951976	-0.223437	0.0385636	6.87344e-09	-0.102042	0.0355503	0.0041	0.0041	0.669407	11	ENSG00000143442	1	151402724	151459494	-
STON1	eQTL_eQTLGen	ENSG00000243244	2	48564030	rs17039250	2	48580657	C	A	0.3233	0.0162	0.0056	0.00381755	0.206161	0.00911967	3.76571e-113	0.0785794	0.0273847	0.00411176	0.0195867	0.730765	20	ENSG00000243244	2	48529383	48598513	+
IGSF6	eQTL_eQTLGen	ENSG00000140749	16	21646079	rs226009	16	21628774	A	G	0.330561	-0.0159	0.0055	0.00384129	0.218094	0.00926372	1.48765e-122	-0.0729043	0.0254079	0.00411307	0.0247546	0.132435	20	ENSG00000140749	16	21639550	21652608	-
RIIAD1	eQTL_BrainMeta	ENSG00000178796.13	1	151720119	rs116265747	1	151715696	T	C	0.0605141	0.0319	0.0102	0.00176329	0.584504	0.0811715	5.98361e-13	0.0545762	0.0190255	0.00412319	0.00412319	0.346886	20	ENSG00000178796	1	151710433	151729805	+
MAEL	eQTL_GTEx_Brain_Spinal_cord_cervical_c-1	ENSG00000143194.12	1	166975582	rs7551881	1	166986075	T	G	0.349697	0.0182	0.0054	0.000750672	-0.489138	0.0896136	4.80719e-08	-0.0372083	0.0129749	0.00413437	0.00413437	0.718992	20	ENSG00000143194	1	166975582	167022214	+
SMG9	eQTL_BrainMeta	ENSG00000105771.14	19	43741472	rs12611034	19	43764526	T	C	0.216124	0.0188	0.0062	0.00242732	0.31081	0.0352591	1.19645e-18	0.0604871	0.0210951	0.00413916	0.00642282	0.509965	12	ENSG00000105771	19	43727983	43754962	-
MXRA7	eQTL_GTEx_Brain_Spinal_cord_cervical_c-1	ENSG00000182534.13	17	76673659	rs2240774	17	76714490	C	T	0.47185	0.0161	0.0052	0.00196049	-0.730842	0.096284	3.1872e-14	-0.0220294	0.00768423	0.00414604	0.0145961	0.0122824	20	ENSG00000182534	17	76672551	76711004	-
TBC1D26	eQTL_GTEx_Brain_Caudate_basal_ganglia	ENSG00000214946.14	17	15732247	rs110675	17	15675538	A	G	0.728388	0.0177	0.0058	0.00227531	0.512083	0.0613217	6.78199e-17	0.0345647	0.0120589	0.00415269	0.0149819	0.568741	20	ENSG00000214946	17	15732247	15746162	+
TNIK	eQTL_BrainMeta	ENSG00000154310.17	3	171259411	rs6444974	3	171268622	A	G	0.445205	0.0164	0.0052	0.00161134	-0.200638	0.0292187	6.5673e-12	-0.0817393	0.0285202	0.00415681	0.00415681	0.735211	20	ENSG00000154310	3	171058414	171460408	-
PIP5KL1	eQTL_GTEx_Brain_Caudate_basal_ganglia	ENSG00000167103.11	9	127920879	rs2274424	9	127937638	A	G	0.872512	0.0246	0.0077	0.00139925	-0.615105	0.0948407	8.83414e-11	-0.0399932	0.0139546	0.00415748	0.00415748	0.0375874	14	ENSG00000167103	9	127920881	127930785	-
USP16	eQTL_eQTLGen	ENSG00000156256	21	29039558	rs73190153	21	28973265	C	T	0.247421	-0.0191	0.006	0.0014559	0.0590623	0.00897521	4.68552e-11	-0.323387	0.11285	0.00416156	0.00416156	0.042661	20	ENSG00000156256	21	29024629	29054488	+
CMAS	eQTL_eQTLGen	ENSG00000111726	12	22055946	rs4762870	12	22066027	T	G	0.159098	-0.022	0.007	0.00167307	0.0704712	0.0101011	3.02411e-12	-0.312184	0.108945	0.00416328	0.00416328	0.0468919	17	ENSG00000111726	12	22046218	22065674	+
ING1	eQTL_BrainMeta	ENSG00000153487.13	13	110718037	rs2391866	13	110710947	A	T	0.258005	-0.019	0.0059	0.00128039	-0.267713	0.0426996	3.61763e-10	0.0709715	0.0247756	0.00417583	0.00547338	0.498164	20	ENSG00000153487	13	110712736	110723339	+
ACSL1	eQTL_BrainMeta	ENSG00000151726.15	4	184791206	rs902177	4	184807685	C	T	0.22647	-0.0183	0.0062	0.00316119	-0.401878	0.033897	2.00662e-32	0.0455362	0.0158985	0.00418083	0.0268398	0.0896163	20	ENSG00000151726	4	184755595	184826818	-
GNMT	eQTL_GTEx_Brain_Nucleus_accumbens_basal_ganglia	ENSG00000124713.5	6	42960758	rs2395943	6	42972935	G	A	0.5956	0.0156	0.0053	0.00324633	-0.944175	0.0765779	6.27517e-35	-0.0165224	0.0057711	0.00419721	0.00419721	0.977888	20	ENSG00000124713	6	42960754	42963880	+
GNMT	eQTL_GTEx_Brain_Hippocampus	ENSG00000124713.5	6	42960758	rs2395943	6	42972935	G	A	0.5956	0.0156	0.0053	0.00324633	-1.10054	0.0893295	7.06933e-35	-0.0141749	0.00495135	0.0041988	0.0041988	0.957286	20	ENSG00000124713	6	42960754	42963880	+
GNMT	eQTL_GTEx_Brain_Frontal_Cortex_BA9	ENSG00000124713.5	6	42960758	rs2395943	6	42972935	G	A	0.5956	0.0156	0.0053	0.00324633	-1.02291	0.083768	2.7076e-34	-0.0152506	0.00532969	0.00421716	0.00421716	0.985564	20	ENSG00000124713	6	42960754	42963880	+
FAM131C	eQTL_BrainMeta	ENSG00000185519.9	1	16065710	rs9442234	1	16064561	T	C	0.498383	-0.0151	0.0052	0.00368609	-0.560393	0.0336253	2.32345e-62	0.0269454	0.009419	0.00422646	0.0363421	0.0830017	20	ENSG00000185519	1	16057769	16073651	-
PTPA	eQTL_GTEx_Brain_Cortex	ENSG00000119383.19	9	129110950	rs3118634	9	129143575	A	G	0.07645	0.0307	0.0098	0.00173234	-0.393638	0.0561967	2.47602e-12	-0.0779904	0.0272723	0.00424047	0.00424047	0.0745834	12	ENSG00000119383	9	129110950	129148946	+
PIK3IP1	eQTL_eQTLGen	ENSG00000100100	22	31287067	rs4820963	22	31302180	C	T	0.2854	0.0166	0.0058	0.00420885	-0.514421	0.00877715	0	-0.0322693	0.0112882	0.00425431	0.235443	0.0133638	20	ENSG00000100100	22	31281594	31292534	-
COQ5	eQTL_GTEx_Brain_Caudate_basal_ganglia	ENSG00000110871.14	12	120503274	rs603574	12	120560640	G	A	0.332233	0.018	0.0056	0.00130769	0.436337	0.0698274	4.13636e-10	0.0412525	0.0144325	0.00425905	0.00425905	0.495043	11	ENSG00000110871	12	120503279	120534434	-
DZANK1	eQTL_GTEx_Brain_Frontal_Cortex_BA9	ENSG00000089091.16	20	18383367	rs62217022	20	18712436	G	A	0.399909	-0.0177	0.0053	0.000838923	0.268309	0.0486785	3.5506e-08	-0.0659687	0.0230963	0.00428685	0.00428685	0.412776	20	ENSG00000089091	20	18383367	18467281	-
GNMT	eQTL_GTEx_Brain_Anterior_cingulate_cortex_BA24	ENSG00000124713.5	6	42960758	rs2395943	6	42972935	G	A	0.5956	0.0156	0.0053	0.00324633	-1.13683	0.0963405	3.89752e-32	-0.0137224	0.00480493	0.00429162	0.00429162	0.975144	20	ENSG00000124713	6	42960754	42963880	+
PKDCC	eQTL_GTEx_Brain_Spinal_cord_cervical_c-1	ENSG00000162878.12	2	42048020	rs2888814	2	41918077	T	C	0.610972	-0.0176	0.0053	0.000897744	0.48398	0.0865973	2.28572e-08	-0.0363651	0.0127381	0.00430592	0.00430592	0.862097	13	ENSG00000162878	2	42048021	42058517	+
DEGS2	eQTL_eQTLGen	ENSG00000168350	14	100151801	rs72711952	14	100118877	A	G	0.0156424	0.0572	0.019	0.00260795	0.401431	0.0446342	2.38831e-19	0.14249	0.0499119	0.00430593	0.0014869	0.0371553	11	ENSG00000168350	14	100143957	100159645	-
PDAP1	eQTL_eQTLGen	ENSG00000106244	7	99400322	rs10243678	7	99394321	T	C	0.126041	-0.0249	0.0079	0.00162213	-0.0796547	0.0118319	1.6712e-11	0.312599	0.10951	0.00430996	0.00430996	0.0841055	20	ENSG00000106244	7	99392048	99408597	-
C1QA	eQTL_BrainMeta	ENSG00000173372.17	1	22638153	rs2935539	1	22635921	T	A	0.0816224	0.0279	0.0094	0.00299661	-0.554615	0.0532309	2.03002e-25	-0.0503052	0.017623	0.0043102	0.0043102	0.464234	20	ENSG00000173372	1	22635077	22639678	+
XRCC3	eQTL_BrainMeta	ENSG00000126215.14	14	103706557	rs12586322	14	103688545	G	C	0.196738	-0.0201	0.0066	0.00232329	-0.302395	0.0370296	3.18011e-16	0.0664694	0.0232941	0.00432425	4.86101e-05	0.0632841	20	ENSG00000126215	14	103697609	103715504	-
ZNF75A	eQTL_BrainMeta	ENSG00000162086.16	16	3312129	rs7195571	16	3311639	A	T	0.246128	0.0174	0.006	0.00373163	-0.496433	0.0320019	2.84994e-54	-0.03505	0.0122956	0.00436347	0.0109235	0.193099	14	ENSG00000162086	16	3305406	3318852	+
HACL1	eQTL_BrainMeta	ENSG00000131373.15	3	15581275	rs77291680	3	15562882	G	A	0.0301096	0.0466	0.0146	0.00141399	-0.482142	0.0761184	2.38722e-10	-0.096652	0.0339088	0.00436711	0.00436711	0.479411	5	ENSG00000131373	3	15560699	15601852	-
NAT16	eQTL_GTEx_Brain_Caudate_basal_ganglia	ENSG00000167011.8	7	101170493	rs35811390	7	101157024	T	C	0.540745	-0.0171	0.0052	0.00100737	-0.402055	0.0703607	1.10222e-08	0.0425315	0.0149224	0.00436938	0.00436938	0.97018	13	ENSG00000167011	7	101170496	101180293	-
FADS1	eQTL_GTEx_Brain_Hypothalamus	ENSG00000149485.18	11	61799625	rs99780	11	61829161	T	C	0.352111	0.018	0.0055	0.00106515	-0.38384	0.0662038	6.7168e-09	-0.0468945	0.0164541	0.00437159	0.00437159	0.325525	13	ENSG00000149485	11	61799627	61829318	-
DTNB	eQTL_eQTLGen	ENSG00000138101	2	25525422	rs12615633	2	25671381	C	T	0.492323	0.015	0.0052	0.00391892	0.237651	0.0130025	1.2526e-74	0.0631178	0.0221517	0.0043809	0.00772635	0.000122452	20	ENSG00000138101	2	25377198	25673647	-
NARS2	eQTL_GTEx_Brain_Hypothalamus	ENSG00000137513.9	11	78435961	rs7945812	11	78569464	C	T	0.808142	-0.0195	0.0064	0.00231234	0.729075	0.0906498	8.78324e-16	-0.0267462	0.00938704	0.00438196	0.00438196	0.463938	20	ENSG00000137513	11	78435620	78575194	-
PITHD1	eQTL_eQTLGen	ENSG00000057757	1	23783325	rs2235541	1	23750961	T	C	0.0925	0.0294	0.0091	0.00123458	-0.103742	0.0171781	1.5488e-09	-0.283395	0.0994808	0.00438921	0.00438921	0.0214832	13	ENSG00000057757	1	23778418	23788232	+
DCXR	eQTL_GTEx_Brain_Cerebellum	ENSG00000169738.7	17	82035136	rs113680823	17	82037444	G	A	0.117904	-0.0238	0.008	0.00292989	0.635607	0.0644108	5.72839e-23	-0.0374445	0.0131459	0.00439436	0.00439436	0.454076	15	ENSG00000169738	17	82035136	82037709	-
CNKSR1	eQTL_GTEx_Brain_Cerebellum	ENSG00000142675.17	1	26177403	rs8768	1	26170849	C	A	0.7553	-0.0174	0.006	0.00373163	0.983128	0.06499	1.06868e-51	-0.0176986	0.0062141	0.00439761	0.0111429	0.326249	20	ENSG00000142675	1	26177484	26189884	+
GYPC	eQTL_BrainMeta	ENSG00000136732.16	2	126676400	rs6431169	2	126645257	A	G	0.32363	-0.0182	0.0056	0.00115405	0.202024	0.0341867	3.43326e-09	-0.0900885	0.0316351	0.00440312	0.00440312	0.0534431	9	ENSG00000136732	2	126656133	126696667	+
RABEP1	eQTL_eQTLGen	ENSG00000029725	17	5334302	rs1065483	17	5381475	A	G	0.409591	0.0151	0.0053	0.00438491	0.614329	0.007229	0	0.0245797	0.00863215	0.00440701	0.0703931	0.00864638	20	ENSG00000029725	17	5282265	5386340	+
SEC11C	eQTL_eQTLGen	ENSG00000166562	18	59149349	rs11874338	18	59125193	A	G	0.426954	0.0155	0.0053	0.00344979	-0.148566	0.0119007	9.15146e-36	-0.104331	0.0366402	0.00440728	0.00880106	0.0137818	20	ENSG00000166562	18	59139866	59158832	+
CCDC167	eQTL_GTEx_Brain_Nucleus_accumbens_basal_ganglia	ENSG00000198937.8	6	37482920	rs1224129	6	37445633	C	T	0.693558	-0.0171	0.0057	0.0026998	0.426778	0.0472826	1.7788e-19	-0.0400677	0.0140743	0.00441511	0.00441511	0.0758295	20	ENSG00000198937	6	37482938	37499893	-
VAMP4	eQTL_eQTLGen	ENSG00000117533	1	171721117	rs11590714	1	171747639	C	G	0.192985	-0.0187	0.0065	0.00401574	0.202141	0.0102734	3.44908e-86	-0.0925097	0.0324977	0.00441811	0.00141522	0.582749	20	ENSG00000117533	1	171700160	171742074	-
NOC2L	eQTL_eQTLGen	ENSG00000188976	1	951756	rs7417106	1	976215	A	G	0.194648	0.0186	0.0064	0.00365789	-0.247736	0.0175934	4.956e-45	-0.0750799	0.0263784	0.0044236	0.0033201	0.539715	20	ENSG00000188976	1	944203	959309	-
USP14	eQTL_GTEx_Brain_Spinal_cord_cervical_c-1	ENSG00000101557.14	18	158383	rs2212583	18	129661	A	G	0.311489	0.018	0.0057	0.00158913	-0.494197	0.0753243	5.34762e-11	-0.0364227	0.0128003	0.00443488	0.00443488	0.0158131	20	ENSG00000101557	18	158383	214629	+
SIPA1L3	eQTL_GTEx_Brain_Cerebellar_Hemisphere	ENSG00000105738.10	19	37907228	rs12982030	19	38103012	C	A	0.348187	-0.0177	0.0055	0.00129006	-0.297275	0.0488058	1.12223e-09	0.0595408	0.020925	0.00443507	0.00443507	0.179606	10	ENSG00000105738	19	37907208	38208369	+
AGFG1	eQTL_BrainMeta	ENSG00000173744.18	2	227516684	rs10204466	2	227587055	G	A	0.186787	0.0206	0.0067	0.00210766	0.283532	0.037777	6.12326e-14	0.0726549	0.0255364	0.00443906	0.00443906	0.8913	20	ENSG00000173744	2	227472152	227561217	+
RESF1	eQTL_BrainMeta	ENSG00000174718.12	12	31976238	rs16919122	12	31981881	A	G	0.11445	-0.0238	0.0081	0.00330048	0.454356	0.0401421	1.06058e-29	-0.0523819	0.0184183	0.00445502	0.00445502	0.527145	20	ENSG00000174718	12	31959370	31993107	+
GNMT	eQTL_GTEx_Brain_Caudate_basal_ganglia	ENSG00000124713.5	6	42960758	rs2395943	6	42972935	G	A	0.5956	0.0156	0.0053	0.00324633	-0.835961	0.0758303	2.92437e-28	-0.0186612	0.0065621	0.0044582	0.0044582	0.927349	20	ENSG00000124713	6	42960754	42963880	+
YWHAZ	eQTL_GTEx_Brain_Spinal_cord_cervical_c-1	ENSG00000164924.17	8	100916525	rs1470764	8	100937810	A	G	0.60955	-0.0173	0.0053	0.00109793	-0.332227	0.0574232	7.22597e-09	0.0520728	0.0183168	0.00447047	0.00447047	0.0819452	19	ENSG00000164924	8	100916523	100953388	-
GNMT	eQTL_GTEx_Brain_Hypothalamus	ENSG00000124713.5	6	42960758	rs2395943	6	42972935	G	A	0.5956	0.0156	0.0053	0.00324633	-0.957979	0.0873203	5.27674e-28	-0.0162843	0.00572814	0.00447109	0.00447109	0.979478	20	ENSG00000124713	6	42960754	42963880	+
WBP2NL	eQTL_GTEx_Brain_Anterior_cingulate_cortex_BA24	ENSG00000183066.14	22	41998725	rs739292	22	41972853	A	G	0.490027	-0.016	0.0052	0.00209149	0.667419	0.0898346	1.09078e-13	-0.0239729	0.00843296	0.00447239	0.00447239	0.191585	20	ENSG00000183066	22	41998725	42058456	+
DYRK1A	eQTL_eQTLGen	ENSG00000157540	21	37445966	rs11702026	21	37389619	T	C	0.1161	-0.0242	0.0082	0.00316522	0.133589	0.0126457	4.37607e-26	-0.181153	0.0637326	0.00447773	0.0122977	0.473304	20	ENSG00000157540	21	37365573	37526358	+
FRS3	eQTL_GTEx_Brain_Cerebellar_Hemisphere	ENSG00000137218.10	6	41770176	rs12530404	6	41760423	T	C	0.297419	-0.0169	0.0056	0.00254569	0.409825	0.048611	3.43576e-17	-0.0412371	0.0145134	0.00449291	0.00449291	0.256535	20	ENSG00000137218	6	41770176	41786542	-
ERBB3	eQTL_eQTLGen	ENSG00000065361	12	56090152	rs11171739	12	56076841	C	T	0.43	-0.0152	0.0053	0.00413174	-0.167927	0.00814618	2.04679e-94	0.0905155	0.0318653	0.00450335	0.0229152	0.0808566	20	ENSG00000065361	12	56076799	56103505	+
MRPL48	eQTL_GTEx_Brain_Cortex	ENSG00000175581.13	11	73787316	rs60164255	11	73686271	A	T	0.135922	0.0246	0.0077	0.00139925	0.488442	0.0787336	5.51401e-10	0.0503642	0.017732	0.00450715	0.0194963	0.27748	8	ENSG00000175581	11	73787872	73865133	+
ACTR10	eQTL_GTEx_Brain_Hypothalamus	ENSG00000131966.13	14	58200080	rs72716929	14	58206031	A	G	0.475233	-0.0172	0.0052	0.000940681	0.1632	0.0294494	2.99522e-08	-0.105392	0.0371068	0.00450802	0.00450802	0.401031	15	ENSG00000131966	14	58200080	58235636	+
COL19A1	eQTL_GTEx_Brain_Cerebellum	ENSG00000082293.12	6	69866571	rs7773157	6	70136130	A	G	0.405314	0.0173	0.0053	0.00109793	-0.38774	0.0675272	9.35724e-09	-0.0446175	0.0157232	0.0045442	0.00978433	0.179817	14	ENSG00000082293	6	69866556	70212468	+
SYCE1L	eQTL_GTEx_Brain_Cerebellum	ENSG00000205078.5	16	77206441	rs56743953	16	77214658	T	C	0.304999	-0.0172	0.0056	0.00213037	0.543722	0.0733486	1.23612e-13	-0.0316338	0.0111485	0.00454677	0.00454677	0.899543	20	ENSG00000205078	16	77199408	77213215	+
MAU2	eQTL_BrainMeta	ENSG00000129933.21	19	19339791	rs62135552	19	19326045	G	A	0.345788	-0.0166	0.0057	0.003588	-0.441899	0.0351148	2.57272e-36	0.0375652	0.0132398	0.00454975	0.0154365	0.584087	20	ENSG00000129933	19	19320829	19358754	+
CNKSR1	eQTL_GTEx_Brain_Cortex	ENSG00000142675.17	1	26177403	rs8768	1	26170849	C	A	0.7553	-0.0174	0.006	0.00373163	0.896105	0.0655667	1.59709e-42	-0.0194174	0.00684472	0.00455624	0.0109802	0.368644	20	ENSG00000142675	1	26177484	26189884	+
VN1R1	eQTL_eQTLGen	ENSG00000178201	19	57455966	rs56740940	19	57465433	G	A	0.2515	0.017	0.0059	0.00395968	-0.148728	0.00918539	5.76174e-59	-0.114303	0.0402929	0.00455696	0.0118712	0.342284	20	ENSG00000178201	19	57454790	57457140	-
ACAD10	eQTL_eQTLGen	ENSG00000111271	12	111721580	rs10774634	12	111661441	G	A	0.175135	-0.0201	0.0068	0.00311776	0.104784	0.0104402	1.0524e-23	-0.191823	0.0676513	0.00457583	0.00936037	0.15065	14	ENSG00000111271	12	111686053	111757107	+
DCXR	eQTL_eQTLGen	ENSG00000169738	17	82036416	rs60208666	17	82038194	G	C	0.118392	-0.0227	0.008	0.00454683	0.950059	0.0128296	0	-0.0238933	0.00842671	0.00457656	0.0274502	0.407921	20	ENSG00000169738	17	82035136	82037709	-
CRAT	eQTL_GTEx_Brain_Cortex	ENSG00000095321.16	9	129094810	rs3118639	9	129093324	A	G	0.273717	0.0192	0.0058	0.000931811	-0.247794	0.0451078	3.9432e-08	-0.0774837	0.0273279	0.00457781	0.00457781	0.412277	13	ENSG00000095321	9	129094142	129111189	-
NIT1	eQTL_BrainMeta	ENSG00000158793.14	1	161121766	rs76502631	1	161118210	A	G	0.0271271	0.0504	0.017	0.00302972	0.989727	0.102043	3.04171e-22	0.0509232	0.017961	0.00457953	0.0118292	0.569082	20	ENSG00000158793	1	161118086	161125445	+
TBC1D26	eQTL_GTEx_Brain_Cerebellum	ENSG00000214946.14	17	15732247	rs110675	17	15675538	A	G	0.728388	0.0177	0.0058	0.00227531	0.740692	0.09695	2.1733e-14	0.0238966	0.00843211	0.00459696	0.017282	0.398198	20	ENSG00000214946	17	15732247	15746162	+
RPS26	eQTL_GTEx_Brain_Nucleus_accumbens_basal_ganglia	ENSG00000197728.9	12	56041853	rs11171739	12	56076841	T	C	0.57	0.0152	0.0053	0.00413174	-1.08339	0.0586716	3.92608e-76	-0.01403	0.0049507	0.00459769	0.0119537	0.0779869	20	ENSG00000197728	12	56041351	56044697	+
SYPL1	eQTL_eQTLGen	ENSG00000008282	7	106101540	rs176469	7	106080376	T	C	0.255501	0.0176	0.006	0.00335344	0.100604	0.00923447	1.22571e-27	0.174943	0.0617638	0.00461916	0.00576736	0.925552	20	ENSG00000008282	7	106090505	106112576	-
RPS26	eQTL_GTEx_Brain_Cortex	ENSG00000197728.9	12	56041853	rs11171739	12	56076841	T	C	0.57	0.0152	0.0053	0.00413174	-1.06457	0.0590882	1.44254e-72	-0.0142781	0.00504122	0.00462194	0.0129565	0.0397095	20	ENSG00000197728	12	56041351	56044697	+
PLEKHG5	eQTL_eQTLGen	ENSG00000171680	1	6493598	rs10779790	1	6548375	A	G	0.132366	-0.0222	0.0078	0.00442508	-0.335215	0.0118957	1.04267e-174	0.0662262	0.023387	0.00462945	0.011167	0.461638	20	ENSG00000171680	1	6467122	6520074	-
RPS26	eQTL_GTEx_Brain_Caudate_basal_ganglia	ENSG00000197728.9	12	56041853	rs11171739	12	56076841	T	C	0.57	0.0152	0.0053	0.00413174	-1.05239	0.0593782	2.76203e-70	-0.0144433	0.00510166	0.00463883	0.0129658	0.054571	20	ENSG00000197728	12	56041351	56044697	+
CNKSR1	eQTL_GTEx_Brain_Cerebellar_Hemisphere	ENSG00000142675.17	1	26177403	rs8768	1	26170849	C	A	0.7553	-0.0174	0.006	0.00373163	0.865961	0.0669019	2.54929e-38	-0.0200933	0.00710049	0.00465706	0.0112751	0.312373	20	ENSG00000142675	1	26177484	26189884	+
FRS3	eQTL_eQTLGen	ENSG00000137218	6	41778359	rs1057227	6	41770420	T	C	0.296328	-0.016	0.0056	0.00427473	0.178294	0.00874753	2.40585e-92	-0.0897394	0.0317159	0.00466239	0.0179986	0.580728	20	ENSG00000137218	6	41770176	41786542	-
RPS26	eQTL_GTEx_Brain_Cerebellar_Hemisphere	ENSG00000197728.9	12	56041853	rs11171739	12	56076841	T	C	0.57	0.0152	0.0053	0.00413174	-1.09139	0.0629867	2.927e-67	-0.0139272	0.00492226	0.0046631	0.0046631	0.054911	20	ENSG00000197728	12	56041351	56044697	+
CNKSR1	eQTL_GTEx_Brain_Caudate_basal_ganglia	ENSG00000142675.17	1	26177403	rs8768	1	26170849	C	A	0.7553	-0.0174	0.006	0.00373163	0.832245	0.0646481	6.34894e-38	-0.0209073	0.00739008	0.00466784	0.0112233	0.238451	20	ENSG00000142675	1	26177484	26189884	+
USP6NL	eQTL_GTEx_Brain_Cerebellar_Hemisphere	ENSG00000148429.14	10	11453946	rs12766676	10	11498764	C	G	0.216958	0.0204	0.0064	0.00143509	0.404909	0.0659687	8.36238e-10	0.0503817	0.0178103	0.00467234	0.00467234	0.18801	12	ENSG00000148429	10	11460510	11611666	-
TMX1	eQTL_eQTLGen	ENSG00000139921	14	51248951	rs12432203	14	51244143	G	A	0.0911694	0.0256	0.009	0.00444889	-0.325403	0.012419	2.51962e-151	-0.0786717	0.0278205	0.00468646	0.00597024	0.0588304	20	ENSG00000139921	14	51240162	51257655	+
ZNF286A	eQTL_GTEx_Brain_Cerebellar_Hemisphere	ENSG00000187607.15	17	15699577	rs494460	17	15669243	G	A	0.72865	0.018	0.0059	0.00228196	-0.487681	0.0647683	5.08876e-14	-0.0369094	0.0130534	0.00469038	0.00469038	0.469223	12	ENSG00000187607	17	15699577	15720787	+
GNMT	eQTL_GTEx_Brain_Putamen_basal_ganglia	ENSG00000124713.5	6	42960758	rs2395943	6	42972935	G	A	0.5956	0.0156	0.0053	0.00324633	-0.934188	0.091881	2.77308e-24	-0.016699	0.00590633	0.00469415	0.00469415	0.960655	20	ENSG00000124713	6	42960754	42963880	+
MAML1	eQTL_BrainMeta	ENSG00000161021.13	5	179755053	rs62406189	5	179773908	G	C	0.02605	0.0495	0.0169	0.00340061	-1.47589	0.136575	3.20817e-27	-0.0335391	0.0118639	0.00469872	0.00469872	0.950547	9	ENSG00000161021	5	179732822	179777283	+
PIGG	eQTL_BrainMeta	ENSG00000174227.16	4	519705	rs76902614	4	532089	G	C	0.0651279	0.0301	0.0104	0.00380089	0.762217	0.0579861	1.82213e-39	0.0394901	0.0139712	0.00470557	0.00258545	0.344976	20	ENSG00000174227	4	499210	540200	+
SRR	eQTL_GTEx_Brain_Cortex	ENSG00000167720.12	17	2303383	rs112258894	17	2254523	T	C	0.339284	0.0157	0.0054	0.00364438	-0.763052	0.0634466	2.57284e-33	-0.0205753	0.0072807	0.00471329	0.00471329	0.040767	20	ENSG00000167720	17	2303383	2325260	+
SMPD2	eQTL_GTEx_Brain_Nucleus_accumbens_basal_ganglia	ENSG00000135587.8	6	109441357	rs9480957	6	109430398	A	G	0.332533	0.0173	0.0055	0.00165829	0.428781	0.0667174	1.30299e-10	0.0403469	0.0142809	0.0047247	0.0047247	0.661506	18	ENSG00000135587	6	109440724	109443919	+
RPS26	eQTL_GTEx_Brain_Frontal_Cortex_BA9	ENSG00000197728.9	12	56041853	rs11171739	12	56076841	T	C	0.57	0.0152	0.0053	0.00413174	-1.03685	0.0639678	4.36002e-59	-0.0146598	0.00519103	0.00474195	0.00474195	0.080737	20	ENSG00000197728	12	56041351	56044697	+
CNKSR1	eQTL_GTEx_Brain_Frontal_Cortex_BA9	ENSG00000142675.17	1	26177403	rs8768	1	26170849	C	A	0.7553	-0.0174	0.006	0.00373163	0.848323	0.0684205	2.65707e-35	-0.0205111	0.00726367	0.00474599	0.00474599	0.59894	20	ENSG00000142675	1	26177484	26189884	+
RPS26	eQTL_GTEx_Brain_Putamen_basal_ganglia	ENSG00000197728.9	12	56041853	rs11171739	12	56076841	T	C	0.57	0.0152	0.0053	0.00413174	-1.19115	0.0740999	3.82456e-58	-0.0127608	0.00451974	0.00475257	0.00475257	0.151458	20	ENSG00000197728	12	56041351	56044697	+
ZBTB24	eQTL_BrainMeta	ENSG00000112365.5	6	109472907	rs3778475	6	109375003	G	A	0.332249	0.0168	0.0055	0.00225402	-0.22038	0.0298242	1.47607e-13	-0.0762319	0.0270051	0.0047596	0.0047596	0.378154	19	ENSG00000112365	6	109462594	109483219	-
COQ5	eQTL_GTEx_Brain_Putamen_basal_ganglia	ENSG00000110871.14	12	120503274	rs603574	12	120560640	G	A	0.332233	0.018	0.0056	0.00130769	0.441674	0.0748334	3.58906e-09	0.040754	0.0144373	0.00476033	0.00476033	0.652389	7	ENSG00000110871	12	120503279	120534434	-
ARID4A	eQTL_BrainMeta	ENSG00000032219.19	14	58336196	rs1051860	14	58371950	A	G	0.411968	0.0173	0.0053	0.00109793	-0.175474	0.0312427	1.94866e-08	-0.0985899	0.0349342	0.0047702	0.0047702	0.00656564	20	ENSG00000032219	14	58298504	58373887	+
ADORA2B	eQTL_GTEx_Brain_Frontal_Cortex_BA9	ENSG00000170425.3	17	15944917	rs1860644	17	15976020	T	G	0.573929	-0.018	0.0056	0.00130769	-0.184302	0.0312634	3.74356e-09	0.0976658	0.034608	0.00477165	0.00477165	0.0141203	17	ENSG00000170425	17	15945130	15975746	+
TTC26	eQTL_BrainMeta	ENSG00000105948.13	7	139162865	rs13233916	7	139189670	G	C	0.0909	0.0275	0.0092	0.00279773	0.462354	0.0540289	1.15315e-17	0.0594782	0.0210771	0.00477352	0.00477352	0.546832	14	ENSG00000105948	7	139133744	139191986	+
GNMT	eQTL_GTEx_Brain_Amygdala	ENSG00000124713.5	6	42960758	rs2395943	6	42972935	G	A	0.5956	0.0156	0.0053	0.00324633	-1.01297	0.102082	3.30331e-23	-0.0154003	0.00545746	0.0047744	0.0047744	0.965378	20	ENSG00000124713	6	42960754	42963880	+
ZNF845	eQTL_eQTLGen	ENSG00000213799	19	53345328	rs6509745	19	53333452	A	G	0.376201	0.0155	0.0054	0.00409991	-0.173597	0.0112692	1.5243e-53	-0.0892873	0.0316419	0.00477546	0.0436338	0.498128	20	ENSG00000213799	19	53333749	53356906	+
CBFA2T2	eQTL_BrainMeta	ENSG00000078699.22	20	33570056	rs6088245	20	33527294	C	T	0.485821	-0.0154	0.0052	0.00306106	-0.279587	0.0302031	2.10427e-20	0.0550812	0.0195275	0.00479189	0.00479189	0.863552	20	ENSG00000078699	20	33490075	33650036	+
CNKSR1	eQTL_GTEx_Brain_Nucleus_accumbens_basal_ganglia	ENSG00000142675.17	1	26177403	rs8768	1	26170849	C	A	0.7553	-0.0174	0.006	0.00373163	0.725109	0.0598892	9.63691e-34	-0.0239964	0.00850867	0.00479893	0.0115114	0.350395	20	ENSG00000142675	1	26177484	26189884	+
NPEPPS	eQTL_BrainMeta	ENSG00000141279.17	17	47573804	rs11656855	17	47637289	T	C	0.505204	0.0151	0.0052	0.00368609	0.335862	0.0283732	2.50439e-32	0.044959	0.0159416	0.00479897	0.00479897	0.245306	20	ENSG00000141279	17	47522942	47624665	+
AS3MT	eQTL_GTEx_Brain_Anterior_cingulate_cortex_BA24	ENSG00000214435.7	10	102869516	rs12416687	10	102869254	C	T	0.242916	0.018	0.006	0.0026998	-0.870348	0.106304	2.67062e-16	-0.0206814	0.00734201	0.00484966	0.00484966	0.00144772	20	ENSG00000214435	10	102869470	102901899	+	chr10:102369116:103947117	rs4363528	102895758
NARS2	eQTL_GTEx_Brain_Cerebellar_Hemisphere	ENSG00000137513.9	11	78435961	rs7942527	11	78569277	G	A	0.807898	-0.0187	0.0064	0.00347931	0.761164	0.0719595	3.7824e-26	-0.0245676	0.00872306	0.00485652	0.00485652	0.700382	20	ENSG00000137513	11	78435620	78575194	-
CNKSR1	eQTL_GTEx_Brain_Hypothalamus	ENSG00000142675.17	1	26177403	rs8768	1	26170849	C	A	0.7553	-0.0174	0.006	0.00373163	0.843997	0.0717266	5.78325e-32	-0.0206162	0.00732175	0.00486641	0.0126704	0.322404	20	ENSG00000142675	1	26177484	26189884	+
PGBD1	eQTL_eQTLGen	ENSG00000137338	6	28292060	rs1778484	6	28273021	G	A	0.35165	-0.0177	0.0062	0.00430587	0.142254	0.00839584	2.15316e-64	-0.124425	0.0441984	0.00487533	0.00390762	0.250666	20	ENSG00000137338	6	28281572	28302549	+
NOS1	eQTL_GTEx_Brain_Frontal_Cortex_BA9	ENSG00000089250.18	12	117208142	rs10774924	12	117444295	G	A	0.444288	-0.017	0.0052	0.0010784	-0.352393	0.0636532	3.09206e-08	0.0482416	0.0171371	0.0048771	0.0048771	0.237027	11	ENSG00000089250	12	117208142	117452170	-
CCDC167	eQTL_GTEx_Brain_Putamen_basal_ganglia	ENSG00000198937.8	6	37482920	rs1224129	6	37445633	C	T	0.693558	-0.0171	0.0057	0.0026998	0.43567	0.0535282	3.98311e-16	-0.0392499	0.0139438	0.00487965	0.00487965	0.116536	17	ENSG00000198937	6	37482938	37499893	-
DHRS4L2	eQTL_GTEx_Brain_Hypothalamus	ENSG00000187630.15	14	23969874	rs112772981	14	23956784	A	G	0.0502107	-0.0354	0.0119	0.00293189	-1.22845	0.141319	3.53706e-18	0.0288168	0.0102385	0.00488463	0.00488463	0.588657	14	ENSG00000187630	14	23969874	24006408	+
NARS2	eQTL_GTEx_Brain_Frontal_Cortex_BA9	ENSG00000137513.9	11	78435961	rs7942527	11	78569277	G	A	0.807898	-0.0187	0.0064	0.00347931	0.804212	0.0768371	1.23171e-25	-0.0232526	0.00826238	0.00488883	0.00488883	0.503994	20	ENSG00000137513	11	78435620	78575194	-
ACTR3	eQTL_eQTLGen	ENSG00000115091	2	113926330	rs10182655	2	113980932	T	C	0.112718	-0.0259	0.0082	0.00158563	0.11365	0.0183448	5.82108e-10	-0.227893	0.0809875	0.00489409	0.00489409	0.855861	20	ENSG00000115091	2	113890063	113962596	+
TXK	eQTL_eQTLGen	ENSG00000074966	4	48100322	rs4571301	4	48154247	A	G	0.100473	0.0237	0.0084	0.00478103	0.449095	0.0119279	0	0.0527728	0.0187567	0.00489993	0.173367	0.162754	20	ENSG00000074966	4	48066393	48134250	-
NPEPPS	eQTL_eQTLGen	ENSG00000141279	17	47573804	rs10432035	17	47547547	G	C	0.495728	-0.0147	0.0052	0.00469976	-0.220976	0.0084588	1.95671e-150	0.0665231	0.0236693	0.00494622	0.0017815	5.69108e-05	20	ENSG00000141279	17	47522942	47624665	+
CYP2J2	eQTL_eQTLGen	ENSG00000134716	1	59910040	rs12064386	1	59886705	C	A	0.0848179	0.027	0.0095	0.00448167	0.274728	0.0146177	8.42405e-79	0.098279	0.0349728	0.00495176	0.125977	0.122999	20	ENSG00000134716	1	59893308	59926773	-
CNKSR1	eQTL_GTEx_Brain_Putamen_basal_ganglia	ENSG00000142675.17	1	26177403	rs8768	1	26170849	C	A	0.7553	-0.0174	0.006	0.00373163	0.831534	0.0732027	6.66487e-30	-0.0209252	0.00744701	0.00495605	0.0118775	0.614742	20	ENSG00000142675	1	26177484	26189884	+
CREBL2	eQTL_BrainMeta	ENSG00000111269.3	12	12628468	rs10845596	12	12627456	T	C	0.443182	0.0154	0.0053	0.00366479	0.310647	0.0283961	7.43624e-28	0.0495739	0.0176527	0.00498051	0.00775132	0.189233	20	ENSG00000111269	12	12611827	12645108	+
SIPA1L3	eQTL_GTEx_Brain_Cerebellum	ENSG00000105738.10	19	37907228	rs12982030	19	38103012	C	A	0.348187	-0.0177	0.0055	0.00129006	-0.255432	0.0444277	8.95675e-09	0.0692944	0.0246758	0.00498208	0.00498208	0.819571	14	ENSG00000105738	19	37907208	38208369	+
LDB3	eQTL_BrainMeta	ENSG00000122367.20	10	86702289	rs2803546	10	86647298	A	G	0.446962	0.015	0.0052	0.00391892	0.413834	0.0337708	1.59512e-34	0.0362464	0.0129089	0.00498705	0.04601	0.370954	20	ENSG00000122367	10	86666785	86736072	+
MAEL	eQTL_GTEx_Brain_Caudate_basal_ganglia	ENSG00000143194.12	1	166975582	rs2072741	1	166960427	T	C	0.416549	-0.016	0.0053	0.00253721	0.562831	0.0737508	2.31988e-14	-0.0284277	0.0101267	0.00499729	0.00499729	0.666224	20	ENSG00000143194	1	166975582	167022214	+
SULT1A1	eQTL_eQTLGen	ENSG00000196502	16	28614410	rs143399275	16	28579657	A	G	0.0322032	-0.0394	0.0139	0.00458928	0.502415	0.0249665	4.58545e-90	-0.0784212	0.0279395	0.00500324	6.84526e-09	0.390699	10	ENSG00000196502	16	28603944	28623625	-	chr16:28032060:29484436	rs4788062	28629858
SNTG2	eQTL_GTEx_Brain_Cerebellum	ENSG00000172554.11	2	950868	rs12619736	2	860419	T	C	0.169327	-0.0211	0.0068	0.00191608	0.702488	0.106747	4.67748e-11	-0.0300361	0.0107019	0.00500672	0.00500672	0.07859	20	ENSG00000172554	2	950849	1367613	+
YJEFN3	eQTL_BrainMeta	ENSG00000250067.12	19	19533221	rs2905432	19	19373486	G	A	0.353745	-0.0166	0.0054	0.00211157	-0.207883	0.0302388	6.21221e-12	0.0798528	0.0284549	0.00501154	0.00882734	0.556998	20	ENSG00000250067	19	19528861	19537581	+
HYAL3	eQTL_eQTLGen	ENSG00000186792	3	50296118	rs13100173	3	50295266	A	G	0.4773	0.0146	0.0052	0.00498979	-0.67389	0.00819014	0	-0.0216653	0.00772088	0.00501515	0.00676857	0.125453	20	ENSG00000186792	3	50292831	50299405	-
TRPC6	eQTL_BrainMeta	ENSG00000137672.13	11	101662063	rs9795221	11	101858127	A	C	0.378484	-0.0162	0.0054	0.0026998	-0.342694	0.0432159	2.19498e-15	0.0472725	0.0168475	0.00501742	0.00499486	0.133056	20	ENSG00000137672	11	101451564	101872562	-
STAG3	eQTL_eQTLGen	ENSG00000066923	7	100199526	rs7786505	7	100219962	T	G	0.2185	-0.0177	0.0063	0.00496148	-0.488035	0.00932571	0	0.0362679	0.0129275	0.00502411	0.0697297	0.825131	20	ENSG00000066923	7	100177563	100221488	+
RTTN	eQTL_BrainMeta	ENSG00000176225.15	18	70104378	rs113405121	18	70007109	A	C	0.0281309	-0.0512	0.0157	0.00110963	0.59049	0.107466	3.9144e-08	-0.0867076	0.0309183	0.00504093	0.00504093	0.244067	7	ENSG00000176225	18	70003031	70205726	-
SOX10	eQTL_BrainMeta	ENSG00000100146.18	22	37979054	rs2076370	22	38067961	A	G	0.376238	-0.0161	0.0054	0.00286857	0.230216	0.0279161	1.62836e-16	-0.0699344	0.0249422	0.00504944	0.00504944	0.760228	20	ENSG00000100146	22	37970686	37987422	-
HPS5	eQTL_GTEx_Brain_Cerebellar_Hemisphere	ENSG00000110756.17	11	18278668	rs11024606	11	18296317	A	C	0.576811	-0.0163	0.0053	0.0021017	-0.407902	0.0598046	9.06716e-12	0.0399606	0.0142531	0.00505304	0.00505304	0.168029	14	ENSG00000110756	11	18278668	18322198	-
DNAJC17	eQTL_eQTLGen	ENSG00000104129	15	40786320	rs17657877	15	40812676	C	G	0.358951	-0.0154	0.0054	0.00434654	0.124367	0.00813207	8.46157e-53	-0.123827	0.0441684	0.00505474	0.018361	0.597935	20	ENSG00000104129	15	40765161	40807478	-
PEX6	eQTL_BrainMeta	ENSG00000124587.14	6	42971523	rs9462859	6	42979205	A	G	0.461418	0.0146	0.0052	0.00498979	1.12445	0.0231435	0	0.0129841	0.00463219	0.00506272	0.0045285	0.954981	20	ENSG00000124587	6	42963865	42979181	-
SMPD2	eQTL_GTEx_Brain_Cortex	ENSG00000135587.8	6	109441357	rs12528822	6	109340338	C	G	0.331667	0.0168	0.0055	0.00225402	0.543169	0.0770295	1.77078e-12	0.0309296	0.011035	0.00506498	0.00506498	0.39363	20	ENSG00000135587	6	109440724	109443919	+
SEMA6C	eQTL_GTEx_Brain_Cerebellum	ENSG00000143434.15	1	151131685	rs75358607	1	151147293	A	T	0.0751381	-0.0288	0.0098	0.00329512	0.93074	0.099886	1.18533e-20	-0.0309431	0.0110405	0.00506784	0.00506784	0.907341	20	ENSG00000143434	1	151131685	151146631	-
NRBF2	eQTL_eQTLGen	ENSG00000148572	10	63144139	rs34119992	10	63182351	C	T	0.310429	-0.0161	0.0057	0.00473454	-0.290022	0.0128597	1.26055e-112	0.055513	0.0198072	0.00506821	0.0708376	0.0374362	20	ENSG00000148572	10	63133247	63155031	+
PTBP2	eQTL_eQTLGen	ENSG00000117569	1	96772702	rs273886	1	96813248	A	G	0.507754	0.0146	0.0052	0.00498979	0.346746	0.00774998	0	0.0421057	0.0150261	0.00507585	0.00649224	0.129595	20	ENSG00000117569	1	96721665	96823738	+
FES	eQTL_BrainMeta	ENSG00000182511.12	15	90889736	rs4932376	15	90890035	G	C	0.353786	0.0156	0.0054	0.00386606	0.345154	0.0300983	1.92018e-30	0.0451972	0.016134	0.0050887	0.0050887	0.180953	17	ENSG00000182511	15	90883695	90895776	+
CASP7	eQTL_GTEx_Brain_Caudate_basal_ganglia	ENSG00000165806.19	10	113679162	rs3121482	10	113646702	G	A	0.63085	-0.0162	0.0054	0.0026998	-0.388346	0.0496142	4.98425e-15	0.0417154	0.0148915	0.00508981	0.00508981	0.617621	20	ENSG00000165806	10	113679162	113730907	+
REEP5	eQTL_eQTLGen	ENSG00000129625	5	112899337	rs466443	5	112893472	T	C	0.42577	-0.0149	0.0053	0.00493386	-0.27767	0.00863342	5.95896e-227	0.0536608	0.0191602	0.00510011	0.0236712	0.011341	20	ENSG00000129625	5	112876385	112922289	-
MPHOSPH10	eQTL_eQTLGen	ENSG00000124383	2	71140366	rs72837607	2	71119819	T	C	0.362221	0.0157	0.0054	0.00364438	0.0859276	0.00824451	1.9595e-25	0.182712	0.065243	0.00510258	0.00966326	0.293709	20	ENSG00000124383	2	71130310	71150101	+
RPS26	eQTL_GTEx_Brain_Anterior_cingulate_cortex_BA24	ENSG00000197728.9	12	56041853	rs11171739	12	56076841	T	C	0.57	0.0152	0.0053	0.00413174	-1.12029	0.0866366	3.01257e-38	-0.0135679	0.00484588	0.00511204	0.00511204	0.0368805	20	ENSG00000197728	12	56041351	56044697	+
SRA1	eQTL_eQTLGen	ENSG00000213523	5	140547796	rs3822328	5	140440443	G	T	0.303271	0.0157	0.0056	0.005054	-0.476126	0.00931885	0	-0.0329745	0.0117793	0.0051204	0.102644	0.0815774	20	ENSG00000213523	5	140537340	140557677	-
SLC10A5	eQTL_GTEx_Brain_Cerebellum	ENSG00000253598.1	8	81693607	rs75348453	8	81713911	A	G	0.0513013	0.0387	0.0122	0.00151325	-1.1189	0.188016	2.66367e-09	-0.0345875	0.0123558	0.00512156	0.00512156	0.10145	17	ENSG00000253598	8	81693631	81695058	-
HYAL3	eQTL_BrainMeta	ENSG00000186792.17	3	50296118	rs13100173	3	50295266	A	G	0.4773	0.0146	0.0052	0.00498979	-0.973483	0.0274563	2.36449e-275	-0.0149977	0.00535837	0.00512722	0.0374518	0.416457	20	ENSG00000186792	3	50292831	50299405	-
VPS13C	eQTL_eQTLGen	ENSG00000129003	15	61956431	rs7163326	15	62046360	A	G	0.472932	0.0146	0.0052	0.00498979	0.265715	0.00782058	4.97541e-253	0.0549461	0.0196365	0.00513955	0.0613683	0.323934	20	ENSG00000129003	15	61852389	62060473	-
SFI1	eQTL_eQTLGen	ENSG00000198089	22	31553638	rs5997981	22	31412841	A	G	0.470689	0.0146	0.0052	0.00498979	-0.257972	0.00782703	3.13146e-238	-0.0565953	0.0202302	0.00514902	0.0841393	0.282127	20	ENSG00000198089	22	31488688	31618588	+
ESAM	eQTL_eQTLGen	ENSG00000149564	11	124757436	rs6590090	11	124754958	C	T	0.232795	-0.0184	0.0061	0.00255801	-0.0710766	0.00951953	8.2419e-14	0.258876	0.092562	0.00516145	0.00516145	0.304141	11	ENSG00000149564	11	124752583	124762290	-
ELMO3	eQTL_GTEx_Brain_Cerebellum	ENSG00000102890.14	16	67199111	rs12923138	16	67199363	C	A	0.4141	-0.0151	0.0053	0.00438491	-0.988724	0.067518	1.4747e-48	0.0152722	0.00546095	0.00516404	0.00516404	0.239572	20	ENSG00000102890	16	67199111	67204029	+
CNKSR1	eQTL_GTEx_Brain_Anterior_cingulate_cortex_BA24	ENSG00000142675.17	1	26177403	rs8768	1	26170849	C	A	0.7553	-0.0174	0.006	0.00373163	0.797506	0.0754813	4.30151e-26	-0.021818	0.00780171	0.00516481	0.00516481	0.55611	20	ENSG00000142675	1	26177484	26189884	+
PDIA2	eQTL_BrainMeta	ENSG00000185615.16	16	285190	rs427791	16	283863	A	C	0.0227639	-0.0513	0.017	0.00254745	-0.730192	0.098217	1.04982e-13	0.0702555	0.0251263	0.00517248	0.00517248	0.389778	15	ENSG00000185615	16	283164	287215	+
AP1S1	eQTL_eQTLGen	ENSG00000106367	7	101158026	rs2239538	7	101155447	A	G	0.147293	0.0203	0.0072	0.00481069	0.244551	0.0112545	1.08681e-104	0.0830093	0.0296885	0.00517385	0.00704029	0.0466017	20	ENSG00000106367	7	101154456	101161596	+
SETD6	eQTL_GTEx_Brain_Cerebellum	ENSG00000103037.11	16	58515479	rs42945	16	58511522	G	A	0.512533	0.0151	0.0052	0.00368609	-0.578009	0.0559478	5.09043e-25	-0.0261242	0.00934502	0.00518166	0.0206329	0.266775	20	ENSG00000103037	16	58515479	58523842	+
GPR17	eQTL_GTEx_Brain_Cerebellum	ENSG00000144230.16	2	127645864	rs62161993	2	127648067	T	C	0.0600979	0.0337	0.0111	0.00239711	1.0498	0.146723	8.36927e-13	0.0321014	0.011486	0.00519261	0.00519261	0.674693	20	ENSG00000144230	2	127645864	127652639	+
DCXR	eQTL_GTEx_Brain_Cerebellar_Hemisphere	ENSG00000169738.7	17	82035136	rs113680823	17	82037444	G	A	0.117904	-0.0238	0.008	0.00292989	0.41621	0.051131	3.95023e-16	-0.0571827	0.0204645	0.00520233	0.00520233	0.194958	16	ENSG00000169738	17	82035136	82037709	-
ZFYVE19	eQTL_eQTLGen	ENSG00000166140	15	40811085	rs17657986	15	40815217	G	T	0.358901	-0.0151	0.0054	0.0051692	-0.52319	0.00761617	0	0.0288614	0.0103298	0.00520633	0.266869	0.316846	20	ENSG00000166140	15	40807086	40815084	+
AK9	eQTL_GTEx_Brain_Caudate_basal_ganglia	ENSG00000155085.15	6	109492856	rs12198938	6	109501429	G	A	0.385797	0.0156	0.0053	0.00324633	-0.505827	0.0569837	6.88777e-19	-0.0308406	0.0110389	0.00520909	0.00520909	0.528775	20	ENSG00000155085	6	109492855	109691217	-
PICK1	eQTL_GTEx_Brain_Hippocampus	ENSG00000100151.15	22	38056311	rs2076370	22	38067961	G	A	0.623762	0.0161	0.0054	0.00286857	-0.382133	0.0477691	1.24832e-15	-0.0421319	0.0150808	0.00521005	0.00521005	0.979406	20	ENSG00000100151	22	38056311	38075701	+
TM6SF2	eQTL_GTEx_Brain_Cerebellar_Hemisphere	ENSG00000213996.12	19	19264366	rs892022	19	19502572	A	G	0.351491	-0.0176	0.0055	0.00137428	0.477222	0.0834213	1.06133e-08	-0.0368801	0.0132056	0.00522608	0.00522608	0.270516	20	ENSG00000213996	19	19264364	19273391	-
GPN1	eQTL_eQTLGen	ENSG00000198522	2	27639879	rs6749419	2	27654807	T	C	0.419203	0.0147	0.0052	0.00469976	-0.153202	0.00858082	2.69061e-71	-0.0959518	0.0343649	0.00523607	0.00382955	0.074645	20	ENSG00000198522	2	27628247	27651511	+
SLC35A4	eQTL_eQTLGen	ENSG00000176087	5	140566964	rs13174202	5	140530298	G	A	0.302904	0.0157	0.0056	0.005054	-0.29031	0.00944522	1.87091e-207	-0.0540801	0.0193698	0.00523865	0.0164902	0.101491	20	ENSG00000176087	5	140564446	140569100	+
GNAI3	eQTL_eQTLGen	ENSG00000065135	1	109574405	rs3525	1	109594224	A	T	0.181458	-0.019	0.0068	0.00520415	-0.639824	0.00947388	0	0.0296957	0.010637	0.00524272	0.00589777	0.221397	20	ENSG00000065135	1	109548615	109600195	+
RDH5	eQTL_GTEx_Brain_Cerebellum	ENSG00000135437.9	12	55720367	rs3138144	12	55720985	C	G	0.487566	0.0156	0.0052	0.0026998	-0.465647	0.0612883	3.01567e-14	-0.0335018	0.0120063	0.00526512	0.00526512	0.458194	8	ENSG00000135437	12	55720367	55724705	+
RANBP6	eQTL_BrainMeta	ENSG00000137040.10	9	6013325	rs7858844	9	6015953	A	G	0.198373	0.0187	0.0064	0.00347931	-0.32696	0.0347613	5.16007e-21	-0.0571935	0.020497	0.00526524	0.00526524	0.394053	20	ENSG00000137040	9	6011025	6015625	-
ACTR5	eQTL_BrainMeta	ENSG00000101442.10	20	38760490	rs2254382	20	38751083	C	A	0.408708	-0.0155	0.0053	0.00344979	-0.299332	0.0321537	1.28566e-20	0.051782	0.0185593	0.00526932	0.00526932	0.00453512	20	ENSG00000101442	20	38748460	38772520	+
ELMO3	eQTL_GTEx_Brain_Cerebellar_Hemisphere	ENSG00000102890.14	16	67199111	rs12923138	16	67199363	C	A	0.4141	-0.0151	0.0053	0.00438491	-0.995192	0.0722624	3.76105e-43	0.015173	0.00543837	0.00527112	0.00527112	0.318032	20	ENSG00000102890	16	67199111	67204029	+
C19orf12	eQTL_BrainMeta	ENSG00000131943.18	19	29707337	rs11673183	19	29718108	A	G	0.164178	-0.0222	0.007	0.00151691	-0.214092	0.03655	4.6984e-09	0.103694	0.037181	0.00528891	0.00528891	0.32483	20	ENSG00000131943	19	29698937	29715789	-
RPS26	eQTL_GTEx_Brain_Substantia_nigra	ENSG00000197728.9	12	56041853	rs11171739	12	56076841	T	C	0.57	0.0152	0.0053	0.00413174	-1.03684	0.0874654	2.04456e-32	-0.0146599	0.00525915	0.00531153	0.00531153	0.0174844	20	ENSG00000197728	12	56041351	56044697	+
HIVEP1	eQTL_BrainMeta	ENSG00000095951.17	6	12086881	rs9470699	6	11995684	T	C	0.108741	0.0238	0.008	0.00292989	0.387369	0.0486073	1.59501e-15	0.0614401	0.0220442	0.00531772	0.00531772	0.535407	20	ENSG00000095951	6	12008762	12164999	+
XPO4	eQTL_eQTLGen	ENSG00000132953	13	20840188	rs9509423	13	20893058	C	T	0.51555	0.0147	0.0052	0.00469976	-0.138615	0.00833454	4.12827e-62	-0.106049	0.038052	0.00532067	0.0430634	0.663485	20	ENSG00000132953	13	20777329	20903048	-
DHRS4L2	eQTL_GTEx_Brain_Putamen_basal_ganglia	ENSG00000187630.15	14	23969874	rs6573486	14	23959300	A	G	0.0495079	-0.0355	0.012	0.00309307	-0.959295	0.116081	1.4087e-16	0.0370063	0.0132865	0.00534867	0.00534867	0.739543	20	ENSG00000187630	14	23969874	24006408	+
ZFAND1	eQTL_GTEx_Brain_Caudate_basal_ganglia	ENSG00000104231.10	8	81701722	rs75348453	8	81713911	A	G	0.0513013	0.0387	0.0122	0.00151325	-0.711742	0.122323	5.93574e-09	-0.0543736	0.0195229	0.00535067	0.00535067	0.0889665	15	ENSG00000104231	8	81701334	81732903	-
ZNF438	eQTL_eQTLGen	ENSG00000183621	10	30926072	rs2994647	10	30987048	A	C	0.382208	0.0149	0.0053	0.00493386	0.163094	0.00810993	5.98383e-90	0.0913584	0.0328126	0.00536522	0.0918833	0.00594965	20	ENSG00000183621	10	30820207	31031937	-
AK9	eQTL_GTEx_Brain_Cerebellum	ENSG00000155085.15	6	109492856	rs12198938	6	109501429	G	A	0.385797	0.0156	0.0053	0.00324633	-0.564826	0.0660334	1.19264e-17	-0.0276191	0.00992344	0.0053822	0.0053822	0.199382	20	ENSG00000155085	6	109492855	109691217	-
C2CD4A	eQTL_BrainMeta	ENSG00000198535.5	15	62068947	rs8039105	15	62066886	T	C	0.432605	-0.0157	0.0053	0.00305386	0.24053	0.0296044	4.48113e-16	-0.0652725	0.0234535	0.00538492	0.00538492	0.301362	20	ENSG00000198535	15	62066977	62070917	+
POLR2D	eQTL_BrainMeta	ENSG00000144231.11	2	127850854	rs13032850	2	127857756	G	C	0.388659	0.0149	0.0053	0.00493386	-0.644624	0.0329653	3.76681e-85	-0.0231142	0.00830638	0.0053907	0.0704131	0.270259	20	ENSG00000144231	2	127843553	127858155	-
DEPDC1B	eQTL_eQTLGen	ENSG00000035499	5	60648551	rs1456742	5	60711234	T	C	0.418084	0.0166	0.0052	0.00141141	0.0510295	0.00899643	1.4098e-08	0.325302	0.116932	0.00540282	0.00540282	0.0117436	20	ENSG00000035499	5	60596912	60700190	-
ZFAND1	eQTL_GTEx_Brain_Cerebellum	ENSG00000104231.10	8	81701722	rs75348453	8	81713911	A	G	0.0513013	0.0387	0.0122	0.00151325	-0.801179	0.138484	7.23608e-09	-0.0483038	0.0173663	0.00541148	0.00541148	0.00407809	20	ENSG00000104231	8	81701334	81732903	-
CNKSR1	eQTL_GTEx_Brain_Hippocampus	ENSG00000142675.17	1	26177403	rs8768	1	26170849	C	A	0.7553	-0.0174	0.006	0.00373163	0.71093	0.0727416	1.46502e-22	-0.024475	0.00880335	0.00543271	0.017749	0.175586	20	ENSG00000142675	1	26177484	26189884	+
GLRA3	eQTL_BrainMeta	ENSG00000145451.13	4	174733083	rs72708272	4	174806824	T	C	0.16214	-0.0211	0.0071	0.0029603	0.367475	0.0467529	3.84305e-15	-0.0574189	0.020656	0.00543974	0.0150383	0.364289	20	ENSG00000145451	4	174636920	174829247	-
RPS20	eQTL_GTEx_Brain_Hypothalamus	ENSG00000008988.9	8	56067295	rs2976044	8	56074178	G	A	0.219573	-0.0194	0.0062	0.00175383	0.231744	0.0383046	1.44824e-09	-0.0837131	0.03012	0.00544735	0.00544735	0.396977	17	ENSG00000008988	8	56067254	56074510	-
CNKSR1	eQTL_GTEx_Brain_Spinal_cord_cervical_c-1	ENSG00000142675.17	1	26177403	rs8768	1	26170849	C	A	0.7553	-0.0174	0.006	0.00373163	0.843162	0.0868935	2.91633e-22	-0.0206366	0.00742708	0.00545999	0.0135009	0.229051	20	ENSG00000142675	1	26177484	26189884	+
INSM2	eQTL_BrainMeta	ENSG00000168348.4	14	35535609	rs36080563	14	35488674	A	G	0.149975	-0.0208	0.0072	0.00386606	0.417648	0.0411446	3.28943e-24	-0.0498028	0.017924	0.00546017	0.0504146	0.0956076	20	ENSG00000168348	14	35534164	35537054	+
NARS2	eQTL_GTEx_Brain_Spinal_cord_cervical_c-1	ENSG00000137513.9	11	78435961	rs7937417	11	78573425	G	A	0.809058	-0.02	0.0064	0.00177805	0.651583	0.10734	1.277e-09	-0.0306945	0.0110474	0.0054621	0.0054621	0.431139	11	ENSG00000137513	11	78435620	78575194	-
DCXR	eQTL_BrainMeta	ENSG00000169738.8	17	82036422	rs72861763	17	82039613	T	C	0.11905	-0.0225	0.008	0.0049158	0.834477	0.0468673	6.45319e-71	-0.026963	0.00970571	0.00546853	0.00472358	0.48438	20	ENSG00000169738	17	82035136	82037709	-
VPS8	eQTL_eQTLGen	ENSG00000156931	3	184932378	rs59264451	3	185069675	A	G	0.0906668	-0.0251	0.009	0.00528892	-0.405417	0.0129456	2.74132e-215	0.0619116	0.0222872	0.00547122	0.205561	0.605535	20	ENSG00000156931	3	184812143	185052614	+
DLK2	eQTL_eQTLGen	ENSG00000171462	6	43453492	rs1214749	6	43450995	A	G	0.299119	-0.0159	0.0057	0.00527938	-0.250886	0.00861869	2.71966e-186	0.0633754	0.0228236	0.00549048	0.0332993	0.452433	20	ENSG00000171462	6	43450352	43456632	-
MCEE	eQTL_BrainMeta	ENSG00000124370.11	2	71119962	rs1024892	2	71147142	G	A	0.361631	0.0165	0.0054	0.00224644	0.221531	0.0333164	2.94466e-11	0.0744817	0.0268263	0.0054958	0.0054958	0.00511683	20	ENSG00000124370	2	71109684	71130239	-
AK9	eQTL_GTEx_Brain_Frontal_Cortex_BA9	ENSG00000155085.15	6	109492856	rs12198938	6	109501429	G	A	0.385797	0.0156	0.0053	0.00324633	-0.497563	0.0595172	6.27281e-17	-0.0313528	0.0112928	0.00549743	0.00549743	0.490742	20	ENSG00000155085	6	109492855	109691217	-
DAGLB	eQTL_GTEx_Brain_Cerebellar_Hemisphere	ENSG00000164535.14	7	6409129	rs13235365	7	6416460	T	C	0.269481	0.0173	0.0059	0.00336566	0.623628	0.0723864	6.97799e-18	0.0277409	0.00999371	0.00550603	0.00550603	0.274204	20	ENSG00000164535	7	6409126	6484190	-
ADAMTS4	eQTL_eQTLGen	ENSG00000158859	1	161191678	rs112803994	1	161205145	T	G	0.0361621	0.0432	0.0137	0.00161444	-0.168323	0.0287958	5.0535e-09	-0.256649	0.0924785	0.00551621	0.00551621	0.327111	16	ENSG00000158859	1	161184302	161199054	-
AS3MT	eQTL_GTEx_Brain_Hippocampus	ENSG00000214435.7	10	102869516	rs12416687	10	102869254	C	T	0.242916	0.018	0.006	0.0026998	-0.750759	0.103085	3.26743e-13	-0.0239757	0.0086434	0.00553924	0.00553924	0.00114261	20	ENSG00000214435	10	102869470	102901899	+	chr10:102369116:103947117	rs4363528	102895758
PBX3	eQTL_BrainMeta	ENSG00000167081.18	9	125857361	rs12005972	9	125750069	G	A	0.37515	0.0156	0.0054	0.00386606	0.323264	0.0326921	4.68728e-23	0.0482578	0.017403	0.00555477	0.0038267	0.539307	20	ENSG00000167081	9	125747345	125967377	+
ST6GALNAC3	eQTL_BrainMeta	ENSG00000184005.11	1	76354675	rs6703050	1	76037714	A	G	0.471019	-0.0158	0.0052	0.0023779	-0.210532	0.031098	1.2881e-11	0.0750478	0.0270729	0.00557016	0.0135922	0.00219566	20	ENSG00000184005	1	76074746	76634603	+
GDF11	eQTL_eQTLGen	ENSG00000135414	12	55750193	rs7302200	12	56055651	A	G	0.338669	-0.0163	0.0055	0.00304027	-0.0674603	0.00861716	4.93329e-15	0.241624	0.087176	0.00557684	0.00970656	0.358163	19	ENSG00000135414	12	55743122	55757264	+
FAM181B	eQTL_BrainMeta	ENSG00000182103.5	11	82731902	rs6592081	11	82732630	G	C	0.35795	-0.0157	0.0054	0.00364438	-0.270814	0.0295897	5.57351e-20	0.0579734	0.0209218	0.00558925	0.00558925	0.0306815	20	ENSG00000182103	11	82729940	82733864	-
ZFAND1	eQTL_GTEx_Brain_Nucleus_accumbens_basal_ganglia	ENSG00000104231.10	8	81701722	rs75348453	8	81713911	A	G	0.0513013	0.0387	0.0122	0.00151325	-0.548714	0.0964299	1.26824e-08	-0.0705285	0.0254552	0.0055937	0.0055937	0.014289	20	ENSG00000104231	8	81701334	81732903	-
CCDC167	eQTL_GTEx_Brain_Frontal_Cortex_BA9	ENSG00000198937.8	6	37482920	rs2776916	6	37494264	T	C	0.69326	-0.0165	0.0057	0.00379476	0.562393	0.0589353	1.39354e-21	-0.0293389	0.0105913	0.00560412	0.00560412	0.0279254	20	ENSG00000198937	6	37482938	37499893	-
CCDC167	eQTL_GTEx_Brain_Caudate_basal_ganglia	ENSG00000198937.8	6	37482920	rs2646933	6	37434294	G	C	0.693594	-0.0166	0.0057	0.003588	0.381448	0.0425193	2.93397e-19	-0.0435184	0.0157107	0.00560594	0.00560594	0.0704965	20	ENSG00000198937	6	37482938	37499893	-
DHRS4L2	eQTL_GTEx_Brain_Amygdala	ENSG00000187630.15	14	23969874	rs58909995	14	23943174	A	C	0.05055	-0.0349	0.012	0.00363361	-1.09275	0.120792	1.47593e-19	0.0319378	0.011535	0.00562684	0.00562684	0.786393	19	ENSG00000187630	14	23969874	24006408	+
FADS3	eQTL_GTEx_Brain_Cerebellar_Hemisphere	ENSG00000221968.8	11	61873519	rs174560	11	61814292	C	T	0.316256	0.0179	0.0057	0.00168746	-0.32605	0.0555853	4.47071e-09	-0.0548996	0.0198297	0.00563057	0.00563057	0.344224	20	ENSG00000221968	11	61873519	61892051	-
YBX2	eQTL_BrainMeta	ENSG00000006047.13	17	7291451	rs3744405	17	7289936	A	G	0.527342	-0.0148	0.0052	0.00442508	-0.317308	0.02693	4.79399e-32	0.0466424	0.0168592	0.00566468	0.00566468	0.289398	20	ENSG00000006047	17	7288263	7294639	-
SETD6	eQTL_GTEx_Brain_Cerebellar_Hemisphere	ENSG00000103037.11	16	58515479	rs42945	16	58511522	G	A	0.512533	0.0151	0.0052	0.00368609	-0.49043	0.0539546	9.93326e-20	-0.0307893	0.0111309	0.00567274	0.00567274	0.233561	20	ENSG00000103037	16	58515479	58523842	+
ERP29	eQTL_eQTLGen	ENSG00000089248	12	112018398	rs11066119	12	111996700	G	A	0.09515	-0.0253	0.009	0.00493707	-0.219755	0.0142798	1.93411e-53	0.115128	0.0416324	0.00568612	0.00816426	0.027886	17	ENSG00000089248	12	112013348	112023449	+
NAA80	eQTL_BrainMeta	ENSG00000243477.6	3	50297909	rs13100173	3	50295266	A	G	0.4773	0.0146	0.0052	0.00498979	0.482662	0.0302969	3.85683e-57	0.0302489	0.0109396	0.00569091	0.0233381	0.114455	20	ENSG00000243477	3	50296402	50299416	-
CRK	eQTL_eQTLGen	ENSG00000167193	17	1441926	rs76999852	17	1434964	C	G	0.103191	-0.0244	0.0087	0.00503794	-0.224868	0.0138955	6.66901e-59	0.108508	0.0392661	0.00572018	0.0406568	0.452917	20	ENSG00000167193	17	1420689	1463162	-
GRB2	eQTL_BrainMeta	ENSG00000177885.15	17	75361893	rs61417295	17	75360767	C	T	0.109431	0.0252	0.008	0.0016327	0.264498	0.0459739	8.75552e-09	0.0952747	0.0344827	0.0057278	0.0057278	0.518383	18	ENSG00000177885	17	75318076	75405709	-
TRAF3IP2	eQTL_BrainMeta	ENSG00000056972.20	6	111581143	rs9320367	6	111576649	G	A	0.337141	0.0157	0.0054	0.00364438	0.27057	0.0305258	7.74281e-19	0.0580257	0.0210041	0.00573455	0.000673599	0.316842	20	ENSG00000056972	6	111555381	111606906	-
BCAS1	eQTL_eQTLGen	ENSG00000064787	20	54003686	rs290390	20	54042022	C	A	0.358663	0.0151	0.0054	0.0051692	0.212074	0.0119867	4.79875e-70	0.0712016	0.0257789	0.00574464	0.199212	0.535666	20	ENSG00000064787	20	53936777	54070594	-
GREB1	eQTL_BrainMeta	ENSG00000196208.14	2	11562564	rs6736604	2	11583610	A	G	0.142027	-0.0206	0.0074	0.00537288	0.928054	0.0427073	1.05442e-104	-0.022197	0.00803884	0.0057586	0.0486022	0.0212298	20	ENSG00000196208	2	11482341	11642788	+
TBC1D22B	eQTL_eQTLGen	ENSG00000065491	6	37295371	rs195413	6	37334299	G	A	0.135062	0.0212	0.0075	0.00470353	-0.144264	0.0111998	5.7585e-38	-0.146953	0.0532251	0.005763	0.0106425	0.298499	20	ENSG00000065491	6	37257772	37332970	+
AK9	eQTL_GTEx_Brain_Anterior_cingulate_cortex_BA24	ENSG00000155085.15	6	109492856	rs1476388	6	109518783	G	A	0.386104	0.0156	0.0053	0.00324633	-0.521794	0.065566	1.74417e-15	-0.0298969	0.0108297	0.00576897	0.00576897	0.153595	20	ENSG00000155085	6	109492855	109691217	-
B4GALT6	eQTL_BrainMeta	ENSG00000118276.11	18	31654041	rs12964693	18	31697584	C	G	0.566087	-0.0149	0.0053	0.00493386	0.391388	0.0269655	9.81777e-48	-0.0380696	0.0137932	0.00577971	0.0561396	0.555924	20	ENSG00000118276	18	31622246	31685836	-
BLOC1S1	eQTL_BrainMeta	ENSG00000135441.7	12	55718062	rs3138142	12	55721801	T	C	0.23815	0.0173	0.0062	0.00526555	0.713251	0.038003	1.37205e-78	0.0242551	0.00878813	0.00578037	0.00578037	0.171643	20	ENSG00000135441	12	55716038	55720087	+
ZSCAN26	eQTL_GTEx_Brain_Nucleus_accumbens_basal_ganglia	ENSG00000197062.11	6	28267010	rs1233660	6	28292472	A	T	0.35124	-0.0182	0.0062	0.00333028	-0.53578	0.066393	7.03971e-16	0.0339692	0.0123137	0.00580427	0.00580427	0.0428767	20	ENSG00000197062	6	28267058	28278224	+
DCXR	eQTL_GTEx_Brain_Hippocampus	ENSG00000169738.7	17	82035136	rs113680823	17	82037444	G	A	0.117904	-0.0238	0.008	0.00292989	0.441973	0.0600111	1.77339e-13	-0.0538494	0.0195216	0.00580763	0.00580763	0.437119	12	ENSG00000169738	17	82035136	82037709	-
PTPA	eQTL_GTEx_Brain_Cerebellar_Hemisphere	ENSG00000119383.19	9	129110950	rs2480452	9	129147457	T	C	0.0766	0.0307	0.0098	0.00173234	-0.43471	0.0747102	5.93377e-09	-0.0706218	0.0256034	0.0058103	0.0058103	0.265434	17	ENSG00000119383	9	129110950	129148946	+
TLE3	eQTL_eQTLGen	ENSG00000140332	15	70072983	rs9788746	15	69761764	G	A	0.45195	-0.0156	0.0052	0.0026998	-0.0838802	0.0119668	2.39339e-12	0.18598	0.0674325	0.00581546	0.00581546	0.53657	20	ENSG00000140332	15	70047790	70098176	-
PPP1R16B	eQTL_eQTLGen	ENSG00000101445	20	38864360	rs6071514	20	38795614	G	C	0.363207	-0.0151	0.0054	0.0051692	-0.136926	0.00822655	3.32288e-62	0.110279	0.03999	0.00582185	0.0864465	0.0674612	20	ENSG00000101445	20	38805697	38923024	+
PDE11A	eQTL_BrainMeta	ENSG00000128655.18	2	177848011	rs76009679	2	177650440	C	T	0.0326555	-0.0447	0.0145	0.00205091	0.508777	0.0824813	6.89869e-10	-0.0878578	0.0318607	0.00582345	0.00582345	0.0786656	20	ENSG00000128655	2	177623244	178108339	-
NOL9	eQTL_eQTLGen	ENSG00000162408	1	6537930	rs11122089	1	6543848	G	A	0.132553	-0.0216	0.0078	0.00561888	-0.351834	0.012014	1.59449e-188	0.0613926	0.0222684	0.00583464	0.0028319	0.68892	20	ENSG00000162408	1	6521347	6554513	-
CCDC167	eQTL_GTEx_Brain_Hypothalamus	ENSG00000198937.8	6	37482920	rs1224127	6	37449780	A	G	0.692904	-0.0166	0.0057	0.003588	0.47378	0.0553811	1.17972e-17	-0.0350374	0.0127089	0.00583499	0.00583499	0.108538	20	ENSG00000198937	6	37482938	37499893	-
ZNF487	eQTL_BrainMeta	ENSG00000243660.11	10	43460011	rs61858994	10	43426566	C	G	0.238876	0.0183	0.0062	0.00316119	0.262306	0.0340132	1.23985e-14	0.0697659	0.0253086	0.00584045	0.00584045	0.910044	20	ENSG00000243660	10	43436841	43483181	+
MMP17	eQTL_eQTLGen	ENSG00000198598	12	131840088	rs9652057	12	131819690	A	G	0.410031	-0.015	0.0053	0.00465206	0.101609	0.00837253	6.80728e-34	-0.147625	0.0535603	0.00584715	0.0370367	0.044924	20	ENSG00000198598	12	131828393	131851783	+
COQ5	eQTL_GTEx_Brain_Anterior_cingulate_cortex_BA24	ENSG00000110871.14	12	120503274	rs643372	12	120584837	G	C	0.332932	0.0174	0.0056	0.00188905	0.436025	0.073044	2.38205e-09	0.039906	0.014479	0.00584904	0.00584904	0.181583	9	ENSG00000110871	12	120503279	120534434	-
CASP7	eQTL_GTEx_Brain_Hippocampus	ENSG00000165806.19	10	113679162	rs9420146	10	113655790	A	T	0.629045	-0.0169	0.0054	0.00175027	-0.370879	0.0637695	6.02961e-09	0.0455674	0.0165342	0.00585221	0.00585221	0.575851	17	ENSG00000165806	10	113679162	113730907	+
SRR	eQTL_GTEx_Brain_Putamen_basal_ganglia	ENSG00000167720.12	17	2303383	rs112258894	17	2254523	T	C	0.339284	0.0157	0.0054	0.00364438	-0.576222	0.0668902	7.02797e-18	-0.0272464	0.00989074	0.00587383	0.00587383	0.075508	20	ENSG00000167720	17	2303383	2325260	+
PICK1	eQTL_GTEx_Brain_Caudate_basal_ganglia	ENSG00000100151.15	22	38056311	rs6000991	22	38064477	C	T	0.623574	0.0172	0.0054	0.00144661	-0.253465	0.0462664	4.29223e-08	-0.0678595	0.0246439	0.0058944	0.0058944	0.226545	20	ENSG00000100151	22	38056311	38075701	+
FAT2	eQTL_BrainMeta	ENSG00000086570.12	5	151536519	rs357630	5	151471697	G	A	0.38655	0.0149	0.0053	0.00493386	0.517146	0.0379746	3.12135e-42	0.028812	0.0104647	0.00590041	0.0564376	0.658804	20	ENSG00000086570	5	151504092	151591331	-
TBKBP1	eQTL_eQTLGen	ENSG00000198933	17	47703066	rs4794052	17	47691870	T	C	0.414263	0.0146	0.0053	0.00587429	0.582704	0.00741693	0	0.0250556	0.00910112	0.00590474	3.86313e-07	0.0534236	20	ENSG00000198933	17	47694161	47712052	+
ANKK1	eQTL_eQTLGen	ENSG00000170209	11	113394098	rs6589371	11	113322075	T	C	0.1357	-0.021	0.0076	0.00572451	0.367095	0.0115661	4.52169e-221	-0.0572059	0.0207814	0.00590978	0.0513	0.53931	20	ENSG00000170209	11	113387779	113400416	+
COL14A1	eQTL_BrainMeta	ENSG00000187955.12	8	120216677	rs4407920	8	120129734	A	G	0.468405	0.0152	0.0052	0.00346591	-0.239271	0.0292651	2.93419e-16	-0.0635262	0.0230798	0.00591501	0.00591501	0.461641	20	ENSG00000187955	8	120059780	120373573	+
TULP4	eQTL_GTEx_Brain_Cerebellum	ENSG00000130338.12	6	158232236	rs4710200	6	158281959	C	T	0.391163	0.015	0.0053	0.00465206	0.791809	0.0669748	2.98661e-32	0.018944	0.00688266	0.00591566	0.000511	0.372696	20	ENSG00000130338	6	158232236	158511828	+
GNMT	eQTL_GTEx_Brain_Cerebellum	ENSG00000124713.5	6	42960758	rs2395943	6	42972935	G	A	0.5956	0.0156	0.0053	0.00324633	-0.601149	0.0774612	8.44966e-15	-0.0259503	0.00942926	0.00592139	0.00592139	0.815846	20	ENSG00000124713	6	42960754	42963880	+
CPNE2	eQTL_eQTLGen	ENSG00000140848	16	57120476	rs16966632	16	57132066	A	G	0.035592	-0.0368	0.0133	0.00565891	0.525269	0.0197751	1.8596e-155	-0.0700593	0.0254574	0.00592277	0.0177383	0.356866	20	ENSG00000140848	16	57092583	57148369	+
ZNF286A	eQTL_GTEx_Brain_Cerebellum	ENSG00000187607.15	17	15699577	rs192085	17	15693367	G	A	0.729915	0.0181	0.0059	0.00215643	-0.400423	0.0643049	4.75619e-10	-0.0452022	0.0164255	0.0059242	0.0059242	0.25029	10	ENSG00000187607	17	15699577	15720787	+
FRS3	eQTL_GTEx_Brain_Caudate_basal_ganglia	ENSG00000137218.10	6	41770176	rs12530404	6	41760423	T	C	0.297419	-0.0169	0.0056	0.00254569	0.361799	0.0539843	2.05677e-11	-0.046711	0.0169751	0.00592789	0.00592789	0.341663	19	ENSG00000137218	6	41770176	41786542	-
PSRC1	eQTL_BrainMeta	ENSG00000134222.16	1	109281371	rs599839	1	109279544	G	A	0.22685	0.0172	0.0062	0.00553387	0.796659	0.0372985	3.21509e-101	0.0215902	0.00784788	0.00593982	0.00197518	0.386865	20	ENSG00000134222	1	109279556	109283186	-
LYPD6	eQTL_BrainMeta	ENSG00000187123.15	2	149402062	rs116064319	2	149489176	G	A	0.0442	-0.0357	0.0126	0.00460653	-0.785116	0.0684916	2.0249e-30	0.045471	0.0165316	0.00594941	0.0252237	0.00846729	20	ENSG00000187123	2	149329985	149474138	+
NFXL1	eQTL_eQTLGen	ENSG00000170448	4	47880950	rs6858440	4	47915457	G	A	0.314893	0.0154	0.0056	0.00595953	1.03082	0.006134	0	0.0149396	0.0054333	0.00596623	0.075477	0.245694	20	ENSG00000170448	4	47847233	47914667	-
SCNM1	eQTL_eQTLGen	ENSG00000163156	1	151163480	rs12097169	1	151163379	C	A	0.0818246	-0.0261	0.0094	0.00549314	0.546708	0.0280608	1.53042e-84	-0.0477403	0.0173675	0.00598099	0.0270483	0.0381942	20	ENSG00000163156	1	151156664	151170296	+
PEX6	eQTL_GTEx_Brain_Cortex	ENSG00000124587.13	6	42963881	rs9986447	6	42975041	G	A	0.460738	0.0146	0.0052	0.00498979	0.785993	0.0591212	2.48812e-40	0.0185752	0.00676176	0.00601251	0.00601251	0.870353	20	ENSG00000124587	6	42963865	42979181	-
RBFOX2	eQTL_eQTLGen	ENSG00000100320	22	35883780	rs7289456	22	35874494	A	G	0.133513	-0.0228	0.0077	0.00306603	-0.0892451	0.0121283	1.8613e-13	0.255476	0.0930028	0.00601479	0.00601479	0.0157972	20	ENSG00000100320	22	35738736	36028824	-
RPS20	eQTL_GTEx_Brain_Cortex	ENSG00000008988.9	8	56067295	rs2719263	8	56032128	T	C	0.219222	-0.018	0.0062	0.0036934	0.290939	0.0342798	2.11708e-17	-0.0618686	0.0225226	0.00601512	0.00601512	0.855467	20	ENSG00000008988	8	56067254	56074510	-
RNF121	eQTL_BrainMeta	ENSG00000137522.18	11	71963308	rs149440923	11	71997603	G	A	0.0150741	0.0627	0.0211	0.00296287	1.25937	0.174862	5.93064e-13	0.0497869	0.0181245	0.00601554	0.00601554	0.529933	4	ENSG00000137522	11	71929018	71997597	+
CASP7	eQTL_GTEx_Brain_Putamen_basal_ganglia	ENSG00000165806.19	10	113679162	rs3121482	10	113646702	G	A	0.63085	-0.0162	0.0054	0.0026998	-0.348054	0.0510255	9.02944e-12	0.0465445	0.0169491	0.00603008	0.00603008	0.65808	20	ENSG00000165806	10	113679162	113730907	+
CCN3	eQTL_BrainMeta	ENSG00000136999.5	8	119420440	rs199505996	8	119296204	T	C	0.1529	-0.0217	0.0072	0.00257922	-0.344264	0.0516714	2.69092e-11	0.063033	0.0229545	0.00603272	0.00834202	0.497457	16	ENSG00000136999	8	119416446	119424434	+
UBAP1L	eQTL_eQTLGen	ENSG00000246922	15	65103980	rs147234837	15	65035414	C	T	0.0126084	-0.0605	0.0218	0.00551628	1.65353	0.0878995	6.06775e-79	-0.0365884	0.0133266	0.00604164	0.00750315	0.80762	12	ENSG00000246922	15	65092760	65115200	-
ABI3BP	eQTL_BrainMeta	ENSG00000154175.18	3	100871336	rs2713774	3	101020570	C	G	0.1345	0.0216	0.0076	0.00448167	0.490167	0.0462121	2.76796e-26	0.0440667	0.0160519	0.00604624	0.0352127	0.0225119	20	ENSG00000154175	3	100749156	100993515	-
NAGA	eQTL_GTEx_Brain_Putamen_basal_ganglia	ENSG00000198951.11	22	42058457	rs133339	22	42020983	G	A	0.482384	-0.017	0.0054	0.00164308	0.301008	0.0536862	2.06097e-08	-0.0564769	0.0205742	0.00605042	0.00605042	0.319202	20	ENSG00000198951	22	42058334	42070842	-
DOCK4	eQTL_BrainMeta	ENSG00000128512.15	7	111966261	rs1859746	7	111725879	G	C	0.339937	0.0158	0.0055	0.00406945	0.329025	0.0353535	1.31866e-20	0.0480207	0.0174943	0.0060523	0.00240109	0.454134	20	ENSG00000128512	7	111726110	112206407	-
S100A9	eQTL_eQTLGen	ENSG00000163220	1	153359438	rs11205279	1	153386209	T	C	0.118231	-0.0226	0.0082	0.00584956	0.388978	0.0128542	3.76492e-201	-0.058101	0.0211681	0.00605594	0.181162	0.420652	20	ENSG00000163220	1	153357854	153361023	+
SRSF2	eQTL_eQTLGen	ENSG00000161547	17	76735724	rs9914041	17	76707500	C	T	0.51526	-0.0153	0.0052	0.00325776	0.0604693	0.00796445	3.14031e-14	-0.253021	0.0922256	0.00607882	0.0231948	0.0110022	20	ENSG00000161547	17	76734115	76737333	-
DHRS4L2	eQTL_GTEx_Brain_Nucleus_accumbens_basal_ganglia	ENSG00000187630.15	14	23969874	rs6573486	14	23959300	A	G	0.0495079	-0.0355	0.012	0.00309307	-0.68913	0.0941757	2.52646e-13	0.0515142	0.0187825	0.0060941	0.0060941	0.90695	12	ENSG00000187630	14	23969874	24006408	+
MYO6	eQTL_GTEx_Brain_Cerebellar_Hemisphere	ENSG00000196586.13	6	75749192	rs62414802	6	75888918	C	T	0.340221	0.0164	0.0055	0.00286542	0.407536	0.0583435	2.84626e-12	0.0402418	0.014674	0.00609923	0.00609923	0.153434	20	ENSG00000196586	6	75749201	75919537	+
KCTD7	eQTL_eQTLGen	ENSG00000243335	7	66638974	rs1796225	7	66573376	C	G	0.37399	-0.0146	0.0053	0.00587429	0.430939	0.0148728	1.36026e-184	-0.0338795	0.0123542	0.00610011	0.101488	0.099424	20	ENSG00000243335	7	66628881	66649067	+
DELE1	eQTL_BrainMeta	ENSG00000081791.9	5	141932951	rs74976306	5	141922661	A	G	0.0509557	0.036	0.0114	0.00158913	0.34191	0.0618444	3.22864e-08	0.105291	0.0383979	0.00610487	0.00610487	0.67807	9	ENSG00000081791	5	141923855	141942047	+
DHRS4L2	eQTL_GTEx_Brain_Hippocampus	ENSG00000187630.15	14	23969874	rs112772981	14	23956784	A	G	0.0502107	-0.0354	0.0119	0.00293189	-0.957961	0.135516	1.56043e-12	0.0369535	0.0134773	0.00610852	0.00610852	0.960982	18	ENSG00000187630	14	23969874	24006408	+
DCXR	eQTL_GTEx_Brain_Hypothalamus	ENSG00000169738.7	17	82035136	rs9891983	17	82038499	C	G	0.11838	-0.0235	0.008	0.0033087	0.453713	0.0594195	2.24492e-14	-0.0517949	0.018892	0.00611366	0.00611366	0.394309	16	ENSG00000169738	17	82035136	82037709	-
RERE	eQTL_BrainMeta	ENSG00000142599.19	1	8600659	rs1932527	1	8401001	C	G	0.334373	0.017	0.0061	0.00532173	0.595057	0.0391914	4.55821e-52	0.0285687	0.0104224	0.0061235	0.0540597	0.352106	20	ENSG00000142599	1	8352397	8848921	-
IL18BP	eQTL_BrainMeta	ENSG00000137496.18	11	72002164	rs149440923	11	71997603	G	A	0.0150741	0.0627	0.0211	0.00296287	-1.27341	0.179612	1.34339e-12	-0.049238	0.0179663	0.00613318	0.00613318	0.332599	6	ENSG00000137496	11	71998613	72005715	+
RDH5	eQTL_BrainMeta	ENSG00000135437.10	12	55722536	rs3138142	12	55721801	T	C	0.23815	0.0173	0.0062	0.00526555	-0.52284	0.0363085	5.1796e-47	-0.0330885	0.0120789	0.00615575	0.0198584	0.347182	20	ENSG00000135437	12	55720367	55724705	+
WDPCP	eQTL_eQTLGen	ENSG00000143951	2	63473701	rs12618974	2	63380308	T	C	0.304983	-0.0157	0.0057	0.00588024	0.252869	0.00975477	3.70451e-148	-0.0620875	0.0226682	0.00616324	0.00879384	0.0743631	20	ENSG00000143951	2	63119559	63827843	-
ELFN2	eQTL_GTEx_Brain_Caudate_basal_ganglia	ENSG00000243902.6	22	37339583	rs739190	22	37362232	C	T	0.9458	0.0351	0.0116	0.00247925	-0.871228	0.135203	1.16465e-10	-0.040288	0.0147094	0.00616399	0.00616399	0.443454	18	ENSG00000166897	22	37367960	37427479	-
QSOX2	eQTL_BrainMeta	ENSG00000165661.17	9	136226072	rs67827752	9	136245358	G	A	0.341848	0.0152	0.0055	0.00571612	0.612099	0.0302132	2.9418e-91	0.0248326	0.0090687	0.00617622	0.0036402	0.260976	20	ENSG00000165661	9	136206333	136245812	-
NIT1	eQTL_GTEx_Brain_Cortex	ENSG00000158793.13	1	161118112	rs76502631	1	161118210	A	G	0.0271271	0.0504	0.017	0.00302972	1.29642	0.181856	1.01227e-12	0.0388763	0.0142018	0.00619232	0.00619232	0.635482	10	ENSG00000158793	1	161118086	161125445	+
PEX6	eQTL_GTEx_Brain_Frontal_Cortex_BA9	ENSG00000124587.13	6	42963881	rs9986447	6	42975041	G	A	0.460738	0.0146	0.0052	0.00498979	0.69157	0.0561962	8.37214e-35	0.0211114	0.00771233	0.00619358	0.00619358	0.850534	20	ENSG00000124587	6	42963865	42979181	-
LNPK	eQTL_GTEx_Brain_Caudate_basal_ganglia	ENSG00000144320.13	2	175923892	rs847175	2	176057056	C	T	0.553274	0.0154	0.0052	0.00306106	0.390971	0.0546521	8.43979e-13	0.0393891	0.0143949	0.00621286	0.00621286	0.264566	20	ENSG00000144320	2	175923882	176002839	-
NIPAL1	eQTL_eQTLGen	ENSG00000163293	4	47977158	rs6858440	4	47915457	G	A	0.314893	0.0154	0.0056	0.00595953	0.231885	0.00845827	1.80803e-165	0.0664122	0.0242711	0.00621403	0.335568	0.381205	20	ENSG00000163293	4	47914142	48040173	+
SETD6	eQTL_GTEx_Brain_Nucleus_accumbens_basal_ganglia	ENSG00000103037.11	16	58515479	rs42945	16	58511522	G	A	0.512533	0.0151	0.0052	0.00368609	-0.406071	0.0497186	3.15155e-16	-0.0371856	0.0135909	0.006218	0.006218	0.590523	20	ENSG00000103037	16	58515479	58523842	+
NARS2	eQTL_GTEx_Brain_Nucleus_accumbens_basal_ganglia	ENSG00000137513.9	11	78435961	rs7942527	11	78569277	G	A	0.807898	-0.0187	0.0064	0.00347931	0.593846	0.0762286	6.68317e-15	-0.0314896	0.0115103	0.00622328	0.00622328	0.667347	20	ENSG00000137513	11	78435620	78575194	-
KLHDC4	eQTL_BrainMeta	ENSG00000104731.14	16	87731238	rs9934565	16	87730661	A	T	0.551745	-0.0143	0.0052	0.00595953	-0.680624	0.0256202	1.68013e-155	0.0210101	0.00768087	0.00623076	0.0773153	0.29275	20	ENSG00000104731	16	87696485	87765992	-
MTHFS	eQTL_BrainMeta	ENSG00000136371.11	15	79865482	rs584055	15	79834179	T	A	0.376727	0.015	0.0054	0.0054732	0.483437	0.030858	2.56262e-55	0.0310278	0.0113442	0.0062358	0.148637	0.0168621	20	ENSG00000136371	15	79833585	79897379	-
HTR2A	eQTL_BrainMeta	ENSG00000102468.11	13	46864311	rs4942575	13	46772396	A	T	0.526259	-0.016	0.0052	0.00209149	-0.186154	0.031196	2.41301e-09	0.0859502	0.0314287	0.00624245	0.00624245	0.177567	18	ENSG00000102468	13	46831546	46897076	-
ANKK1	eQTL_BrainMeta	ENSG00000170209.5	11	113394098	rs7947310	11	113322484	G	C	0.135604	-0.0209	0.0076	0.00595953	1.05657	0.0411046	1.04551e-145	-0.0197811	0.00723416	0.00624949	0.00183588	0.219405	20	ENSG00000170209	11	113387779	113400416	+
ZBTB7B	eQTL_eQTLGen	ENSG00000160685	1	155010576	rs905938	1	155018913	C	T	0.2672	-0.0166	0.0059	0.00489963	0.110362	0.00950839	3.8059e-31	-0.150414	0.0550087	0.00624999	0.0110854	0.0792817	20	ENSG00000160685	1	155002630	155018523	+
CCDC167	eQTL_GTEx_Brain_Cortex	ENSG00000198937.8	6	37482920	rs2776916	6	37494264	T	C	0.69326	-0.0165	0.0057	0.00379476	0.512256	0.0616176	9.29462e-17	-0.0322105	0.0117825	0.00626169	0.00626169	0.0622039	17	ENSG00000198937	6	37482938	37499893	-
CARS2	eQTL_GTEx_Brain_Putamen_basal_ganglia	ENSG00000134905.16	13	110641417	rs6492306	13	110709346	A	G	0.740961	0.0186	0.0059	0.00161855	0.300601	0.0548773	4.30916e-08	0.061876	0.0226458	0.00628862	0.00628862	0.520517	20	ENSG00000134905	13	110641412	110713603	-
APTX	eQTL_BrainMeta	ENSG00000137074.20	9	32955866	rs10971271	9	32988457	A	G	0.112773	0.0232	0.0083	0.00518707	0.623556	0.0481704	2.51421e-38	0.037206	0.0136175	0.0062911	0.0416085	0.390243	20	ENSG00000137074	9	32886601	33025130	-
SNX11	eQTL_GTEx_Brain_Cerebellar_Hemisphere	ENSG00000002919.14	17	48103357	rs1468270	17	48047829	T	C	0.198817	-0.0197	0.0064	0.00208308	-0.379919	0.0640677	3.03001e-09	0.0518532	0.01898	0.00629526	0.00629526	0.00300854	13	ENSG00000002919	17	48103357	48123601	+
SH2B3	eQTL_eQTLGen	ENSG00000111252	12	111428773	rs587914	12	111505200	C	T	0.210416	-0.0176	0.0064	0.00595953	-0.227639	0.00953534	5.81585e-126	0.0773154	0.0283006	0.00629637	8.72637e-05	0.00492862	20	ENSG00000111252	12	111405923	111451623	+
SMARCA2	eQTL_eQTLGen	ENSG00000080503	9	2086957	rs7852483	9	2035128	G	A	0.198207	0.0185	0.0066	0.00506249	-0.132425	0.0108684	3.76413e-34	-0.139702	0.0511414	0.00630128	7.74079e-05	0.220996	20	ENSG00000080503	9	1980290	2193624	+
CNKSR1	eQTL_GTEx_Brain_Substantia_nigra	ENSG00000142675.17	1	26177403	rs8768	1	26170849	C	A	0.7553	-0.0174	0.006	0.00373163	0.74976	0.0922832	4.48999e-16	-0.0232074	0.00849708	0.00630994	0.00630994	0.706472	20	ENSG00000142675	1	26177484	26189884	+
ZNF438	eQTL_BrainMeta	ENSG00000183621.15	10	30926072	rs1771644	10	31025205	G	C	0.336303	0.0155	0.0055	0.00482964	-0.396589	0.0358364	1.82115e-28	-0.0390833	0.0143109	0.00631386	0.00142295	0.0861452	20	ENSG00000183621	10	30820207	31031937	-
PKDCC	eQTL_GTEx_Brain_Hypothalamus	ENSG00000162878.12	2	42048020	rs1550429	2	41999704	G	C	0.6475	-0.0169	0.0054	0.00175027	0.380535	0.0680743	2.27074e-08	-0.0444112	0.0162632	0.00631845	0.00631845	0.689332	13	ENSG00000162878	2	42048021	42058517	+
CHRNB2	eQTL_BrainMeta	ENSG00000160716.6	1	154573896	rs12117101	1	154605915	C	T	0.318095	-0.0155	0.0056	0.00564262	-0.520887	0.0312291	1.8469e-62	0.0297569	0.0108979	0.00632351	0.000909701	0.868921	20	ENSG00000160716	1	154567778	154580013	+
RGS12	eQTL_GTEx_Brain_Cerebellar_Hemisphere	ENSG00000159788.18	4	3314147	rs3129314	4	3291312	T	G	0.539051	-0.0157	0.0052	0.00253417	-0.493776	0.0773071	1.6895e-10	0.0317958	0.0116484	0.00634052	0.0242618	0.182725	20	ENSG00000159788	4	3293021	3439913	+
PDCD7	eQTL_eQTLGen	ENSG00000090470	15	65125594	rs147234837	15	65035414	C	T	0.0126084	-0.0605	0.0218	0.00551628	0.706524	0.0470621	6.07202e-51	-0.0856305	0.0313781	0.00635283	0.0269496	0.512785	16	ENSG00000090470	15	65117379	65133808	-
CHST15	eQTL_eQTLGen	ENSG00000182022	10	124050633	rs12778619	10	124044156	A	G	0.245778	-0.0168	0.0061	0.00588541	0.207882	0.0103246	3.67274e-90	-0.0808151	0.0296168	0.00635865	0.0927234	0.312126	20	ENSG00000182022	10	124007668	124093598	-
GLI2	eQTL_BrainMeta	ENSG00000074047.22	2	120864139	rs1187933	2	120910326	G	A	0.355001	0.0157	0.0054	0.00364438	0.235444	0.0298089	2.8236e-15	0.0666824	0.0244398	0.00636363	0.0175153	0.128035	11	ENSG00000074047	2	120735623	120992653	+
HMG20A	eQTL_eQTLGen	ENSG00000140382	15	77453008	rs11632999	15	77144653	G	T	0.21285	-0.0173	0.0063	0.00603209	0.233025	0.00984058	5.79583e-124	-0.074241	0.0272169	0.00637675	0.0299329	0.655615	20	ENSG00000140382	15	77420412	77485607	+
TBC1D10C	eQTL_eQTLGen	ENSG00000175463	11	67407002	rs2066496	11	67393490	G	A	0.0619372	0.0292	0.0104	0.00498979	-0.186603	0.0162266	1.32221e-30	-0.156482	0.0573704	0.0063802	0.0129547	0.718609	20	ENSG00000175463	11	67403915	67410089	+
TAS2R60	eQTL_eQTLGen	ENSG00000185899	7	143443931	rs11771145	7	143413669	A	G	0.3425	0.0149	0.0054	0.00579325	0.167972	0.00936059	5.28895e-72	0.0887053	0.032526	0.0063873	0.038792	0.00291263	20	ENSG00000185899	7	143443453	143444409	+
PIP5KL1	eQTL_GTEx_Brain_Nucleus_accumbens_basal_ganglia	ENSG00000167103.11	9	127920879	rs1043060	9	127942841	T	C	0.869112	0.0229	0.0076	0.00258544	-0.675341	0.105379	1.46756e-10	-0.0339088	0.0124354	0.00639508	0.00639508	0.076762	10	ENSG00000167103	9	127920881	127930785	-
PSRC1	eQTL_eQTLGen	ENSG00000134222	1	109281371	rs7528419	1	109274570	G	A	0.2215	0.0172	0.0063	0.00633038	0.489799	0.00934249	0	0.0351164	0.0128798	0.00640169	0.0249076	0.138944	20	ENSG00000134222	1	109279556	109283186	-
PEX6	eQTL_GTEx_Brain_Nucleus_accumbens_basal_ganglia	ENSG00000124587.13	6	42963881	rs9986447	6	42975041	G	A	0.460738	0.0146	0.0052	0.00498979	0.596257	0.0523618	4.83984e-30	0.0244861	0.00898226	0.00640971	0.00640971	0.989679	20	ENSG00000124587	6	42963865	42979181	-
PEX6	eQTL_GTEx_Brain_Hypothalamus	ENSG00000124587.13	6	42963881	rs9986447	6	42975041	G	A	0.460738	0.0146	0.0052	0.00498979	0.587164	0.0515938	5.22937e-30	0.0248653	0.00912167	0.00641151	0.00641151	0.560229	20	ENSG00000124587	6	42963865	42979181	-
DYRK1B	eQTL_BrainMeta	ENSG00000105204.14	19	39829776	rs4803297	19	39819444	T	C	0.434638	-0.0148	0.0052	0.00442508	-0.263288	0.0278193	2.95766e-21	0.0562123	0.020624	0.00641897	0.00641897	0.102581	20	ENSG00000105204	19	39825350	39834201	-
CHST15	eQTL_BrainMeta	ENSG00000182022.18	10	124050633	rs28690154	10	124092053	T	C	0.21279	-0.0187	0.0064	0.00347931	-0.259226	0.0343235	4.2722e-14	0.0721379	0.0264722	0.00642923	0.00642923	0.376924	12	ENSG00000182022	10	124007668	124093598	-
ZFP90	eQTL_eQTLGen	ENSG00000184939	16	68553081	rs8058314	16	68550248	G	A	0.236439	-0.0169	0.0062	0.00641446	-0.844498	0.00824115	0	0.0200119	0.00734424	0.00643321	0.0775047	0.3654	20	ENSG00000184939	16	68530090	68576072	+
RGL3	eQTL_BrainMeta	ENSG00000205517.13	19	11401834	rs10416704	19	11405331	G	T	0.0741838	0.0293	0.0098	0.00279164	0.413052	0.0623888	3.57735e-11	0.0709354	0.0260329	0.00643335	0.00643335	0.329717	17	ENSG00000205517	19	11384341	11419328	-
DAGLB	eQTL_GTEx_Brain_Cerebellum	ENSG00000164535.14	7	6409129	rs7807755	7	6448466	C	T	0.768314	-0.0179	0.0062	0.00388815	-0.738385	0.0897287	1.88648e-16	0.0242421	0.00889848	0.00644388	0.00644388	0.347475	20	ENSG00000164535	7	6409126	6484190	-
HYAL3	eQTL_GTEx_Brain_Frontal_Cortex_BA9	ENSG00000186792.16	3	50292848	rs13100173	3	50295266	A	G	0.4773	0.0146	0.0052	0.00498979	-0.577385	0.0513182	2.28792e-29	-0.0252864	0.00928231	0.00644671	0.00644671	0.408493	20	ENSG00000186792	3	50292831	50299405	-
TBC1D26	eQTL_GTEx_Brain_Cerebellar_Hemisphere	ENSG00000214946.14	17	15732247	rs494460	17	15669243	G	A	0.72865	0.018	0.0059	0.00228196	0.601281	0.0993861	1.44891e-09	0.0299361	0.0109894	0.00644799	0.0217602	0.172604	20	ENSG00000214946	17	15732247	15746162	+
RAF1	eQTL_BrainMeta	ENSG00000132155.13	3	12623863	rs1051208	3	12584248	A	G	0.15095	0.0214	0.0072	0.00295653	0.264766	0.0389177	1.02306e-11	0.0808261	0.0296758	0.00645672	0.00645672	0.406511	20	ENSG00000132155	3	12582101	12664201	-
PTPA	eQTL_GTEx_Brain_Putamen_basal_ganglia	ENSG00000119383.19	9	129110950	rs2480452	9	129147457	T	C	0.0766	0.0307	0.0098	0.00173234	-0.472063	0.0856326	3.53455e-08	-0.0650337	0.0238778	0.00645731	0.00645731	0.0927084	9	ENSG00000119383	9	129110950	129148946	+
SETD4	eQTL_BrainMeta	ENSG00000185917.14	21	36056965	rs62230821	21	36052818	T	C	0.384461	-0.0148	0.0054	0.00613009	-0.748836	0.0310379	1.31671e-128	0.019764	0.00725757	0.00646478	0.0476887	0.831314	20	ENSG00000185917	21	36034541	36079389	-
HYAL3	eQTL_GTEx_Brain_Cortex	ENSG00000186792.16	3	50292848	rs13100173	3	50295266	A	G	0.4773	0.0146	0.0052	0.00498979	-0.569568	0.0510302	6.29992e-29	-0.0256335	0.00941416	0.00647189	0.00647189	0.5238	20	ENSG00000186792	3	50292831	50299405	-
DNTT	eQTL_eQTLGen	ENSG00000107447	10	96321486	rs117699776	10	96288508	G	A	0.0383109	-0.0372	0.0134	0.0055012	0.26458	0.0190699	9.08e-44	-0.1406	0.0516502	0.00648566	0.0253507	0.628668	20	ENSG00000107447	10	96304409	96338564	+
PEX6	eQTL_GTEx_Brain_Caudate_basal_ganglia	ENSG00000124587.13	6	42963881	rs9462857	6	42975360	C	T	0.461038	0.0145	0.0052	0.0052959	0.591398	0.0471293	4.05497e-36	0.0245182	0.0090072	0.00648756	0.00648756	0.839794	20	ENSG00000124587	6	42963865	42979181	-
DHRS4L2	eQTL_GTEx_Brain_Cerebellar_Hemisphere	ENSG00000187630.15	14	23969874	rs6573486	14	23959300	A	G	0.0495079	-0.0355	0.012	0.00309307	-0.98837	0.142534	4.08265e-12	0.0359177	0.0131999	0.00650744	0.022492	0.905886	14	ENSG00000187630	14	23969874	24006408	+
ELFN2	eQTL_GTEx_Brain_Anterior_cingulate_cortex_BA24	ENSG00000243902.6	22	37339583	rs739190	22	37362232	C	T	0.9458	0.0351	0.0116	0.00247925	-0.993549	0.160279	5.68748e-10	-0.0353279	0.012992	0.00654403	0.00654403	0.724712	12	ENSG00000166897	22	37367960	37427479	-
PEX6	eQTL_GTEx_Brain_Hippocampus	ENSG00000124587.13	6	42963881	rs9986447	6	42975041	G	A	0.460738	0.0146	0.0052	0.00498979	0.679757	0.0624922	1.47598e-27	0.0214783	0.00790052	0.00655611	0.00655611	0.987476	20	ENSG00000124587	6	42963865	42979181	-
GATB	eQTL_GTEx_Brain_Frontal_Cortex_BA9	ENSG00000059691.11	4	151670504	rs4696277	4	151614119	C	T	0.498844	-0.0159	0.0052	0.00223048	-0.249485	0.0420076	2.86696e-09	0.0637313	0.0234431	0.00655691	0.00655691	0.725346	20	ENSG00000059691	4	151670504	151761007	-
ELFN2	eQTL_GTEx_Brain_Cortex	ENSG00000243902.6	22	37339583	rs739190	22	37362232	C	T	0.9458	0.0351	0.0116	0.00247925	-0.87994	0.142169	6.04009e-10	-0.0398891	0.0146738	0.00655991	0.00655991	0.476199	15	ENSG00000166897	22	37367960	37427479	-
RNF185	eQTL_BrainMeta	ENSG00000138942.16	22	31183600	rs2073857	22	31262295	A	G	0.28395	0.0166	0.0058	0.00420885	0.333308	0.0384221	4.13904e-18	0.0498038	0.0183239	0.00656851	0.0101411	0.130724	20	ENSG00000138942	22	31160182	31207019	+
NVL	eQTL_eQTLGen	ENSG00000143748	1	224278762	rs4654023	1	224330441	T	C	0.0538	-0.0316	0.0116	0.00644696	-0.672847	0.0180717	2.06621e-303	0.0469646	0.0172863	0.00659014	0.16457	0.662411	20	ENSG00000143748	1	224227334	224330189	-
CNKSR1	eQTL_GTEx_Brain_Amygdala	ENSG00000142675.17	1	26177403	rs8768	1	26170849	C	A	0.7553	-0.0174	0.006	0.00373163	0.687567	0.0886042	8.49426e-15	-0.0253066	0.00931588	0.00659756	0.00659756	0.913995	20	ENSG00000142675	1	26177484	26189884	+
AS3MT	eQTL_GTEx_Brain_Amygdala	ENSG00000214435.7	10	102869516	rs12416687	10	102869254	C	T	0.242916	0.018	0.006	0.0026998	-0.68712	0.107357	1.55028e-10	-0.0261963	0.00964374	0.00659955	0.00659955	0.00502619	20	ENSG00000214435	10	102869470	102901899	+	chr10:102369116:103947117	rs4363528	102895758
SLC36A1	eQTL_eQTLGen	ENSG00000123643	5	151464712	rs165352	5	151476546	G	T	0.387277	0.0144	0.0053	0.00658804	-0.566252	0.00747416	0	-0.0254304	0.00936581	0.00662286	0.254355	0.150747	20	ENSG00000123643	5	151437046	151492379	+
DCXR	eQTL_GTEx_Brain_Nucleus_accumbens_basal_ganglia	ENSG00000169738.7	17	82035136	rs56169754	17	82038870	C	A	0.118418	-0.0235	0.008	0.0033087	0.27407	0.0385642	1.18727e-12	-0.0857445	0.0315848	0.00663279	0.00663279	0.0886621	18	ENSG00000169738	17	82035136	82037709	-
ALOX5	eQTL_GTEx_Brain_Cerebellum	ENSG00000012779.10	10	45374176	rs4987105	10	45374300	T	C	0.142427	-0.0202	0.0071	0.00444016	-0.829899	0.0915491	1.24524e-19	0.0243403	0.00896672	0.00663724	0.00663724	0.867481	20	ENSG00000012779	10	45374176	45446119	+
XRCC3	eQTL_GTEx_Brain_Cerebellar_Hemisphere	ENSG00000126215.13	14	103697609	rs1799794	14	103712930	C	T	0.19485	-0.0192	0.0066	0.00362481	-0.507834	0.0673936	4.8704e-14	0.0378076	0.0139312	0.00665018	0.00665018	0.0293899	20	ENSG00000126215	14	103697609	103715504	-
SF3B5	eQTL_eQTLGen	ENSG00000169976	6	144095228	rs12203051	6	144098510	A	G	0.342804	0.0151	0.0054	0.0051692	-0.0927853	0.00824436	2.20321e-29	-0.162741	0.0599684	0.00665194	0.00420985	0.638703	20	ENSG00000169976	6	144094884	144095573	-
FAM83G	eQTL_BrainMeta	ENSG00000188522.15	17	18986777	rs111811667	17	19024638	C	A	0.0329	-0.0437	0.0147	0.00295107	0.519901	0.0783287	3.1921e-11	-0.0840545	0.030981	0.00666579	0.0212296	0.115465	20	ENSG00000188522	17	18968789	19004764	-
ETFA	eQTL_BrainMeta	ENSG00000140374.16	15	76263413	rs12898415	15	76281891	T	C	0.535213	-0.016	0.0055	0.00362481	0.282981	0.0377887	6.96669e-14	-0.056541	0.020851	0.00669461	0.00669461	0.0426518	20	ENSG00000140374	15	76188555	76311730	-
ERBB3	eQTL_BrainMeta	ENSG00000065361.16	12	56090152	rs7297175	12	56080024	T	C	0.429968	-0.015	0.0053	0.00465206	-0.297383	0.0314106	2.86428e-21	0.0504401	0.0186014	0.00669548	0.00669548	0.0061416	20	ENSG00000065361	12	56076799	56103505	+
ZCCHC7	eQTL_eQTLGen	ENSG00000147905	9	37239362	rs7027473	9	37132465	G	A	0.366757	0.0147	0.0054	0.00648445	-0.247498	0.00828031	2.65872e-196	-0.0593944	0.0219087	0.00670802	0.205476	0.597261	20	ENSG00000147905	9	37120574	37358149	+
CORIN	eQTL_eQTLGen	ENSG00000145244	4	47716052	rs12651301	4	47899459	A	G	0.3153	0.0152	0.0056	0.00664189	0.431206	0.00812816	0	0.03525	0.0130038	0.00671332	0.182509	0.268585	20	ENSG00000145244	4	47593999	47838106	-
DPH6	eQTL_BrainMeta	ENSG00000134146.12	15	35381769	rs2589541	15	35257466	T	C	0.263334	0.0176	0.0059	0.00285391	-0.227606	0.0350792	8.67836e-11	-0.0773266	0.0285304	0.00672173	0.00672173	0.056944	20	ENSG00000134146	15	35217345	35546193	-
PTPRH	eQTL_GTEx_Brain_Spinal_cord_cervical_c-1	ENSG00000080031.9	19	55181248	rs76990668	19	55207327	C	T	0.0626386	-0.0304	0.0107	0.00449552	-1.16333	0.129008	1.92387e-19	0.0261319	0.00964345	0.00673226	0.00673226	0.0292582	4	ENSG00000080031	19	55181247	55209506	-
ZNF704	eQTL_BrainMeta	ENSG00000164684.13	8	80751616	rs7010024	8	80866007	T	A	0.136053	0.0223	0.0075	0.00294584	-0.258883	0.0394587	5.35011e-11	-0.0861394	0.0318069	0.0067649	0.0067649	0.618615	20	ENSG00000164684	8	80628451	80874781	-
TACC3	eQTL_GTEx_Brain_Frontal_Cortex_BA9	ENSG00000013810.18	4	1721490	rs798720	4	1696497	C	T	0.205794	0.0186	0.0064	0.00365789	-0.669482	0.0897624	8.75929e-14	-0.0277827	0.0102597	0.00677042	0.00677042	0.505276	20	ENSG00000013810	4	1712858	1745171	+
MYO6	eQTL_GTEx_Brain_Cerebellum	ENSG00000196586.13	6	75749192	rs7773977	6	75859460	T	C	0.339894	0.0164	0.0055	0.00286542	0.2818	0.0435722	9.9688e-11	0.0581973	0.0214919	0.00677164	0.00677164	0.473769	14	ENSG00000196586	6	75749201	75919537	+
PGAM1	eQTL_GTEx_Brain_Cerebellum	ENSG00000171314.8	10	97426160	rs3893064	10	97439763	A	T	0.0627251	0.0313	0.0106	0.00314875	-0.762079	0.11227	1.1376e-11	-0.0410719	0.0151684	0.00677462	0.00677462	0.269108	11	ENSG00000171314	10	97426191	97433444	+
DHRS4L2	eQTL_GTEx_Brain_Anterior_cingulate_cortex_BA24	ENSG00000187630.15	14	23969874	rs58909995	14	23943174	A	C	0.05055	-0.0349	0.012	0.00363361	-1.07563	0.14515	1.25851e-13	0.0324461	0.0119847	0.00678331	0.00678331	0.810858	17	ENSG00000187630	14	23969874	24006408	+
PSENEN	eQTL_eQTLGen	ENSG00000205155	19	35746560	rs3885795	19	35699926	A	G	0.140589	0.0214	0.0076	0.00486575	-0.115343	0.0117176	7.30492e-23	-0.185534	0.0685332	0.0067852	0.0250993	0.266549	20	ENSG00000205155	19	35745600	35747519	+
MGAM	eQTL_eQTLGen	ENSG00000257335	7	142007280	rs4407790	7	142107287	G	T	0.404071	0.0144	0.0053	0.00658804	0.242879	0.00798286	2.56127e-203	0.0592888	0.0219084	0.00680556	0.00631782	0.645465	17	ENSG00000257335	7	141907813	142106747	+
PHF13	eQTL_eQTLGen	ENSG00000116273	1	6618880	rs11122103	1	6609259	T	C	0.339799	-0.015	0.0055	0.00638602	-0.181777	0.00849417	1.33044e-101	0.0825187	0.0305016	0.00682239	0.0822913	0.25498	20	ENSG00000116273	1	6613731	6624030	+
PATZ1	eQTL_eQTLGen	ENSG00000100105	22	31336075	rs131205	22	31323329	A	G	0.28497	0.0165	0.0058	0.00444355	-0.0806727	0.00922121	2.16019e-18	-0.20453	0.075601	0.00682245	0.0268028	0.173165	20	ENSG00000100105	22	31325804	31346346	-
RRN3	eQTL_GTEx_Brain_Cortex	ENSG00000085721.12	16	15060022	rs2966181	16	15070816	T	A	0.737354	0.0312	0.0103	0.00245262	-0.371722	0.0618564	1.86174e-09	-0.0839337	0.03103	0.00683201	0.00683201	0.0212365	20	ENSG00000085721	16	15060033	15094311	-
EMC2	eQTL_GTEx_Brain_Cortex	ENSG00000104412.7	8	108443601	rs13249751	8	108054354	A	T	0.2545	-0.0186	0.006	0.00193521	0.245455	0.0443599	3.14333e-08	-0.0757776	0.0280193	0.00684109	0.00684109	0.460657	15	ENSG00000104412	8	108443601	108489196	+
STON1	eQTL_GTEx_Brain_Putamen_basal_ganglia	ENSG00000243244.5	2	48530171	rs4953593	2	48552883	G	T	0.326257	0.0159	0.0055	0.00384129	0.573501	0.0749451	1.9744e-14	0.0277245	0.0102518	0.00684362	0.0254977	0.43785	20	ENSG00000243244	2	48529383	48598513	+
POLD4	eQTL_eQTLGen	ENSG00000175482	11	67353872	rs4930192	11	67302546	G	A	0.0525263	0.0312	0.0111	0.00494168	-0.162866	0.0164249	3.55404e-23	-0.191569	0.0708395	0.00684565	0.0209307	0.692822	20	ENSG00000175482	11	67350772	67356972	-
VILL	eQTL_eQTLGen	ENSG00000136059	3	37997624	rs7611147	3	37989881	C	A	0.175957	-0.0186	0.0068	0.00623246	0.183485	0.0102848	3.43238e-71	-0.101371	0.0374933	0.0068572	0.0202594	0.775422	20	ENSG00000136059	3	37988059	38007188	+
NFKBIA	eQTL_eQTLGen	ENSG00000100906	14	35403131	rs72664840	14	35127117	T	C	0.179397	0.0182	0.0067	0.00659926	0.413327	0.0150032	4.51697e-167	0.0440329	0.0162885	0.0068653	0.134863	0.701228	20	ENSG00000100906	14	35401513	35404749	-
FPGT	eQTL_BrainMeta	ENSG00000254685.7	1	74216149	rs531412	1	74237101	A	G	0.424101	-0.0144	0.0053	0.00658804	-0.785482	0.0291877	1.61627e-159	0.0183327	0.00678175	0.00686673	0.0318305	0.771836	20	ENSG00000254685	1	74198238	74234086	+
BRI3BP	eQTL_BrainMeta	ENSG00000184992.13	12	125012438	rs56082845	12	125018285	C	G	0.22643	-0.0177	0.0062	0.00430587	0.280448	0.0334053	4.6459e-17	-0.0631132	0.0233507	0.00687495	0.0221592	0.30601	20	ENSG00000184992	12	124993645	125031231	+
HYAL3	eQTL_GTEx_Brain_Hippocampus	ENSG00000186792.16	3	50292848	rs13100173	3	50295266	A	G	0.4773	0.0146	0.0052	0.00498979	-0.399679	0.0401989	2.71823e-23	-0.0365293	0.0135193	0.00689192	0.00689192	0.32182	20	ENSG00000186792	3	50292831	50299405	-
NADK	eQTL_eQTLGen	ENSG00000008130	1	1765844	rs12408690	1	1814717	A	G	0.0490942	0.0343	0.0116	0.00310752	0.146943	0.0220927	2.90711e-11	0.233424	0.0863917	0.00689394	0.0262209	0.00643092	20	ENSG00000008130	1	1751232	1780457	-
SSR3	eQTL_eQTLGen	ENSG00000114850	3	156547351	rs9830714	3	156530637	T	C	0.227484	0.0171	0.0062	0.00581447	0.126479	0.00943789	5.94933e-41	0.1352	0.0500474	0.00690387	0.020272	0.0637721	20	ENSG00000114850	3	156539553	156555149	-
ZNF184	eQTL_eQTLGen	ENSG00000096654	6	27461930	rs10946931	6	27494167	A	G	0.274837	-0.0161	0.0059	0.00635626	0.160471	0.00873197	1.99285e-75	-0.10033	0.0371699	0.00695024	0.0168514	0.0202728	20	ENSG00000096654	6	27450743	27473118	-
FBXL17	eQTL_BrainMeta	ENSG00000145743.17	5	108120567	rs6870480	5	108258657	C	G	0.160367	-0.0202	0.0071	0.00444016	-0.374905	0.044135	1.98772e-17	0.0538803	0.0199721	0.00698045	0.0011365	0.267529	20	ENSG00000145743	5	107859035	108382098	-
COMMD8	eQTL_eQTLGen	ENSG00000169019	4	47457244	rs6858440	4	47915457	G	A	0.314893	0.0154	0.0056	0.00595953	0.11605	0.00841601	2.96023e-43	0.132701	0.0492053	0.00699901	0.0585258	0.284818	20	ENSG00000169019	4	47450787	47463702	-
PTPN5	eQTL_BrainMeta	ENSG00000110786.18	11	18760325	rs1550870	11	18729494	T	C	0.466	0.0145	0.0052	0.0052959	-0.297068	0.028028	3.01237e-26	-0.0488104	0.0181001	0.0070031	0.0070031	0.263121	20	ENSG00000110786	11	18727928	18792721	-
SLC35D2	eQTL_eQTLGen	ENSG00000130958	9	96348578	rs34802611	9	96414536	G	T	0.0330566	-0.0378	0.0139	0.00653956	-0.410981	0.0197642	4.88409e-96	0.0919751	0.0341095	0.00700801	0.0457352	0.322359	19	ENSG00000130958	9	96313444	96383711	-
HYAL3	eQTL_GTEx_Brain_Cerebellar_Hemisphere	ENSG00000186792.16	3	50292848	rs13100173	3	50295266	A	G	0.4773	0.0146	0.0052	0.00498979	-0.730546	0.0755759	4.18907e-22	-0.0199851	0.00741214	0.00701233	0.00701233	0.718268	20	ENSG00000186792	3	50292831	50299405	-
DHRS4L2	eQTL_GTEx_Brain_Substantia_nigra	ENSG00000187630.15	14	23969874	rs6573486	14	23959300	A	G	0.0495079	-0.0355	0.012	0.00309307	-1.00911	0.154423	6.37397e-11	0.0351795	0.0130535	0.00703831	0.00703831	0.978679	14	ENSG00000187630	14	23969874	24006408	+
PEX6	eQTL_GTEx_Brain_Spinal_cord_cervical_c-1	ENSG00000124587.13	6	42963881	rs9986447	6	42975041	G	A	0.460738	0.0146	0.0052	0.00498979	0.759039	0.0791105	8.41887e-22	0.0192348	0.00713807	0.00704551	0.00704551	0.64766	20	ENSG00000124587	6	42963865	42979181	-
THAP5	eQTL_GTEx_Brain_Hippocampus	ENSG00000177683.13	7	108554543	rs40921	7	108549311	A	G	0.369465	-0.0155	0.0054	0.00409991	0.39111	0.0501167	5.99817e-15	-0.0396308	0.0147112	0.00706155	0.00706155	0.378178	20	ENSG00000177683	7	108554543	108569750	-
ABCC10	eQTL_eQTLGen	ENSG00000124574	6	43438896	rs1214749	6	43450995	A	G	0.299119	-0.0159	0.0057	0.00527938	0.0903805	0.0087186	3.52563e-25	-0.175923	0.0653101	0.0070673	0.00479651	0.449697	20	ENSG00000124574	6	43427366	43450427	+
PICK1	eQTL_GTEx_Brain_Substantia_nigra	ENSG00000100151.15	22	38056311	rs2076370	22	38067961	G	A	0.623762	0.0161	0.0054	0.00286857	-0.388424	0.0618176	3.31267e-10	-0.0414495	0.015388	0.00706797	0.00706797	0.484672	20	ENSG00000100151	22	38056311	38075701	+
TCHP	eQTL_eQTLGen	ENSG00000139437	12	109942058	rs59278403	12	109934844	G	A	0.0730073	-0.0275	0.01	0.00595953	0.198399	0.0148404	9.20125e-41	-0.13861	0.0514588	0.00706844	0.0318067	0.0874001	20	ENSG00000139437	12	109900264	109983841	+
PBX1	eQTL_BrainMeta	ENSG00000185630.19	1	164727440	rs6672857	1	163784530	T	A	0.465559	-0.0143	0.0052	0.00595953	-0.420959	0.0317732	4.58031e-40	0.03397	0.012616	0.00708954	0.0317228	0.597698	20	ENSG00000185630	1	164555584	164899296	+
BORCS7	eQTL_BrainMeta	ENSG00000166275.16	10	102859610	rs9527	10	102863821	T	C	0.23995	0.0162	0.006	0.00693395	-1.14096	0.0323565	2.22727e-272	-0.0141986	0.00527412	0.00709994	0.000749546	1.84428e-05	20	ENSG00000166275	10	102854259	102864961	+
DHRS4L2	eQTL_GTEx_Brain_Caudate_basal_ganglia	ENSG00000187630.15	14	23969874	rs10151793	14	23953376	C	G	0.0505152	-0.0346	0.012	0.00393491	-0.840248	0.111963	6.15741e-14	0.0411783	0.0152993	0.00711278	0.00711278	0.754986	20	ENSG00000187630	14	23969874	24006408	+
DHRS4L2	eQTL_GTEx_Brain_Spinal_cord_cervical_c-1	ENSG00000187630.15	14	23969874	rs6573486	14	23959300	A	G	0.0495079	-0.0355	0.012	0.00309307	-1.03799	0.160137	9.05707e-11	0.0342007	0.0127079	0.00711773	0.00482469	0.925352	14	ENSG00000187630	14	23969874	24006408	+
STMN1	eQTL_eQTLGen	ENSG00000117632	1	25895586	rs1257156	1	25971493	G	T	0.205183	-0.0174	0.0064	0.00655291	-0.204226	0.0110069	7.5143e-77	0.0851997	0.0316725	0.00714466	0.00133248	0.058396	20	ENSG00000117632	1	25884181	25906991	-
KLHDC4	eQTL_GTEx_Brain_Cerebellum	ENSG00000104731.13	16	87696485	rs9934565	16	87730661	T	A	0.448255	0.0143	0.0052	0.00595953	0.752092	0.0584358	6.60653e-38	0.0190136	0.00707011	0.00716029	0.00716029	0.216494	20	ENSG00000104731	16	87696485	87765992	-
ERAL1	eQTL_BrainMeta	ENSG00000132591.12	17	28858036	rs3181215	17	28750313	G	A	0.203175	-0.0197	0.0065	0.00243932	0.210627	0.0361292	5.54844e-09	-0.0935302	0.0347814	0.00716472	0.00716472	0.582462	11	ENSG00000132591	17	28855010	28861061	+
PEX6	eQTL_GTEx_Brain_Substantia_nigra	ENSG00000124587.13	6	42963881	rs9986447	6	42975041	G	A	0.460738	0.0146	0.0052	0.00498979	0.751004	0.0805582	1.13629e-20	0.0194406	0.00723127	0.00717929	0.00717929	0.982449	18	ENSG00000124587	6	42963865	42979181	-
SUFU	eQTL_eQTLGen	ENSG00000107882	10	102568754	rs11592334	10	102518936	G	A	0.457992	-0.0144	0.0052	0.00561888	0.0903266	0.00807223	4.57463e-29	-0.159421	0.0593056	0.00718521	0.0148711	0.115673	20	ENSG00000107882	10	102503972	102633535	+
TBC1D5	eQTL_eQTLGen	ENSG00000131374	3	17800990	rs62238360	3	17739361	T	C	0.304711	0.0161	0.0057	0.00473454	0.0803088	0.00917375	2.05559e-18	0.200476	0.074579	0.00718592	0.00992643	0.438429	20	ENSG00000131374	3	17157162	18444817	-
EIF5	eQTL_eQTLGen	ENSG00000100664	14	103339284	rs17101505	14	103333317	A	G	0.277327	-0.0156	0.0058	0.00715259	0.627574	0.00935565	0	-0.0248576	0.00924936	0.007199	0.00036672	0.0216088	20	ENSG00000100664	14	103333544	103345025	+
C15orf65	eQTL_GTEx_Brain_Cerebellar_Hemisphere	ENSG00000261652.2	15	55408548	rs117006722	15	55485878	A	G	0.0865779	-0.0267	0.0091	0.00334553	0.773128	0.115456	2.13773e-11	-0.034535	0.0128507	0.00720082	0.00720082	0.924914	20	ENSG00000261652	15	55408495	55418798	+
PLEKHN1	eQTL_eQTLGen	ENSG00000187583	1	971174	rs9697711	1	965592	T	G	0.0514639	-0.0317	0.0116	0.00628063	-0.361831	0.0246617	9.77175e-49	0.08761	0.0326105	0.00721932	0.0236713	0.235353	14	ENSG00000187583	1	966482	975865	+
HMGB1P1	eQTL_BrainMeta	ENSG00000124097.7	20	57488710	rs8115358	20	57502932	C	A	0.302945	-0.0158	0.0057	0.00557251	-0.384844	0.0353812	1.48215e-27	0.0410555	0.0152846	0.00722959	0.00790746	0.652771	20	ENSG00000124097	20	57487959	57495366	-
ANKRD36B	eQTL_eQTLGen	ENSG00000196912	2	97541314	rs6718109	2	97559400	T	C	0.32775	-0.0148	0.0055	0.00712576	0.6804	0.0166804	0	-0.0217519	0.00810105	0.0072514	0.046936	0.306301	20	ENSG00000196912	2	97492663	97589877	-
ADH1C	eQTL_GTEx_Brain_Spinal_cord_cervical_c-1	ENSG00000248144.5	4	99336492	rs11499828	4	99356401	C	T	0.096529	-0.0258	0.0088	0.00336984	1.29688	0.193963	2.29001e-11	-0.0198939	0.00740918	0.00725226	0.00725226	0.0370401	5	ENSG00000248144	4	99336497	99352746	-
ITGA4	eQTL_BrainMeta	ENSG00000115232.14	2	181498071	rs34825850	2	181140599	A	C	0.20955	0.0191	0.0064	0.00284158	0.22617	0.03678	7.78423e-10	0.0844497	0.0314538	0.00725551	0.00725551	0.213786	20	ENSG00000115232	2	181457202	181538940	+
TMEM97	eQTL_BrainMeta	ENSG00000109084.14	17	28323942	rs76274603	17	28318966	T	C	0.0389	-0.0377	0.0138	0.00629733	-1.18074	0.0816033	1.89389e-47	0.0319291	0.0118941	0.0072648	0.00859423	0.277002	20	ENSG00000109084	17	28319200	28328685	+
HYAL3	eQTL_GTEx_Brain_Anterior_cingulate_cortex_BA24	ENSG00000186792.16	3	50292848	rs13100173	3	50295266	A	G	0.4773	0.0146	0.0052	0.00498979	-0.522728	0.0571931	6.26223e-20	-0.0279304	0.0104066	0.00727674	0.00727674	0.352922	20	ENSG00000186792	3	50292831	50299405	-
ELFN2	eQTL_GTEx_Brain_Frontal_Cortex_BA9	ENSG00000243902.6	22	37339583	rs739190	22	37362232	C	T	0.9458	0.0351	0.0116	0.00247925	-0.863059	0.148645	6.39188e-09	-0.0406693	0.0151562	0.00728918	0.00728918	0.339533	14	ENSG00000166897	22	37367960	37427479	-
DCXR	eQTL_GTEx_Brain_Spinal_cord_cervical_c-1	ENSG00000169738.7	17	82035136	rs72861774	17	82041349	G	A	0.118797	-0.0224	0.008	0.00511026	0.942121	0.100646	7.91779e-21	-0.0237761	0.00886322	0.00730608	0.00730608	0.286465	15	ENSG00000169738	17	82035136	82037709	-
ALOX5	eQTL_GTEx_Brain_Cerebellar_Hemisphere	ENSG00000012779.10	10	45374176	rs4987105	10	45374300	T	C	0.142427	-0.0202	0.0071	0.00444016	-0.87049	0.108125	8.22523e-16	0.0232053	0.00865064	0.0073075	0.0073075	0.896639	20	ENSG00000012779	10	45374176	45446119	+
WDR7	eQTL_GTEx_Brain_Cerebellum	ENSG00000091157.13	18	56651675	rs2430895	18	56745003	T	C	0.129589	-0.0226	0.0076	0.00294248	0.330199	0.0531803	5.3305e-10	-0.0684436	0.0255199	0.00731908	0.00731908	0.365759	20	ENSG00000091157	18	56651343	57029811	+
LIMS2	eQTL_GTEx_Brain_Cortex	ENSG00000072163.19	2	127638381	rs62161993	2	127648067	T	C	0.0600979	0.0337	0.0111	0.00239711	0.494564	0.0864771	1.07142e-08	0.0681408	0.0254105	0.00732717	0.00732717	0.75604	17	ENSG00000072163	2	127638381	127681786	-
PEX6	eQTL_GTEx_Brain_Cerebellum	ENSG00000124587.13	6	42963881	rs9462857	6	42975360	C	T	0.461038	0.0145	0.0052	0.0052959	0.437861	0.044798	1.45422e-22	0.0331155	0.0123498	0.00732989	0.0182365	0.0763932	20	ENSG00000124587	6	42963865	42979181	-
ST8SIA3	eQTL_BrainMeta	ENSG00000177511.6	18	57362144	rs1942964	18	57359981	T	G	0.4956	0.0143	0.0052	0.00595953	-0.372043	0.0307993	1.35418e-33	-0.0384364	0.0143345	0.00733165	0.00733165	0.31578	17	ENSG00000177511	18	57352557	57371731	+
NRAP	eQTL_GTEx_Brain_Nucleus_accumbens_basal_ganglia	ENSG00000197893.13	10	113589666	rs1539591	10	113640505	A	C	0.629483	-0.0163	0.0054	0.00254014	-0.46729	0.0800815	5.37332e-09	0.034882	0.0130106	0.00733936	0.00733936	0.437077	10	ENSG00000197893	10	113588714	113664070	-
OR13A1	eQTL_GTEx_Brain_Cerebellar_Hemisphere	ENSG00000256574.6	10	45302654	rs4987105	10	45374300	T	C	0.142427	-0.0202	0.0071	0.00444016	-0.923282	0.115264	1.14549e-15	0.0218785	0.00816062	0.00734063	0.00734063	0.982767	20	ENSG00000256574	10	45302298	45315608	-
ZFYVE19	eQTL_GTEx_Brain_Spinal_cord_cervical_c-1	ENSG00000166140.17	15	40807086	rs17657986	15	40815217	G	T	0.358901	-0.0151	0.0054	0.0051692	-0.434718	0.0460887	4.01529e-21	0.0347352	0.0129562	0.00734108	0.00734108	0.433383	20	ENSG00000166140	15	40807086	40815084	+
ZSCAN9	eQTL_GTEx_Brain_Cerebellum	ENSG00000137185.11	6	28224886	rs3130896	6	29016110	G	A	0.12135	-0.0432	0.0142	0.00234814	0.506352	0.0893086	1.43056e-08	-0.0853161	0.0318259	0.00734647	0.00734647	0.0232959	20	ENSG00000137185	6	28224886	28233487	+
GPR26	eQTL_BrainMeta	ENSG00000154478.4	10	123681877	rs11248633	10	123663612	G	A	0.137509	-0.0214	0.0077	0.00544895	0.463243	0.0456126	3.11521e-24	-0.0461961	0.0172331	0.00734769	0.0370444	0.0128801	20	ENSG00000154478	10	123666355	123697399	+
PTPRH	eQTL_GTEx_Brain_Substantia_nigra	ENSG00000080031.9	19	55181248	rs76990668	19	55207327	C	T	0.0626386	-0.0304	0.0107	0.00449552	-0.895124	0.110682	6.09797e-16	0.0339618	0.0126698	0.0073507	0.0073507	0.0687001	5	ENSG00000080031	19	55181247	55209506	-
PPP2R3C	eQTL_eQTLGen	ENSG00000092020	14	35103992	rs28399702	14	35156011	T	G	0.165615	-0.0185	0.0069	0.00733676	-0.90185	0.0092417	0	0.0205134	0.00765383	0.00735896	0.013954	0.0766377	20	ENSG00000092020	14	35085467	35122517	-
TBC1D15	eQTL_eQTLGen	ENSG00000121749	12	71883478	rs61924151	12	71905216	T	C	0.0976695	0.0234	0.0087	0.00715259	0.394819	0.0130872	6.16703e-200	0.0592677	0.0221228	0.0073836	0.0130909	0.3065	20	ENSG00000121749	12	71839707	71927248	+
KLHDC4	eQTL_GTEx_Brain_Cerebellar_Hemisphere	ENSG00000104731.13	16	87696485	rs9934565	16	87730661	T	A	0.448255	0.0143	0.0052	0.00595953	0.676458	0.0570343	1.8971e-32	0.0211395	0.00789102	0.00738571	0.00738571	0.848123	20	ENSG00000104731	16	87696485	87765992	-
RNF185	eQTL_eQTLGen	ENSG00000138942	22	31183600	rs71324184	22	31356075	G	C	0.302964	0.0153	0.0057	0.00727013	0.568777	0.0133793	0	0.0268998	0.0100415	0.00738698	0.0409725	0.10642	20	ENSG00000138942	22	31160182	31207019	+
SLC16A8	eQTL_GTEx_Brain_Amygdala	ENSG00000100156.10	22	38078134	rs2076370	22	38067961	G	A	0.623762	0.0161	0.0054	0.00286857	-0.497541	0.0817248	1.14328e-09	-0.0323591	0.012085	0.00741459	0.00741459	0.913677	20	ENSG00000100156	22	38078134	38084184	-
MAST4	eQTL_eQTLGen	ENSG00000069020	5	66882978	rs6893629	5	67201491	C	G	0.300794	-0.0153	0.0057	0.00727013	-0.551428	0.0153216	1.18911e-283	0.0277461	0.0103655	0.00743343	0.00315749	0.0123413	20	ENSG00000069020	5	66596380	67169593	+
VPS26B	eQTL_BrainMeta	ENSG00000151502.11	11	134236230	rs11223731	11	134230605	A	G	0.215562	0.0189	0.0063	0.0026998	0.225029	0.0379698	3.09421e-09	0.0839892	0.0313789	0.00743708	0.027942	0.0656209	15	ENSG00000151502	11	134224671	134247788	+
WDR55	eQTL_BrainMeta	ENSG00000120314.18	5	140669400	rs35983033	5	140669122	G	A	0.0929	0.0242	0.0089	0.00654596	0.796423	0.0524754	5.0156e-52	0.0303859	0.0113529	0.00743987	0.0185906	0.586237	20	ENSG00000120314	5	140664868	140674124	+
TMEM116	eQTL_BrainMeta	ENSG00000198270.13	12	111972234	rs7313773	12	112003884	C	T	0.0952524	-0.025	0.009	0.0054732	0.596295	0.0598934	2.3758e-23	-0.0419256	0.0156697	0.00745981	0.0259645	0.256981	18	ENSG00000198270	12	111931282	112013185	-
ACP7	eQTL_GTEx_Brain_Nucleus_accumbens_basal_ganglia	ENSG00000183760.10	19	39083913	rs481802	19	39083211	A	C	0.599432	-0.0161	0.0053	0.00238363	-0.37834	0.0670082	1.64059e-08	0.0425543	0.0159074	0.00746991	0.00746991	0.797746	9	ENSG00000183760	19	39083913	39111493	+
CUEDC2	eQTL_eQTLGen	ENSG00000107874	10	102427914	rs35523291	10	102197650	A	G	0.248639	0.0172	0.0061	0.00480727	0.0812555	0.00960444	2.6692e-17	0.211678	0.0791316	0.00747263	0.00747263	0.50822	20	ENSG00000107874	10	102423245	102432584	-
BLOC1S1	eQTL_GTEx_Brain_Putamen_basal_ganglia	ENSG00000135441.7	12	55716044	rs3138144	12	55720985	C	G	0.487566	0.0156	0.0052	0.0026998	0.254977	0.043299	3.89136e-09	0.061182	0.022888	0.00751527	0.00751527	0.159978	6	ENSG00000135441	12	55716038	55720087	+
TACC3	eQTL_BrainMeta	ENSG00000013810.20	4	1729031	rs17681032	4	1735344	A	C	0.20063	0.0173	0.0064	0.00686909	-0.61247	0.034078	3.19355e-72	-0.0282463	0.010567	0.00751627	0.0325698	0.456221	20	ENSG00000013810	4	1712858	1745171	+
PCMTD1	eQTL_eQTLGen	ENSG00000168300	8	51858380	rs7833668	8	51941326	T	C	0.154707	0.0188	0.007	0.0072375	-0.301638	0.0112118	1.9922e-159	-0.0623264	0.023322	0.00753038	0.287347	0.160786	20	ENSG00000168300	8	51817575	51899186	-
ZFYVE19	eQTL_GTEx_Brain_Cerebellum	ENSG00000166140.17	15	40807086	rs11070297	15	40807151	T	C	0.357193	-0.0149	0.0054	0.00579325	-0.642189	0.0601296	1.26173e-26	0.0232019	0.00868484	0.00755041	0.00755041	0.691815	20	ENSG00000166140	15	40807086	40815084	+
CTSF	eQTL_eQTLGen	ENSG00000174080	11	66566172	rs2242663	11	66567837	C	T	0.2419	-0.0163	0.0061	0.00753712	0.645463	0.00874416	0	-0.0252532	0.00945677	0.0075765	0.0314755	0.143519	20	ENSG00000174080	11	66563464	66568879	-
LIMK2	eQTL_eQTLGen	ENSG00000182541	22	31246177	rs737887	22	31300629	A	G	0.285278	0.0168	0.0058	0.00377288	-0.0619015	0.00898764	5.68212e-12	-0.271399	0.101646	0.0075843	0.0075843	0.0394161	20	ENSG00000182541	22	31212239	31280080	+
EIF4EBP3	eQTL_BrainMeta	ENSG00000243056.2	5	140548619	rs250427	5	140557395	A	G	0.302321	0.0157	0.0057	0.00588024	0.334415	0.0308454	2.18498e-27	0.0469476	0.0175861	0.00759462	0.00759462	0.321989	20	ENSG00000243056	5	140547662	140549576	+
NARS2	eQTL_GTEx_Brain_Amygdala	ENSG00000137513.9	11	78435961	rs7942527	11	78569277	G	A	0.807898	-0.0187	0.0064	0.00347931	0.684587	0.104578	5.90133e-11	-0.0273157	0.0102377	0.00762686	0.00762686	0.547818	14	ENSG00000137513	11	78435620	78575194	-
LRP1B	eQTL_BrainMeta	ENSG00000168702.18	2	141181219	rs1882164	2	142166583	A	C	0.554972	0.0143	0.0052	0.00595953	0.37433	0.0340054	3.49926e-28	0.0382016	0.0143184	0.00763031	0.030776	0.00623148	20	ENSG00000168702	2	140231423	142131016	-
PTPRH	eQTL_GTEx_Brain_Putamen_basal_ganglia	ENSG00000080031.9	19	55181248	rs76990668	19	55207327	C	T	0.0626386	-0.0304	0.0107	0.00449552	-0.899538	0.115918	8.48576e-15	0.0337951	0.0126672	0.00763193	0.00763193	0.00767879	4	ENSG00000080031	19	55181247	55209506	-
BACH1	eQTL_eQTLGen	ENSG00000156273	21	29412411	rs1153287	21	29313290	A	G	0.484083	-0.0145	0.0052	0.0052959	0.0729063	0.00795104	4.75663e-20	-0.198885	0.0745495	0.00763432	0.0252601	0.420301	20	ENSG00000156273	21	29194071	29630751	+
RPTOR	eQTL_BrainMeta	ENSG00000141564.15	17	80755595	rs74002883	17	80745353	T	G	0.17846	0.0188	0.0067	0.00501653	-0.341067	0.0396314	7.56769e-18	-0.0551212	0.0206621	0.00763613	0.057028	0.262765	20	ENSG00000141564	17	80544819	80966371	+
SLC41A1	eQTL_eQTLGen	ENSG00000133065	1	205801421	rs823075	1	205805769	T	C	0.415852	0.0142	0.0053	0.00737883	0.21453	0.00803926	6.97379e-157	0.0661912	0.0248294	0.00767957	0.0323219	0.188563	20	ENSG00000133065	1	205789094	205813748	-
S100A8	eQTL_eQTLGen	ENSG00000143546	1	153390552	rs3006485	1	153384545	A	G	0.118408	-0.022	0.0082	0.0072981	0.300492	0.0128471	5.42803e-121	-0.0732133	0.0274675	0.00768856	0.115984	0.354153	20	ENSG00000143546	1	153390032	153391073	-
CARS2	eQTL_GTEx_Brain_Hippocampus	ENSG00000134905.16	13	110641417	rs9555726	13	110715969	T	C	0.741545	0.0176	0.0059	0.00285391	0.424953	0.0718597	3.34613e-09	0.0414163	0.0155503	0.00773599	0.00773599	0.643703	20	ENSG00000134905	13	110641412	110713603	-
KLHL1	eQTL_GTEx_Brain_Hippocampus	ENSG00000150361.11	13	69700594	rs7318901	13	70032579	C	T	0.881053	-0.0225	0.0079	0.00439809	0.765737	0.102052	6.21912e-14	-0.0293835	0.0110351	0.00775088	0.00775088	0.781033	20	ENSG00000150361	13	69700594	70108493	-
STON1	eQTL_GTEx_Brain_Frontal_Cortex_BA9	ENSG00000243244.5	2	48530171	rs940389	2	48581013	C	G	0.33095	0.0157	0.0055	0.00430985	0.501995	0.0679533	1.49786e-13	0.0312752	0.0117458	0.00775227	0.00775227	0.496263	20	ENSG00000243244	2	48529383	48598513	+
PEX6	eQTL_GTEx_Brain_Amygdala	ENSG00000124587.13	6	42963881	rs9986447	6	42975041	G	A	0.460738	0.0146	0.0052	0.00498979	0.677432	0.0808599	5.39028e-17	0.021552	0.00809564	0.00776386	0.00776386	0.985492	20	ENSG00000124587	6	42963865	42979181	-
HEXIM1	eQTL_eQTLGen	ENSG00000186834	17	45150287	rs8064386	17	45158742	C	T	0.486412	-0.0145	0.0052	0.0052959	0.0763137	0.00853163	3.72622e-19	-0.190005	0.071374	0.00776536	0.0116925	0.0499371	20	ENSG00000186834	17	45148475	45152099	+
TRIP11	eQTL_eQTLGen	ENSG00000100815	14	92003444	rs67089639	14	92059896	C	A	0.243912	0.0163	0.0061	0.00753712	0.279395	0.00910899	1.32691e-206	0.0583403	0.0219156	0.00776667	0.0484311	0.286269	20	ENSG00000100815	14	91965991	92040896	-
CUL3	eQTL_BrainMeta	ENSG00000036257.13	2	224527773	rs1963594	2	224505200	T	C	0.330552	0.0156	0.0055	0.00456305	-0.250694	0.0325609	1.36886e-14	-0.0622273	0.0233805	0.00777924	0.00777924	0.0627866	20	ENSG00000036257	2	224470150	224585397	-
SEMA6A	eQTL_BrainMeta	ENSG00000092421.17	5	116509189	rs40002	5	116442433	A	C	0.227689	0.0172	0.0062	0.00553387	-0.351095	0.0372536	4.32241e-21	-0.0489895	0.0184082	0.00778417	0.0281209	0.024806	20	ENSG00000092421	5	116443555	116574823	-
RDH5	eQTL_GTEx_Brain_Caudate_basal_ganglia	ENSG00000135437.9	12	55720367	rs3138137	12	55723197	A	C	0.48622	0.0157	0.0052	0.00253417	-0.305962	0.0543269	1.78263e-08	-0.0513136	0.0192838	0.00779165	0.00779165			ENSG00000135437	12	55720367	55724705	+
HTR4	eQTL_BrainMeta	ENSG00000164270.18	5	148564133	rs1988819	5	148469968	T	C	0.4511	0.0146	0.0052	0.00498979	0.256872	0.0308086	7.57577e-17	0.0568376	0.0213605	0.00779383	0.000497105	0.740039	11	ENSG00000164270	5	148451032	148677235	-
ATF7IP	eQTL_eQTLGen	ENSG00000171681	12	14434284	rs7299037	12	14442522	G	A	0.487706	0.0142	0.0052	0.00631867	0.0939714	0.00795114	3.1285e-32	0.15111	0.0567939	0.00779854	0.0439182	0.865566	20	ENSG00000171681	12	14365676	14502931	+
ZNF791	eQTL_eQTLGen	ENSG00000173875	19	12622379	rs983149	19	12613831	A	G	0.337728	-0.0149	0.0055	0.00674678	-0.117415	0.00833984	5.12732e-45	0.1269	0.0477017	0.00780739	0.0319465	0.0536104	20	ENSG00000173875	19	12610918	12633840	+
NARS2	eQTL_GTEx_Brain_Caudate_basal_ganglia	ENSG00000137513.9	11	78435961	rs7942527	11	78569277	G	A	0.807898	-0.0187	0.0064	0.00347931	0.57486	0.0894111	1.28109e-10	-0.0325297	0.0122289	0.0078125	0.0078125	0.201553	11	ENSG00000137513	11	78435620	78575194	-
RBM26	eQTL_GTEx_Brain_Cerebellar_Hemisphere	ENSG00000139746.15	13	79311824	rs9318627	13	79355944	C	A	0.402717	-0.0159	0.0053	0.0026998	-0.303958	0.0528537	8.87551e-09	0.0523099	0.0196665	0.00781763	0.00781763	0.358328	19	ENSG00000139746	13	79311824	79406477	-
POLR3B	eQTL_BrainMeta	ENSG00000013503.10	12	106433973	rs139534232	12	106320214	T	C	0.0239623	-0.0447	0.0162	0.00579325	1.00531	0.100674	1.75775e-23	-0.0444638	0.0167182	0.00782346	0.00782346	0.165283	19	ENSG00000013503	12	106357748	106510198	+
SUSD5	eQTL_BrainMeta	ENSG00000173705.9	3	33184426	rs6764459	3	33218930	T	C	0.08795	0.0248	0.0092	0.0070251	0.933912	0.0582891	8.96312e-58	0.026555	0.00998949	0.00785381	0.0868398	0.152497	20	ENSG00000173705	3	33150043	33218810	-
HYAL3	eQTL_GTEx_Brain_Putamen_basal_ganglia	ENSG00000186792.16	3	50292848	rs13100173	3	50295266	A	G	0.4773	0.0146	0.0052	0.00498979	-0.483035	0.0585328	1.55264e-16	-0.0302256	0.0113713	0.00785915	0.00785915	0.0769008	20	ENSG00000186792	3	50292831	50299405	-
FAM167A	eQTL_GTEx_Brain_Putamen_basal_ganglia	ENSG00000154319.14	8	11421463	rs11250098	8	10961097	G	A	0.528485	-0.031	0.0105	0.00315334	0.291545	0.0477837	1.05178e-09	-0.10633	0.0400099	0.00787008	0.00787008	3.39535e-05	20	ENSG00000154319	8	11421476	11475908	-
TTC19	eQTL_BrainMeta	ENSG00000011295.16	17	16022400	rs11871230	17	15967757	A	G	0.0352764	0.0378	0.0134	0.00478898	-0.641402	0.0809777	2.36137e-15	-0.0589334	0.0221771	0.00787465	2.68619e-05	0.234935	18	ENSG00000011295	17	15999784	16045015	+
SRA1	eQTL_GTEx_Brain_Cortex	ENSG00000213523.10	5	140537590	rs9688094	5	140519474	A	G	0.697407	-0.0157	0.0056	0.005054	0.470684	0.0564484	7.53674e-17	-0.0333557	0.0125521	0.00787496	0.00787496	0.480088	20	ENSG00000213523	5	140537340	140557677	-
HYAL3	eQTL_GTEx_Brain_Caudate_basal_ganglia	ENSG00000186792.16	3	50292848	rs13100173	3	50295266	A	G	0.4773	0.0146	0.0052	0.00498979	-0.472329	0.0574277	1.9558e-16	-0.0309107	0.0116331	0.0078808	0.0078808	0.332346	20	ENSG00000186792	3	50292831	50299405	-
ST8SIA1	eQTL_eQTLGen	ENSG00000111728	12	22250407	rs113147032	12	22083857	G	A	0.0510868	-0.0301	0.0112	0.00719891	0.294087	0.0168177	1.80622e-68	-0.102351	0.0385311	0.00790004	0.0237143	0.0125025	13	ENSG00000111728	12	22063773	22437041	-
PSD3	eQTL_GTEx_Brain_Cerebellum	ENSG00000156011.16	8	18527301	rs6994374	8	18499224	A	C	0.668839	0.0153	0.0055	0.00540553	0.43265	0.0485707	5.21372e-19	0.0353635	0.0133178	0.00792276	0.00792276	0.307844	20	ENSG00000156011	8	18527303	19084730	-
REEP3	eQTL_GTEx_Brain_Caudate_basal_ganglia	ENSG00000165476.13	10	63521363	rs1864390	10	63596349	T	C	0.657751	0.0159	0.0055	0.00384129	0.193321	0.0288715	2.14343e-11	0.0822466	0.0309884	0.00795185	0.00795185	0.920536	20	ENSG00000165476	10	63521401	63625128	+
OR13A1	eQTL_GTEx_Brain_Cerebellum	ENSG00000256574.6	10	45302654	rs4987105	10	45374300	T	C	0.142427	-0.0202	0.0071	0.00444016	-0.740781	0.100561	1.75172e-13	0.0272685	0.0102745	0.00795423	0.00795423	0.940291	20	ENSG00000256574	10	45302298	45315608	-
BAAT	eQTL_BrainMeta	ENSG00000136881.12	9	101369791	rs12338315	9	101370400	C	T	0.153742	-0.0233	0.0087	0.00740276	-0.833121	0.0421994	9.3107e-87	0.0279671	0.0105383	0.00795783	0.147663	0.00328852	20	ENSG00000136881	9	101354182	101385400	-
GBP2	eQTL_eQTLGen	ENSG00000162645	1	89128294	rs2182322	1	89033351	A	G	0.0330864	0.0428	0.0149	0.0040726	-0.162238	0.0234198	4.28649e-12	-0.26381	0.0994228	0.00796821	0.00862192	0.251619	5	ENSG00000162645	1	89106132	89150456	-
UBE2Z	eQTL_BrainMeta	ENSG00000159202.18	17	48918732	rs957557	17	48925859	G	T	0.46745	0.014	0.0052	0.00709595	-0.471609	0.0301995	5.62272e-55	-0.0296856	0.0111887	0.00797404	0.0194377	0.872119	20	ENSG00000159202	17	48908407	48929056	+
ZFAND1	eQTL_BrainMeta	ENSG00000104231.11	8	81717119	rs2556589	8	81602169	C	G	0.0632114	0.0295	0.011	0.00732232	-1.21413	0.0676991	6.38378e-72	-0.0242973	0.00916075	0.0079939	0.0517064	0.00321361	20	ENSG00000104231	8	81701334	81732903	-
ACTR5	eQTL_eQTLGen	ENSG00000101442	20	38760490	rs2263752	20	38773785	A	G	0.432923	-0.0138	0.0052	0.00795801	-0.441482	0.00774598	0	0.0312584	0.0117913	0.008026	0.068735	0.213474	20	ENSG00000101442	20	38748460	38772520	+
RPS20	eQTL_GTEx_Brain_Nucleus_accumbens_basal_ganglia	ENSG00000008988.9	8	56067295	rs72653951	8	56049278	A	G	0.217733	-0.0182	0.0062	0.00333028	0.228828	0.0371248	7.10393e-10	-0.0795357	0.0300104	0.0080427	0.0080427	0.48736	15	ENSG00000008988	8	56067254	56074510	-
TSPYL5	eQTL_eQTLGen	ENSG00000180543	8	97275708	rs80222081	8	97259534	T	C	0.0488756	-0.0306	0.0115	0.00779391	-0.487277	0.0174591	2.03872e-171	0.062798	0.0237076	0.00807642	0.0421573	0.0955848	20	ENSG00000180543	8	97273488	97277928	-
HYAL3	eQTL_GTEx_Brain_Nucleus_accumbens_basal_ganglia	ENSG00000186792.16	3	50292848	rs13100173	3	50295266	A	G	0.4773	0.0146	0.0052	0.00498979	-0.462138	0.0580962	1.79559e-15	-0.0315923	0.0119324	0.00810627	0.00810627	0.0736447	20	ENSG00000186792	3	50292831	50299405	-
NR1H3	eQTL_BrainMeta	ENSG00000025434.19	11	47258667	rs11039165	11	47291138	G	A	0.267941	0.0165	0.0059	0.00516418	-0.304907	0.0371057	2.08197e-16	-0.0541148	0.0204401	0.00810929	0.0260598	0.160285	20	ENSG00000025434	11	47248300	47269033	+
FKBP1A	eQTL_BrainMeta	ENSG00000088832.18	20	1381070	rs1294689	20	1388554	C	T	0.295577	0.0161	0.0057	0.00473454	-0.250215	0.0330317	3.59182e-14	-0.0643448	0.0243126	0.00813153	0.00813153	0.185645	20	ENSG00000088832	20	1368977	1393164	-
FMNL2	eQTL_eQTLGen	ENSG00000157827	2	152492500	rs3811570	2	152628171	A	G	0.433214	0.014	0.0052	0.00709595	0.124546	0.00865756	6.35382e-47	0.112408	0.0424765	0.00813627	0.0099712	0.200363	20	ENSG00000157827	2	152335174	152649826	+
TTLL6	eQTL_GTEx_Brain_Nucleus_accumbens_basal_ganglia	ENSG00000170703.15	17	48762235	rs61596100	17	48817998	A	G	0.397389	-0.0146	0.0053	0.00587429	-0.629934	0.0667837	4.00628e-21	0.023177	0.00876504	0.00818703	0.00818703	0.507498	20	ENSG00000170703	17	48762234	48817229	-
BEND6	eQTL_GTEx_Brain_Hypothalamus	ENSG00000151917.17	6	56955126	rs35818840	6	56939912	G	C	0.23492	-0.0172	0.0061	0.00480727	-0.406265	0.0534014	2.78875e-14	0.0423369	0.0160129	0.00819521	0.00819521	0.0300137	20	ENSG00000151917	6	56955107	57027346	+
LIN9	eQTL_eQTLGen	ENSG00000183814	1	226270509	rs10799347	1	226286431	G	A	0.319183	0.0149	0.0055	0.00674678	0.104015	0.00860809	1.2926e-33	0.143249	0.0541896	0.00820615	0.0166236	0.618441	20	ENSG00000183814	1	226231149	226309869	-
BTN3A2	eQTL_GTEx_Brain_Cerebellum	ENSG00000186470.13	6	26365159	rs72841536	6	26378060	A	T	0.132778	-0.0275	0.0101	0.00647367	-1.16646	0.105976	3.54388e-28	0.0235756	0.00891967	0.00821499	0.0587386	0.0783082	20	ENSG00000186470	6	26365159	26378320	+
TULP4	eQTL_GTEx_Brain_Cerebellar_Hemisphere	ENSG00000130338.12	6	158232236	rs9346735	6	158294755	A	G	0.393305	0.0145	0.0053	0.00622196	0.725872	0.0710189	1.59973e-24	0.019976	0.00755861	0.00822214	0.00822214	0.163252	20	ENSG00000130338	6	158232236	158511828	+
C15orf40	eQTL_GTEx_Brain_Spinal_cord_cervical_c-1	ENSG00000169609.13	15	82988441	rs62011744	15	82982001	C	T	0.213349	-0.0183	0.0063	0.00367533	-0.636968	0.100069	1.94938e-10	0.0287299	0.0108718	0.00822713	0.00822713	0.134318	20	ENSG00000169609	15	82988441	83011641	-
C17orf50	eQTL_GTEx_Brain_Nucleus_accumbens_basal_ganglia	ENSG00000270806.1	17	35760897	rs55858632	17	35772736	G	A	0.177784	-0.0184	0.0068	0.00681232	0.904998	0.073671	1.09969e-34	-0.0203315	0.00769395	0.00822881	0.00822881	0.403514	20	ENSG00000270806	17	35760887	35765079	+
ZNF365	eQTL_eQTLGen	ENSG00000138311	10	62427240	rs10995147	10	62405526	A	G	0.357086	0.0143	0.0054	0.0080934	0.327802	0.00813567	0	0.0436239	0.0165089	0.00823093	0.000460282	0.504606	20	ENSG00000138311	10	62374192	62480288	+
CBS	eQTL_GTEx_Brain_Cerebellum	ENSG00000160200.17	21	43053191	rs234728	21	43028665	A	G	0.429825	-0.0145	0.0053	0.00622196	-0.897496	0.0882623	2.74081e-24	0.0161561	0.00611532	0.00824429	0.0111069	0.279331	20	ENSG00000160200	21	43053191	43076943	-
ADAR	eQTL_BrainMeta	ENSG00000160710.18	1	154604854	rs36121466	1	154617172	A	C	0.31977	-0.015	0.0056	0.0073937	-0.54067	0.0341213	1.50989e-56	0.0277434	0.0105045	0.00826369	0.00151989	0.0480966	20	ENSG00000160710	1	154581695	154628013	-
PDE8B	eQTL_BrainMeta	ENSG00000113231.14	5	77319353	rs1585393	5	77550484	A	G	0.322272	0.0158	0.0056	0.00478103	0.227204	0.0302832	6.2536e-14	0.069541	0.0263326	0.00826942	0.0446694	0.0888874	20	ENSG00000113231	5	77210449	77428256	+
CCDC167	eQTL_GTEx_Brain_Substantia_nigra	ENSG00000198937.8	6	37482920	rs1224129	6	37445633	C	T	0.693558	-0.0171	0.0057	0.0026998	0.48208	0.0866469	2.64071e-08	-0.0354713	0.0134331	0.00827615	0.00827615	0.129349	13	ENSG00000198937	6	37482938	37499893	-
MYO15A	eQTL_eQTLGen	ENSG00000091536	17	18144253	rs854772	17	18151915	G	A	0.383726	-0.0149	0.0054	0.00579325	-0.073532	0.00809325	1.0313e-19	0.202633	0.0767493	0.00828595	0.00219542	0.000943247	20	ENSG00000091536	17	18108756	18179802	+
DEPDC1B	eQTL_GTEx_Brain_Spinal_cord_cervical_c-1	ENSG00000035499.12	5	60596912	rs7381138	5	60713687	C	A	0.396655	0.0155	0.0053	0.00344979	0.582421	0.0950238	8.83148e-10	0.0266131	0.0100828	0.00830378	0.00830378	0.335453	20	ENSG00000035499	5	60596912	60700190	-
B4GAT1	eQTL_BrainMeta	ENSG00000174684.7	11	66346501	rs10896114	11	66376326	G	A	0.200681	-0.0177	0.0064	0.00568138	-0.336231	0.0381155	1.1306e-18	0.0526423	0.019948	0.00831582	0.00831582	0.0498273	20	ENSG00000174684	11	66345374	66347629	-
TAC1	eQTL_GTEx_Brain_Cerebellum	ENSG00000006128.11	7	97731908	rs2394738	7	97751698	T	G	0.542463	-0.0148	0.0052	0.00442508	-0.535583	0.07606	1.90068e-12	0.0276334	0.0104721	0.00832109	0.00832109	0.00999777	20	ENSG00000006128	7	97732084	97740472	+
GPR75	eQTL_eQTLGen	ENSG00000119737	2	53856440	rs6713523	2	53882102	G	A	0.169755	0.0191	0.0068	0.00497229	-0.0879942	0.0114296	1.3735e-14	-0.21706	0.0822603	0.00832263	0.00832263	0.035782	20	ENSG00000119737	2	53852912	53859967	-
CCNT2	eQTL_BrainMeta	ENSG00000082258.13	2	134938788	rs112475245	2	134916341	G	A	0.14232	0.0192	0.0072	0.00766076	0.737881	0.0405719	6.54279e-74	0.0260205	0.00986201	0.00832846	0.0113256	0.156465	20	ENSG00000082258	2	134918235	134959342	+
GSTCD	eQTL_eQTLGen	ENSG00000138780	4	105778252	rs12639750	4	105747866	C	A	0.227878	0.0165	0.0062	0.00778418	0.197473	0.0100178	1.69439e-86	0.0835557	0.0316815	0.00835533	0.00600027	0.17423	20	ENSG00000138780	4	105708778	105847725	+
COL12A1	eQTL_BrainMeta	ENSG00000111799.22	6	75145296	rs726242	6	75067268	G	A	0.2729	-0.0162	0.0058	0.0052205	0.336634	0.042044	1.17809e-15	-0.0481234	0.0182476	0.00835831	0.0374923	0.604278	10	ENSG00000111799	6	75084326	75206267	-
PRORP	eQTL_BrainMeta	ENSG00000100890.16	14	35199734	rs72664840	14	35127117	T	C	0.179397	0.0182	0.0067	0.00659926	-0.441605	0.0401698	4.10942e-28	-0.0412133	0.0156282	0.00836168	0.0287214	0.261322	20	ENSG00000100890	14	35121846	35277622	+
DNASE2	eQTL_eQTLGen	ENSG00000105612	19	12878338	rs2293682	19	12878746	A	G	0.237011	0.0161	0.0061	0.00830666	-0.53859	0.00854904	0	-0.0298929	0.0113358	0.00836352	0.0675	0.0344819	20	ENSG00000105612	19	12875209	12881466	-
KLHDC4	eQTL_GTEx_Brain_Cortex	ENSG00000104731.13	16	87696485	rs9934565	16	87730661	T	A	0.448255	0.0143	0.0052	0.00595953	0.518737	0.0558365	1.53871e-20	0.027567	0.0104543	0.00836671	0.00836671	0.217705	20	ENSG00000104731	16	87696485	87765992	-
SNX11	eQTL_BrainMeta	ENSG00000002919.15	17	48113479	rs67446770	17	48158383	A	C	0.386097	-0.015	0.0054	0.0054732	-0.296152	0.0353689	5.6055e-17	0.0506496	0.019211	0.00837698	0.00550808	0.000281646	20	ENSG00000002919	17	48103357	48123601	+
EPHB1	eQTL_BrainMeta	ENSG00000154928.18	3	134929134	rs6439536	3	134900002	T	A	0.369117	-0.0145	0.0054	0.00724896	-0.467426	0.0337129	1.03353e-43	0.0310209	0.0117673	0.00838398	0.0905707	0.278933	20	ENSG00000154928	3	134795260	135260467	+
GAS8	eQTL_GTEx_Brain_Putamen_basal_ganglia	ENSG00000141013.16	16	90019629	rs67689854	16	89558819	A	C	0.128978	-0.0235	0.0081	0.00371696	0.792869	0.125693	2.8267e-10	-0.0296392	0.0112448	0.00839356	0.0050106	0.174908	20	ENSG00000141013	16	90019629	90044975	+
BLOC1S1	eQTL_GTEx_Brain_Caudate_basal_ganglia	ENSG00000135441.7	12	55716044	rs3138144	12	55720985	C	G	0.487566	0.0156	0.0052	0.0026998	0.202768	0.0367561	3.45665e-08	0.0769352	0.0291919	0.00840133	0.00840133	0.228342	5	ENSG00000135441	12	55716038	55720087	+
MFSD13A	eQTL_GTEx_Brain_Putamen_basal_ganglia	ENSG00000138111.14	10	102461395	rs12766112	10	102500631	T	C	0.539974	0.0146	0.0052	0.00498979	-0.34485	0.0452821	2.62481e-14	-0.0423372	0.0160712	0.0084296	0.0084296	0.223363	20	ENSG00000138111	10	102461395	102477045	+
GIT2	eQTL_eQTLGen	ENSG00000139436	12	109963096	rs56247994	12	109985428	G	A	0.0550609	-0.0282	0.0106	0.00780532	0.493635	0.0262051	3.72847e-79	-0.0571272	0.0216864	0.00843267	0.014988	0.144758	20	ENSG00000139436	12	109929804	109996389	-
BORCS7	eQTL_GTEx_Brain_Cortex	ENSG00000166275.15	10	102854223	rs9527	10	102863821	T	C	0.23995	0.0162	0.006	0.00693395	-0.693014	0.0580706	7.87124e-33	-0.0233762	0.00887665	0.00845241	0.00845241	0.000216082	20	ENSG00000166275	10	102854259	102864961	+
CBS	eQTL_GTEx_Brain_Nucleus_accumbens_basal_ganglia	ENSG00000160200.17	21	43053191	rs234728	21	43028665	A	G	0.429825	-0.0145	0.0053	0.00622196	-0.840451	0.0865791	2.80607e-22	0.0172526	0.0065518	0.00845679	0.00845679	0.305414	20	ENSG00000160200	21	43053191	43076943	-
SH3BGRL3	eQTL_BrainMeta	ENSG00000142669.15	1	26280804	rs17163806	1	26272586	G	C	0.1013	-0.0246	0.0084	0.00340524	-0.297689	0.0495112	1.82622e-09	0.0826367	0.0313866	0.00846684	0.00846684	0.483417	16	ENSG00000142669	1	26280086	26281522	+
PTPRH	eQTL_GTEx_Brain_Cerebellum	ENSG00000080031.9	19	55181248	rs76990668	19	55207327	C	T	0.0626386	-0.0304	0.0107	0.00449552	-0.797384	0.113839	2.47903e-12	0.0381247	0.0144807	0.00846875	0.00846875	0.0200385	4	ENSG00000080031	19	55181247	55209506	-
ASCC3	eQTL_GTEx_Brain_Cerebellum	ENSG00000112249.13	6	100508194	rs4840153	6	100765847	A	G	0.506339	0.0153	0.0052	0.00325776	-0.365722	0.0620528	3.77582e-09	-0.0418351	0.0158918	0.00847607	0.00847607	0.91233	20	ENSG00000112249	6	100508194	100881372	-
NBEAL2	eQTL_GTEx_Brain_Cerebellum	ENSG00000160796.16	3	46979683	rs1466741	3	47205724	T	C	0.404062	0.0151	0.0053	0.00438491	0.391191	0.0568681	6.0307e-12	0.0386001	0.0146644	0.0084828	0.0084828	0.190532	20	ENSG00000160796	3	46979666	47009704	+
HYAL3	eQTL_GTEx_Brain_Spinal_cord_cervical_c-1	ENSG00000186792.16	3	50292848	rs13100173	3	50295266	A	G	0.4773	0.0146	0.0052	0.00498979	-0.560749	0.0743255	4.54028e-14	-0.0260366	0.00989465	0.00850387	0.00850387	0.208525	20	ENSG00000186792	3	50292831	50299405	-
AP3S2	eQTL_GTEx_Brain_Cerebellum	ENSG00000157823.16	15	89830599	rs11638138	15	89885523	T	C	0.731185	-0.0164	0.0059	0.00544157	-0.566398	0.0693817	3.25445e-16	0.0289549	0.011004	0.00850571	0.0126237	0.321211	11	ENSG00000157823	15	89830599	89894638	-
PSRC1	eQTL_GTEx_Brain_Cortex	ENSG00000134222.16	1	109279556	rs1277930	1	109279521	A	G	0.773637	-0.0177	0.0062	0.00430587	-0.360265	0.0531482	1.21432e-11	0.0491305	0.0186736	0.00851294	0.00851294	0.800017	5	ENSG00000134222	1	109279556	109283186	-
PROSER3	eQTL_BrainMeta	ENSG00000167595.15	19	35764586	rs231237	19	35758620	A	G	0.384141	0.0152	0.0053	0.00413174	-0.180292	0.0272799	3.86977e-11	-0.0843075	0.0320452	0.00851605	0.00851605	0.0217321	20	ENSG00000167595	19	35758143	35771166	+
PGC	eQTL_BrainMeta	ENSG00000096088.16	6	41745410	rs1057227	6	41770420	T	C	0.296328	-0.016	0.0056	0.00427473	-0.250301	0.0371937	1.70059e-11	0.0639231	0.024306	0.00854016	0.00854016	0.137013	20	ENSG00000096088	6	41736711	41754109	-
PEPD	eQTL_eQTLGen	ENSG00000124299	19	33454370	rs11672697	19	33386049	T	C	0.500406	-0.0138	0.0052	0.00795801	0.15526	0.00791271	1.01121e-85	-0.0888832	0.0337972	0.00854098	0.00463742	0.563185	20	ENSG00000124299	19	33386950	33521791	-
PTPRH	eQTL_GTEx_Brain_Hippocampus	ENSG00000080031.9	19	55181248	rs76990668	19	55207327	C	T	0.0626386	-0.0304	0.0107	0.00449552	-0.665928	0.0959541	3.91919e-12	0.0456506	0.0173621	0.00855545	0.00855545	0.065269	4	ENSG00000080031	19	55181247	55209506	-
CDH20	eQTL_GTEx_Brain_Cerebellum	ENSG00000101542.9	18	61333582	rs1495803	18	61383055	A	T	0.224603	0.0181	0.0062	0.00350757	0.264083	0.043653	1.45204e-09	0.0685391	0.0260682	0.00855799	0.00855799	0.445084	11	ENSG00000101542	18	61333430	61555779	+
PPIL6	eQTL_GTEx_Brain_Nucleus_accumbens_basal_ganglia	ENSG00000185250.15	6	109390215	rs9480933	6	109350188	G	C	0.34992	0.0161	0.0054	0.00286857	0.303154	0.0543938	2.49925e-08	0.0531083	0.0202014	0.008565	0.008565	0.725253	12	ENSG00000185250	6	109390215	109441171	-
ZNF726	eQTL_GTEx_Brain_Cerebellum	ENSG00000213967.10	19	23914876	rs7246207	19	23930882	A	G	0.394006	-0.015	0.0053	0.00465206	-0.534207	0.0752627	1.26672e-12	0.028079	0.0106809	0.00856595	0.0350018	0.387585	20	ENSG00000213967	19	23914876	23945159	+
CERS5	eQTL_GTEx_Brain_Hippocampus	ENSG00000139624.12	12	50129306	rs7964698	12	50113396	T	C	0.356943	0.0151	0.0055	0.00604271	-0.495242	0.0544461	9.37164e-20	-0.0304901	0.0116005	0.00858026	0.00858026	0.081902	20	ENSG00000139624	12	50129289	50167533	-
RNF185	eQTL_GTEx_Brain_Cortex	ENSG00000138942.15	22	31160193	rs2273249	22	31440500	C	T	0.282817	0.0161	0.0057	0.00473454	0.563537	0.0786279	7.65803e-13	0.0285696	0.0108718	0.00859257	0.00859257	0.296422	20	ENSG00000138942	22	31160182	31207019	+
THAP5	eQTL_GTEx_Brain_Caudate_basal_ganglia	ENSG00000177683.13	7	108554543	rs40941	7	108562481	T	C	0.354627	-0.015	0.0055	0.00638602	0.482257	0.0491265	9.54747e-23	-0.0311037	0.0118367	0.00859525	0.00859525	0.615286	20	ENSG00000177683	7	108554543	108569750	-
THAP5	eQTL_GTEx_Brain_Putamen_basal_ganglia	ENSG00000177683.13	7	108554543	rs40941	7	108562481	T	C	0.354627	-0.015	0.0055	0.00638602	0.50601	0.0521829	3.10931e-22	-0.0296437	0.0112911	0.00865448	0.00865448	0.463109	20	ENSG00000177683	7	108554543	108569750	-
CBS	eQTL_GTEx_Brain_Cortex	ENSG00000160200.17	21	43053191	rs234728	21	43028665	A	G	0.429825	-0.0145	0.0053	0.00622196	-0.849536	0.0910442	1.04851e-20	0.0170681	0.00650133	0.00865648	0.00865648	0.393289	20	ENSG00000160200	21	43053191	43076943	-
ZFYVE19	eQTL_GTEx_Brain_Cerebellar_Hemisphere	ENSG00000166140.17	15	40807086	rs11070297	15	40807151	T	C	0.357193	-0.0149	0.0054	0.00579325	-0.540081	0.0636034	2.04196e-17	0.0275885	0.0105131	0.00868554	0.00868554	0.849666	20	ENSG00000166140	15	40807086	40815084	+
PRSS16	eQTL_GTEx_Brain_Cerebellar_Hemisphere	ENSG00000112812.15	6	27247701	rs13212921	6	27237643	T	C	0.135276	-0.0293	0.0101	0.00371986	0.884526	0.143729	7.54981e-10	-0.0331251	0.0126236	0.00868888	0.00868888	0.200361	20	ENSG00000112812	6	27247701	27256624	+
SFRP2	eQTL_eQTLGen	ENSG00000145423	4	153784837	rs7653960	4	153776278	T	G	0.29218	0.0151	0.0057	0.0080701	0.164477	0.00865732	1.75147e-80	0.0918061	0.0349906	0.00869704	0.0194273	0.088558	20	ENSG00000145423	4	153780591	153789083	-
MAN2B1	eQTL_GTEx_Brain_Hypothalamus	ENSG00000104774.12	19	12646513	rs4804725	19	12612331	G	T	0.670874	0.0162	0.0055	0.0032248	0.257897	0.044706	7.98695e-09	0.0628158	0.0239454	0.00870853	0.00870853	0.188052	11	ENSG00000104774	19	12646511	12666742	-
MAN1A1	eQTL_eQTLGen	ENSG00000111885	6	119263483	rs6932241	6	119336010	C	T	0.377439	-0.0142	0.0054	0.00854779	-0.30605	0.00816411	1.48623e-307	0.0463976	0.0176875	0.00871123	0.0158212	0.554986	20	ENSG00000111885	6	119177205	119349761	-
THAP5	eQTL_GTEx_Brain_Cortex	ENSG00000177683.13	7	108554543	rs40941	7	108562481	T	C	0.354627	-0.015	0.0055	0.00638602	0.54718	0.057166	1.05079e-21	-0.0274133	0.0104516	0.00871895	0.00871895	0.43192	20	ENSG00000177683	7	108554543	108569750	-
HYAL3	eQTL_GTEx_Brain_Amygdala	ENSG00000186792.16	3	50292848	rs13100173	3	50295266	A	G	0.4773	0.0146	0.0052	0.00498979	-0.520475	0.0708108	1.97879e-13	-0.0280513	0.010695	0.00871977	0.00871977	0.517987	11	ENSG00000186792	3	50292831	50299405	-
SUOX	eQTL_GTEx_Brain_Putamen_basal_ganglia	ENSG00000139531.12	12	55997180	rs11171739	12	56076841	T	C	0.57	0.0152	0.0053	0.00413174	0.29227	0.0450795	8.96597e-11	0.0520067	0.0198288	0.00872155	0.00872155	0.00607036	19	ENSG00000139531	12	55997180	56006641	+
CERS5	eQTL_GTEx_Brain_Cortex	ENSG00000139624.12	12	50129306	rs7964698	12	50113396	T	C	0.356943	0.0151	0.0055	0.00604271	-0.559999	0.0631308	7.28445e-19	-0.0269643	0.0102811	0.00872341	0.00872341	0.14392	20	ENSG00000139624	12	50129289	50167533	-
LRGUK	eQTL_eQTLGen	ENSG00000155530	7	134195945	rs62462533	7	134085868	A	G	0.24604	-0.0158	0.006	0.00845513	-0.521305	0.0181588	3.02122e-181	0.0303086	0.0115579	0.00873323	0.461817	0.225187	20	ENSG00000155530	7	134127299	134264595	+
APOL2	eQTL_eQTLGen	ENSG00000128335	22	36233082	rs9622356	22	36229865	T	C	0.293909	0.0151	0.0057	0.0080701	0.172302	0.00932825	3.53492e-76	0.0876368	0.03342	0.0087341	0.0667512	0.32133	20	ENSG00000128335	22	36226209	36239954	-
BTN3A2	eQTL_GTEx_Brain_Nucleus_accumbens_basal_ganglia	ENSG00000186470.13	6	26365159	rs72841536	6	26378060	A	T	0.132778	-0.0275	0.0101	0.00647367	-1.03057	0.105787	1.99729e-22	0.0266843	0.010176	0.0087344	0.0486216	0.0261856	20	ENSG00000186470	6	26365159	26378320	+
BORCS7	eQTL_GTEx_Brain_Caudate_basal_ganglia	ENSG00000166275.15	10	102854223	rs9527	10	102863821	T	C	0.23995	0.0162	0.006	0.00693395	-0.623885	0.0569342	6.08272e-28	-0.0259663	0.00990479	0.00875198	0.00875198	0.000996698	20	ENSG00000166275	10	102854259	102864961	+
ZFP90	eQTL_GTEx_Brain_Cortex	ENSG00000184939.15	16	68530090	rs11648314	16	68562872	C	T	0.76596	0.0178	0.0062	0.00409217	-0.385326	0.059962	1.30862e-10	-0.0461947	0.017623	0.00876044	0.00876044	0.701007	20	ENSG00000184939	16	68530090	68576072	+
BORCS7	eQTL_GTEx_Brain_Frontal_Cortex_BA9	ENSG00000166275.15	10	102854223	rs9527	10	102863821	T	C	0.23995	0.0162	0.006	0.00693395	-0.735208	0.0677855	2.08113e-27	-0.0220346	0.00841002	0.00879198	0.00879198	0.00106066	20	ENSG00000166275	10	102854259	102864961	+
ACTR2	eQTL_BrainMeta	ENSG00000138071.14	2	65249520	rs268858	2	65244003	T	A	0.437329	-0.0138	0.0052	0.00795801	-0.481753	0.0292954	9.15524e-61	0.0286454	0.0109336	0.00879429	0.0472569	0.716555	20	ENSG00000138071	2	65227788	65271253	+
PEX6	eQTL_GTEx_Brain_Cerebellar_Hemisphere	ENSG00000124587.13	6	42963881	rs9462857	6	42975360	C	T	0.461038	0.0145	0.0052	0.0052959	0.348052	0.0455737	2.22132e-14	0.0416604	0.015905	0.00881032	0.00881032	0.129723	20	ENSG00000124587	6	42963865	42979181	-
SLC25A13	eQTL_eQTLGen	ENSG00000004864	7	96221184	rs17167473	7	96337895	A	G	0.315425	-0.0147	0.0056	0.0086649	0.324993	0.00828673	0	-0.0452317	0.0172697	0.00881518	0.117811	0.590707	20	ENSG00000004864	7	96120220	96322147	-
POLR2B	eQTL_BrainMeta	ENSG00000047315.17	4	57004440	rs11731868	4	57029048	G	C	0.453651	-0.014	0.0052	0.00709595	-0.325397	0.028908	2.1565e-29	0.0430244	0.0164312	0.008833	0.041989	0.131966	20	ENSG00000047315	4	56977722	57031158	+
GAPVD1	eQTL_GTEx_Brain_Cerebellar_Hemisphere	ENSG00000165219.21	9	125261794	rs5015933	9	125375139	C	T	0.456008	0.0155	0.0052	0.00287525	0.294329	0.0537639	4.38821e-08	0.0526622	0.0201164	0.00884805	0.00884805	0.206881	20	ENSG00000165219	9	125261794	125367207	+
KCNH3	eQTL_eQTLGen	ENSG00000135519	12	49548684	rs60415769	12	49595322	T	A	0.07535	-0.0259	0.0098	0.00822097	-0.304468	0.0159962	8.9522e-81	0.0850664	0.0324961	0.00885134	0.00115057	0.289562	20	ENSG00000135519	12	49539030	49558337	+
KPNB1	eQTL_BrainMeta	ENSG00000108424.11	17	47667490	rs191717432	17	47390237	C	T	0.0713254	0.0275	0.01	0.00595953	0.630353	0.0739227	1.49958e-17	0.0436264	0.0166687	0.00886383	0.00879384	0.042521	20	ENSG00000108424	17	47649476	47685505	+
ATPAF1	eQTL_eQTLGen	ENSG00000123472	1	46653302	rs2476158	1	46659116	A	G	0.238288	0.0165	0.0062	0.00778418	0.14869	0.0102942	2.73499e-47	0.110969	0.0423994	0.00886449	0.104889	0.0613273	20	ENSG00000123472	1	46632737	46673867	-
ANKK1	eQTL_GTEx_Brain_Frontal_Cortex_BA9	ENSG00000170209.4	11	113387791	rs6589371	11	113322075	T	C	0.1357	-0.021	0.0076	0.00572451	1.02882	0.126108	3.3984e-16	-0.0204117	0.0077993	0.00886745	0.00886745	0.275309	8	ENSG00000170209	11	113387779	113400416	+
ASPG	eQTL_BrainMeta	ENSG00000166183.16	14	104100634	rs941952	14	104093286	T	C	0.274503	-0.0159	0.0058	0.00611818	0.343752	0.0392305	1.91183e-18	-0.0462543	0.0176791	0.0088882	0.02613	0.198576	20	ENSG00000166183	14	104085686	104115582	+
ANKK1	eQTL_GTEx_Brain_Cortex	ENSG00000170209.4	11	113387791	rs6589371	11	113322075	T	C	0.1357	-0.021	0.0076	0.00572451	0.898475	0.11065	4.66243e-16	-0.0233729	0.00893512	0.00890055	0.00890055	0.480612	11	ENSG00000170209	11	113387779	113400416	+
RIIAD1	eQTL_GTEx_Brain_Caudate_basal_ganglia	ENSG00000178796.12	1	151710433	rs41263712	1	151729587	G	A	0.0673	0.0289	0.0101	0.00421793	-0.588214	0.0912263	1.13443e-10	-0.0491318	0.0187854	0.00891181	0.00891181	0.506576	17	ENSG00000178796	1	151710433	151729805	+
CFH	eQTL_BrainMeta	ENSG00000000971.16	1	196699774	rs10801532	1	196395046	G	A	0.309256	-0.0151	0.0056	0.00700874	-0.351021	0.0327312	7.82336e-27	0.0430174	0.01645	0.00892177	0.0285078	0.179308	20	ENSG00000000971	1	196651754	196752476	+
DZANK1	eQTL_BrainMeta	ENSG00000089091.16	20	18425324	rs2424206	20	18464106	T	C	0.448569	-0.014	0.0052	0.00709595	0.318958	0.0290558	4.90768e-28	-0.0438929	0.0167863	0.00892763	0.0018431	0.182113	20	ENSG00000089091	20	18383367	18467281	-
EML5	eQTL_BrainMeta	ENSG00000165521.15	14	88702592	rs11625009	14	88521018	A	T	0.314275	-0.0156	0.0056	0.00534099	0.255602	0.0337229	3.46963e-14	-0.0610325	0.023342	0.00893039	0.00893039	0.077232	20	ENSG00000165521	14	88612431	88792953	-
PXN	eQTL_BrainMeta	ENSG00000089159.17	12	120238105	rs1151832	12	120257338	C	T	0.117327	0.0214	0.008	0.00747293	0.611394	0.0493803	3.29828e-35	0.035002	0.0133868	0.00893132	0.00893132	0.103109	20	ENSG00000089159	12	120210439	120265771	-
LTC4S	eQTL_BrainMeta	ENSG00000213316.10	5	179795313	rs62406189	5	179773908	G	C	0.02605	0.0495	0.0169	0.00340061	-0.819542	0.141306	6.64131e-09	-0.0603996	0.0231018	0.00893581	0.0241704	0.992596	6	ENSG00000213316	5	179793980	179796647	+
THAP5	eQTL_GTEx_Brain_Nucleus_accumbens_basal_ganglia	ENSG00000177683.13	7	108554543	rs40941	7	108562481	T	C	0.354627	-0.015	0.0055	0.00638602	0.484604	0.052819	4.52407e-20	-0.0309531	0.0118403	0.00894317	0.00894317	0.530992	20	ENSG00000177683	7	108554543	108569750	-
ACTR1A	eQTL_GTEx_Brain_Spinal_cord_cervical_c-1	ENSG00000138107.12	10	102461881	rs5870	10	102479343	C	T	0.53955	0.0146	0.0052	0.00498979	-0.378867	0.0529472	8.3333e-13	-0.038536	0.0147439	0.00895706	0.00895706	0.335583	20	ENSG00000138107	10	102461881	102502712	-
PSME3IP1	eQTL_BrainMeta	ENSG00000172775.17	16	57169291	rs2008317	16	57243836	A	C	0.0538076	-0.0306	0.0115	0.00779391	-0.802891	0.0576144	3.84995e-44	0.0381123	0.014582	0.00895804	0.00895804	0.131833	20	ENSG00000172775	16	57152466	57186116	-
MAML1	eQTL_GTEx_Brain_Cerebellum	ENSG00000161021.11	5	179732850	rs150445852	5	179713670	A	G	0.0168131	0.0547	0.0196	0.00525753	-1.64761	0.221166	9.35811e-14	-0.0331996	0.0127034	0.00896342	0.00896342	0.586761	9	ENSG00000161021	5	179732822	179777283	+
AP3S1	eQTL_eQTLGen	ENSG00000177879	5	115877836	rs74844425	5	115841510	C	T	0.0232	-0.0489	0.0179	0.0062981	0.428797	0.047828	3.09159e-19	-0.11404	0.0436396	0.00896936	0.0458466	0.0548531	15	ENSG00000177879	5	115841592	115914081	+
BORCS7	eQTL_GTEx_Brain_Putamen_basal_ganglia	ENSG00000166275.15	10	102854223	rs9527	10	102863821	T	C	0.23995	0.0162	0.006	0.00693395	-0.582771	0.0560872	2.74057e-25	-0.0277982	0.0106376	0.00896952	0.00896952	0.000906373	20	ENSG00000166275	10	102854259	102864961	+
SMCR8	eQTL_eQTLGen	ENSG00000176994	17	18321674	rs3764405	17	18294574	T	C	0.314264	0.015	0.0056	0.0073937	0.102451	0.00860788	1.1554e-32	0.146411	0.0560274	0.00896959	0.0254814	0.0323829	20	ENSG00000176994	17	18315293	18328056	+
CHMP3	eQTL_eQTLGen	ENSG00000115561	2	86533454	rs7596717	2	86539089	C	A	0.376851	-0.0142	0.0054	0.00854779	-0.213336	0.00916313	6.74747e-120	0.0665617	0.0254731	0.00897473	0.0989256	0.00197753	20	ENSG00000115561	2	86503430	86563479	-
NAPA	eQTL_BrainMeta	ENSG00000105402.8	19	47501364	rs55800589	19	47487632	C	G	0.0701	-0.0271	0.0099	0.00619319	0.470281	0.0537714	2.21185e-18	-0.0576252	0.0220583	0.00899077	0.00899077	0.895525	20	ENSG00000105402	19	47487637	47515091	-
LRP1B	eQTL_GTEx_Brain_Putamen_basal_ganglia	ENSG00000168702.17	2	140231423	rs12624264	2	142172194	A	G	0.445078	-0.0146	0.0052	0.00498979	-0.399879	0.0561056	1.02389e-12	0.036511	0.0139766	0.00899347	0.00899347	0.201977	20	ENSG00000168702	2	140231423	142131016	-
RPS20	eQTL_GTEx_Brain_Frontal_Cortex_BA9	ENSG00000008988.9	8	56067295	rs72653951	8	56049278	A	G	0.217733	-0.0182	0.0062	0.00333028	0.219751	0.0384234	1.07027e-08	-0.082821	0.0317131	0.00901276	0.00901276	0.628547	16	ENSG00000008988	8	56067254	56074510	-
STX10	eQTL_eQTLGen	ENSG00000104915	19	13147220	rs79910982	19	13122999	G	A	0.021	-0.0456	0.0169	0.00697103	-0.360121	0.0347145	3.26291e-25	0.126624	0.0484901	0.00901884	0.0371055	0.0456206	6	ENSG00000104915	19	13144058	13150383	-
ZNF697	eQTL_BrainMeta	ENSG00000143067.5	1	119633821	rs12144062	1	119581367	T	C	0.153135	0.0192	0.0071	0.00684638	-0.46908	0.0466772	9.23733e-24	-0.0409312	0.0156744	0.00901898	0.0118882	0.094749	20	ENSG00000143067	1	119619377	119648266	-
PCDHA9	eQTL_GTEx_Brain_Cerebellar_Hemisphere	ENSG00000204961.6	5	140847463	rs246039	5	140951752	A	G	0.43942	-0.0141	0.0052	0.00669718	0.758617	0.0782639	3.22715e-22	-0.0185865	0.00711773	0.00902014	0.0109553	0.346832	20	ENSG00000204961	5	140847772	141012347	+
IL1R1	eQTL_BrainMeta	ENSG00000115594.12	2	102122209	rs7587167	2	102050601	G	A	0.501985	-0.0138	0.0052	0.00795801	-0.4487	0.0306868	2.03624e-48	0.0307555	0.0117784	0.00902287	0.0048059	0.0116738	20	ENSG00000115594	2	102064544	102179874	+
C9orf64	eQTL_eQTLGen	ENSG00000165118	9	83947648	rs62565779	9	83960023	G	A	0.28375	0.016	0.0061	0.00871719	0.241268	0.00886897	5.88674e-163	0.0663163	0.0254003	0.00903194	0.127594	0.124517	20	ENSG00000165118	9	83938311	83956986	-
ATG4C	eQTL_eQTLGen	ENSG00000125703	1	62824824	rs6679582	1	62830600	T	C	0.426988	-0.0139	0.0053	0.0087251	-0.215509	0.00795639	1.42875e-161	0.0644985	0.024708	0.00904276	0.0275349	0.311029	20	ENSG00000125703	1	62784132	62865516	+
CBS	eQTL_GTEx_Brain_Frontal_Cortex_BA9	ENSG00000160200.17	21	43053191	rs234728	21	43028665	A	G	0.429825	-0.0145	0.0053	0.00622196	-0.79239	0.0909058	2.86674e-18	0.0182991	0.00701034	0.0090464	0.0090464	0.097883	20	ENSG00000160200	21	43053191	43076943	-
KLHDC4	eQTL_GTEx_Brain_Frontal_Cortex_BA9	ENSG00000104731.13	16	87696485	rs9934565	16	87730661	T	A	0.448255	0.0143	0.0052	0.00595953	0.418436	0.0504533	1.09933e-16	0.0341749	0.0130926	0.00904771	0.00904771	0.0504095	20	ENSG00000104731	16	87696485	87765992	-
PILRB	eQTL_GTEx_Brain_Cerebellar_Hemisphere	ENSG00000121716.20	7	100352176	rs11761253	7	100341698	T	C	0.1927	-0.0175	0.0066	0.00801315	0.873499	0.0591024	1.98908e-49	-0.0200344	0.00767645	0.00905828	0.00905828	0.398449	20	ENSG00000121716	7	100352176	100367831	+
RANBP17	eQTL_eQTLGen	ENSG00000204764	5	171080974	rs2167414	5	170922632	A	G	0.322105	-0.015	0.0056	0.0073937	-0.103185	0.00890217	4.57768e-31	0.14537	0.0557017	0.00905972	0.0248756	0.827125	20	ENSG00000204764	5	170861870	171300015	+
TRMU	eQTL_GTEx_Brain_Cerebellum	ENSG00000100416.12	22	46330875	rs13585	22	46357282	A	G	0.177745	0.0202	0.0068	0.0029723	0.383266	0.0701731	4.71538e-08	0.0527049	0.0201967	0.00906539	0.00906539	0.313514	16	ENSG00000100416	22	46330875	46357340	+
BORCS7	eQTL_GTEx_Brain_Cerebellar_Hemisphere	ENSG00000166275.15	10	102854223	rs9527	10	102863821	T	C	0.23995	0.0162	0.006	0.00693395	-0.700892	0.0690113	3.10975e-24	-0.0231134	0.00885786	0.00907102	0.00907102	0.000233521	20	ENSG00000166275	10	102854259	102864961	+
RARG	eQTL_eQTLGen	ENSG00000172819	12	53221774	rs7969717	12	53223742	G	C	0.119865	0.0215	0.0079	0.00649826	0.118889	0.0129616	4.626e-20	0.180841	0.0693118	0.00907821	0.0352517	0.0953463	20	ENSG00000172819	12	53210567	53232980	-
PILRB	eQTL_GTEx_Brain_Caudate_basal_ganglia	ENSG00000121716.20	7	100352176	rs11761253	7	100341698	T	C	0.1927	-0.0175	0.0066	0.00801315	1.03815	0.0710736	2.5456e-48	-0.0168569	0.00646136	0.00908392	0.00908392	0.377651	20	ENSG00000121716	7	100352176	100367831	+
NFYC	eQTL_BrainMeta	ENSG00000066136.20	1	40731626	rs3767952	1	40765360	A	G	0.225593	-0.0168	0.0063	0.00766076	-0.450349	0.0357889	2.60269e-36	0.0373044	0.0142998	0.00908784	0.0156955	0.3494	20	ENSG00000066136	1	40691648	40771603	+
ZNF638	eQTL_BrainMeta	ENSG00000075292.19	2	71355815	rs4852777	2	71307031	G	C	0.407322	-0.0151	0.0053	0.00438491	0.20812	0.0320739	8.65332e-11	-0.0725542	0.0278127	0.00908938	0.00908938	0.0487776	20	ENSG00000075292	2	71276561	71435069	+
C15orf40	eQTL_GTEx_Brain_Hippocampus	ENSG00000169609.13	15	82988441	rs62010170	15	83040573	A	G	0.212056	-0.0175	0.0063	0.0054732	-0.833336	0.109789	3.19133e-14	0.0209999	0.00805032	0.00909182	0.00909182	0.0827853	20	ENSG00000169609	15	82988441	83011641	-
POM121L2	eQTL_BrainMeta	ENSG00000158553.4	6	27299037	rs75221862	6	27399807	A	G	0.0703211	0.0255	0.0093	0.00610783	1.33395	0.158005	3.10812e-17	0.0191162	0.00733027	0.00911149	0.00911149	0.198803	20	ENSG00000158553	6	27285903	27312273	-
CHCHD6	eQTL_eQTLGen	ENSG00000159685	3	126832330	rs9814583	3	126703519	T	G	0.15218	-0.0204	0.0074	0.00583778	-0.089969	0.011193	9.13172e-16	0.226745	0.0869535	0.00911645	0.0522809	0.505435	20	ENSG00000159685	3	126704240	126960420	+
SLC22A14	eQTL_eQTLGen	ENSG00000144671	3	38300434	rs2011	3	38255326	A	G	0.319692	0.0155	0.0055	0.00482964	-0.0636295	0.0092587	6.31309e-12	-0.243598	0.0934233	0.00912163	0.00912163	0.964983	15	ENSG00000144671	3	38282294	38318575	+
NDC80	eQTL_eQTLGen	ENSG00000080986	18	2594096	rs77673135	18	2636234	A	G	0.113955	0.0213	0.008	0.00775626	0.225905	0.0176026	1.0631e-37	0.0942874	0.0361672	0.00913427	0.0407556	0.127472	20	ENSG00000080986	18	2571557	2616635	+
ALDH2	eQTL_GTEx_Brain_Cortex	ENSG00000111275.12	12	111766887	rs11608345	12	111750036	G	A	0.172602	-0.0195	0.0069	0.00471205	-0.240401	0.0356716	1.59169e-11	0.0811145	0.0311235	0.00915502	0.00915502	0.117643	20	ENSG00000111275	12	111766887	111817532	+
STYX	eQTL_GTEx_Brain_Nucleus_accumbens_basal_ganglia	ENSG00000198252.11	14	52730180	rs1952092	14	52767796	G	C	0.480949	0.0152	0.0052	0.00346591	0.291002	0.0506791	9.35383e-09	0.0522333	0.0200514	0.00918835	0.00918835	0.10509	10	ENSG00000198252	14	52730166	52774989	+
C19orf18	eQTL_BrainMeta	ENSG00000177025.3	19	57966486	rs112235175	19	57972976	T	C	0.0924771	0.024	0.009	0.00766076	0.607874	0.0502038	9.56771e-34	0.0394819	0.0151605	0.00920742	0.0248501	0.125454	20	ENSG00000177025	19	57958437	57974534	-
PRKD2	eQTL_BrainMeta	ENSG00000105287.13	19	46695701	rs62134780	19	46685046	A	G	0.356015	-0.0141	0.0054	0.00902486	-0.929087	0.0259242	2.76884e-281	0.0151762	0.00582756	0.00920867	0.029126	0.825241	20	ENSG00000105287	19	46674275	46717127	-
LIMK2	eQTL_GTEx_Brain_Caudate_basal_ganglia	ENSG00000182541.17	22	31212274	rs9609268	22	31363047	G	A	0.283419	0.017	0.0058	0.00337835	-0.203168	0.0358331	1.42924e-08	-0.0836746	0.0321367	0.00922221	0.00922221	0.525341	20	ENSG00000182541	22	31212239	31280080	+
BTN3A2	eQTL_eQTLGen	ENSG00000186470	6	26371740	rs9357006	6	26364400	C	A	0.13434	-0.0263	0.0101	0.00921534	-1.34457	0.010194	0	0.0195602	0.00751316	0.00922899	0.135589	0.208241	20	ENSG00000186470	6	26365159	26378320	+
SRA1	eQTL_GTEx_Brain_Hypothalamus	ENSG00000213523.10	5	140537590	rs919755	5	140451554	A	G	0.696457	-0.0157	0.0056	0.005054	0.41542	0.0592711	2.40352e-12	-0.0377931	0.0145188	0.00923999	0.00923999	0.418679	20	ENSG00000213523	5	140537340	140557677	-
ACTL10	eQTL_eQTLGen	ENSG00000182584	20	33667512	rs910397	20	33707735	T	C	0.4783	-0.0139	0.0052	0.0075159	0.101686	0.00888475	2.491e-30	-0.136695	0.0525141	0.00924058	0.0206699	0.447805	20	ENSG00000288649	20	33666943	33668525	+
MIF4GD	eQTL_eQTLGen	ENSG00000125457	17	75268730	rs7198	17	75273177	G	C	0.295514	0.0146	0.0056	0.00913013	-0.365653	0.00848076	0	-0.0399286	0.015343	0.00925767	0.00419567	0.0171989	20	ENSG00000125457	17	75266228	75271231	-
MMP9	eQTL_eQTLGen	ENSG00000100985	20	46012734	rs13925	20	46016326	A	G	0.143751	0.0194	0.0074	0.00875125	0.238272	0.0110944	2.56589e-102	0.0814196	0.0312875	0.00925993	0.10621	0.260994	20	ENSG00000100985	20	46008908	46016561	+
C17orf50	eQTL_GTEx_Brain_Putamen_basal_ganglia	ENSG00000270806.1	17	35760897	rs55858632	17	35772736	G	A	0.177784	-0.0184	0.0068	0.00681232	0.911446	0.096047	2.31959e-21	-0.0201877	0.00775805	0.00926377	0.00926377	0.618266	20	ENSG00000270806	17	35760887	35765079	+
AFF1	eQTL_eQTLGen	ENSG00000172493	4	87038028	rs340643	4	87026006	A	G	0.221035	-0.0169	0.0062	0.00641446	-0.0820375	0.00939999	2.6059e-18	0.206003	0.0791756	0.00927209	0.00927209	0.0837509	20	ENSG00000172493	4	86935002	87141039	+
NCEH1	eQTL_eQTLGen	ENSG00000144959	3	172670734	rs73173358	3	172698745	C	T	0.0325744	0.0372	0.0142	0.00880024	-0.475786	0.0220482	2.80482e-103	-0.0781864	0.0300645	0.00930542	0.00188188	0.000485376	20	ENSG00000144959	3	172630249	172711218	-
ANKK1	eQTL_GTEx_Brain_Cerebellum	ENSG00000170209.4	11	113387791	rs6589371	11	113322075	T	C	0.1357	-0.021	0.0076	0.00572451	0.937808	0.121856	1.40382e-14	-0.0223926	0.00861051	0.00930563	0.00930563	0.169131	7	ENSG00000170209	11	113387779	113400416	+
THAP5	eQTL_GTEx_Brain_Cerebellar_Hemisphere	ENSG00000177683.13	7	108554543	rs40946	7	108565571	A	C	0.354363	-0.0149	0.0055	0.00674678	0.576554	0.0623173	2.20516e-20	-0.0258432	0.00993998	0.00932445	0.00932445	0.485395	20	ENSG00000177683	7	108554543	108569750	-
NUP88	eQTL_eQTLGen	ENSG00000108559	17	5390320	rs1058383	17	5384883	T	C	0.389162	0.0138	0.0053	0.00922036	-0.400129	0.00846713	0	-0.0344889	0.0132658	0.00932699	0.462844	0.0991334	20	ENSG00000108559	17	5360963	5419676	-
C17orf50	eQTL_BrainMeta	ENSG00000270806.2	17	35762983	rs55858632	17	35772736	G	A	0.177784	-0.0184	0.0068	0.00681232	0.37929	0.0404512	6.82108e-21	-0.0485117	0.0186598	0.00932802	0.00932802	0.836273	20	ENSG00000270806	17	35760887	35765079	+
HIVEP3	eQTL_BrainMeta	ENSG00000127124.16	1	41771145	rs10789407	1	41640867	G	T	0.426553	0.0146	0.0052	0.00498979	0.203143	0.0295343	6.06158e-12	0.0718707	0.0276483	0.00933705	0.00933705	0.278999	20	ENSG00000127124	1	41506365	42035925	-
CTSS	eQTL_GTEx_Brain_Caudate_basal_ganglia	ENSG00000163131.10	1	150730196	rs72702561	1	150713240	C	T	0.0823641	-0.0279	0.0095	0.00331573	-0.418291	0.0749586	2.40114e-08	0.0667	0.0256647	0.00935245	0.00935245	0.111837	20	ENSG00000163131	1	150730079	150765957	-
CCDC78	eQTL_GTEx_Brain_Frontal_Cortex_BA9	ENSG00000162004.16	16	722602	rs11540049	16	721286	T	C	0.446174	-0.0145	0.0052	0.0052959	-0.392681	0.0547723	7.5366e-13	0.0369256	0.0142087	0.00935471	0.00935471	0.308085	11	ENSG00000162004	16	722582	726954	-
THUMPD2	eQTL_BrainMeta	ENSG00000138050.15	2	39757664	rs6544242	2	39755558	C	G	0.53882	-0.0148	0.0052	0.00442508	-0.184698	0.0289879	1.87111e-10	0.0801306	0.0308352	0.00935852	0.00935852	0.454663	20	ENSG00000138050	2	39736060	39779267	-
ZFYVE21	eQTL_eQTLGen	ENSG00000100711	14	103724699	rs11160755	14	103620872	T	G	0.259815	-0.0165	0.006	0.00595953	-0.0744113	0.00938162	2.16339e-15	0.221741	0.0853419	0.00936972	0.0314627	0.00282372	20	ENSG00000100711	14	103715730	103733668	+
SH3BP1	eQTL_GTEx_Brain_Cerebellum	ENSG00000100092.20	22	37634654	rs743836	22	37654873	G	A	0.0924505	0.0258	0.0091	0.00458021	0.686936	0.106082	9.44868e-11	0.0375581	0.0144613	0.00940025	0.00940025	0.354563	10	ENSG00000100092	22	37634654	37656117	+
EVI5L	eQTL_BrainMeta	ENSG00000142459.8	19	7847604	rs484353	19	7826881	G	A	0.44104	-0.0142	0.0052	0.00631867	-0.274233	0.0327141	5.17159e-17	0.0517808	0.0199427	0.00941864	0.0375938	0.13749	20	ENSG00000142459	19	7830218	7864976	+
THOC5	eQTL_eQTLGen	ENSG00000100296	22	29530548	rs73159006	22	29527095	G	A	0.228984	-0.0162	0.0062	0.00897767	-0.223084	0.00965439	3.93743e-118	0.0726184	0.0279693	0.00942182	0.182298	0.0538368	20	ENSG00000100296	22	29505879	29555216	-
ACVR2A	eQTL_eQTLGen	ENSG00000121989	2	147887672	rs11886876	2	148026238	A	G	0.29985	0.0146	0.0056	0.00913013	0.235626	0.00838003	5.97625e-174	0.0619626	0.0238684	0.00943141	0.0209741	0.000329692	20	ENSG00000121989	2	147844517	147930826	+
LAMA2	eQTL_eQTLGen	ENSG00000196569	6	129199852	rs9388696	6	129365005	A	G	0.346934	0.0146	0.0055	0.00794153	-0.103466	0.00835508	3.2063e-35	-0.141109	0.0543651	0.0094431	0.0326314	0.404932	20	ENSG00000196569	6	128883138	129516566	+
DCXR	eQTL_GTEx_Brain_Cortex	ENSG00000169738.7	17	82035136	rs72861763	17	82039613	T	C	0.11905	-0.0225	0.008	0.0049158	0.299186	0.0444445	1.6772e-11	-0.0752041	0.0289792	0.00945613	0.00945613	0.707482	20	ENSG00000169738	17	82035136	82037709	-
PRSS33	eQTL_GTEx_Brain_Anterior_cingulate_cortex_BA24	ENSG00000103355.13	16	2783953	rs4785903	16	2788273	C	T	0.752283	0.0169	0.006	0.00485249	-0.728438	0.10923	2.57836e-11	-0.0232003	0.00894135	0.00946673	0.00946673	0.0198558	9	ENSG00000103355	16	2783953	2787948	-
BTN3A2	eQTL_GTEx_Brain_Putamen_basal_ganglia	ENSG00000186470.13	6	26365159	rs72841536	6	26378060	A	T	0.132778	-0.0275	0.0101	0.00647367	-1.10589	0.129202	1.13496e-17	0.0248668	0.00958386	0.00946852	0.0256342	0.082002	20	ENSG00000186470	6	26365159	26378320	+
ZNF135	eQTL_GTEx_Brain_Cerebellum	ENSG00000176293.19	19	58059239	rs8104122	19	58054063	T	C	0.251305	0.0166	0.006	0.00566326	0.455687	0.061024	8.18343e-14	0.0364285	0.0140416	0.00947764	0.00947764	0.327687	8	ENSG00000176293	19	58059239	58086310	+
PILRA	eQTL_GTEx_Brain_Frontal_Cortex_BA9	ENSG00000085514.15	7	100373445	rs1059129	7	100328899	G	A	0.192727	-0.0175	0.0066	0.00801315	1.04663	0.0834647	4.52156e-36	-0.0167203	0.00644538	0.00948233	0.00948233	0.340023	20	ENSG00000085514	7	100367530	100400096	+
ANKRD36B	eQTL_GTEx_Brain_Cerebellum	ENSG00000196912.12	2	97492663	rs6720712	2	97562150	A	C	0.672835	0.0147	0.0055	0.00752374	-0.688501	0.0641515	7.1696e-27	-0.0213507	0.00823235	0.00950003	0.00950003	0.27117	20	ENSG00000196912	2	97492663	97589877	-
LRRTM4	eQTL_BrainMeta	ENSG00000176204.14	2	77170502	rs6547148	2	77520387	T	C	0.46616	-0.0149	0.0052	0.00416503	0.178181	0.0292544	1.12391e-09	-0.083623	0.0322521	0.00952003	0.00952003	0.0884013	19	ENSG00000176204	2	76747685	77593319	-
PINX1	eQTL_BrainMeta	ENSG00000254093.9	8	10802422	rs7350124	8	10767535	C	T	0.31799	-0.0176	0.0064	0.00595953	-0.259309	0.0334297	8.706e-15	0.0678726	0.0261861	0.00954385	0.00954385	0.342197	20	ENSG00000258724	8	10725399	10839847	-
HCAR3	eQTL_eQTLGen	ENSG00000255398	12	122715784	rs1798184	12	122707365	C	T	0.437826	-0.0135	0.0052	0.00942738	-0.388543	0.00904669	0	0.0347452	0.0134078	0.00955797	0.000943449	0.168153	20	ENSG00000255398	12	122714756	122716811	-
BTN3A2	eQTL_GTEx_Brain_Spinal_cord_cervical_c-1	ENSG00000186470.13	6	26365159	rs72841536	6	26378060	A	T	0.132778	-0.0275	0.0101	0.00647367	-1.08032	0.12795	3.08434e-17	0.0254554	0.00982317	0.00955961	0.00955961	0.105723	20	ENSG00000186470	6	26365159	26378320	+
ZNF726	eQTL_GTEx_Brain_Cerebellar_Hemisphere	ENSG00000213967.10	19	23914876	rs7246207	19	23930882	A	G	0.394006	-0.015	0.0053	0.00465206	-0.516004	0.0801112	1.18614e-10	0.0290695	0.011219	0.00956721	0.0382024	0.256337	20	ENSG00000213967	19	23914876	23945159	+
EFCAB14	eQTL_eQTLGen	ENSG00000159658	1	46696899	rs2218191	1	46664956	C	T	0.241516	0.0159	0.0061	0.00914575	-0.23949	0.0100717	5.58824e-125	-0.0663911	0.0256234	0.00956873	0.588694	0.175267	20	ENSG00000159658	1	46674659	46719146	-
SAMD3	eQTL_eQTLGen	ENSG00000164483	6	130254870	rs9492480	6	130187831	T	C	0.48135	0.0135	0.0052	0.00942738	-0.318989	0.00777657	0	-0.0423212	0.0163341	0.00957059	0.126527	0.678456	20	ENSG00000164483	6	130144315	130365425	-
DCXR	eQTL_GTEx_Brain_Frontal_Cortex_BA9	ENSG00000169738.7	17	82035136	rs56169754	17	82038870	C	A	0.118418	-0.0235	0.008	0.0033087	0.234655	0.0427106	3.9278e-08	-0.100147	0.0386597	0.00958435	0.00958435	0.792684	15	ENSG00000169738	17	82035136	82037709	-
GCNT4	eQTL_eQTLGen	ENSG00000176928	5	75038952	rs76722284	5	75054108	A	G	0.0434	-0.0326	0.0124	0.00856282	-0.319415	0.0210518	5.3542e-52	0.102062	0.0393994	0.00958553	0.0357348	0.735153	20	ENSG00000176928	5	75025346	75052558	-
C15orf65	eQTL_GTEx_Brain_Cerebellum	ENSG00000261652.2	15	55408548	rs58507025	15	55427223	C	A	0.0864759	-0.0264	0.0091	0.00371857	0.77116	0.134341	9.45109e-09	-0.0342341	0.0132218	0.00961954	0.00961954	0.890437	20	ENSG00000261652	15	55408495	55418798	+
SNAPC3	eQTL_eQTLGen	ENSG00000164975	9	15444328	rs10756665	9	15439455	A	G	0.079996	0.0242	0.0093	0.00926412	-0.332836	0.0129484	1.033e-145	-0.0727085	0.0280845	0.00962778	0.0958785	0.667005	20	ENSG00000164975	9	15422734	15465953	+
HES4	eQTL_BrainMeta	ENSG00000188290.11	1	999567	rs6693747	1	986629	A	G	0.220931	-0.0178	0.0063	0.00472221	0.245123	0.0380066	1.12241e-10	-0.0726167	0.0280595	0.00965477	0.0245027	0.0705597	20	ENSG00000188290	1	998962	1000172	-
DNPH1	eQTL_eQTLGen	ENSG00000112667	6	43227555	rs2233823	6	43226209	A	G	0.10525	-0.0223	0.0086	0.00951363	-0.59151	0.0144834	0	0.0377001	0.0145683	0.00965875	0.0149043	0.403848	20	ENSG00000112667	6	43225629	43229481	-
ASB13	eQTL_eQTLGen	ENSG00000196372	10	5652731	rs4747977	10	5662823	C	G	0.340319	0.0143	0.0055	0.00932238	0.219432	0.00839526	1.36344e-150	0.0651683	0.0251884	0.00967507	0.112791	0.636909	20	ENSG00000196372	10	5638867	5666595	-
MSANTD1	eQTL_GTEx_Brain_Cerebellum	ENSG00000188981.10	4	3244369	rs3135173	4	3255646	C	T	0.374195	0.015	0.0054	0.0054732	-0.445988	0.0628055	1.23768e-12	-0.0336332	0.0130014	0.00968441	0.00968441	0.0495807	20	ENSG00000188981	4	3244369	3271738	+
ZNF12	eQTL_eQTLGen	ENSG00000164631	7	6697690	rs7786706	7	6707636	T	C	0.160078	-0.0191	0.007	0.00636093	-0.0880473	0.0108291	4.27171e-16	0.216929	0.0838602	0.00968742	0.0214084	0.171341	20	ENSG00000164631	7	6688433	6706947	-
ATXN1	eQTL_eQTLGen	ENSG00000124788	6	16530302	rs2301594	6	16754135	A	G	0.1715	-0.0179	0.0069	0.00948105	-0.346649	0.0101891	1.06974e-253	0.0516372	0.0199626	0.00969017	0.0405914	0.00722278	20	ENSG00000124788	6	16299112	16761491	-
GTF2A1L	eQTL_BrainMeta	ENSG00000242441.8	2	48675473	rs2140551	2	48595242	G	A	0.45595	0.0135	0.0052	0.00942738	-0.920176	0.0305484	2.50747e-199	-0.0146711	0.00567204	0.0096938	0.0488845	0.319857	20	ENSG00000242441	2	48617798	48733148	+
SETD2	eQTL_eQTLGen	ENSG00000181555	3	47090271	rs6791062	3	47132853	T	A	0.4044	0.014	0.0053	0.00825375	-0.103556	0.00815222	5.70515e-37	-0.135193	0.0522749	0.00970447	0.0244969	0.15793	20	ENSG00000181555	3	47016428	47164113	-
NDUFS2	eQTL_GTEx_Brain_Cerebellum	ENSG00000158864.12	1	161197104	rs1136207	1	161213726	T	C	0.130998	0.0213	0.0076	0.00506875	-0.440088	0.0655949	1.95714e-11	-0.0483994	0.0187155	0.00970781	0.00970781	0.0068073	20	ENSG00000158864	1	161197104	161214723	+
TIGD7	eQTL_BrainMeta	ENSG00000140993.11	16	3302268	rs56313873	16	3315733	T	C	0.245663	0.0171	0.006	0.00437192	0.193727	0.0314956	7.70367e-10	0.0882685	0.0341345	0.00971242	0.00971242	0.283379	8	ENSG00000140993	16	3298808	3305729	-
TK1	eQTL_GTEx_Brain_Caudate_basal_ganglia	ENSG00000167900.11	17	78174075	rs8081110	17	78196008	C	G	0.0149141	0.055	0.02	0.00595953	1.12418	0.148128	3.21793e-14	0.0489246	0.0189227	0.00972395	0.00972395	0.00486189	11	ENSG00000167900	17	78174091	78187233	-
RASD1	eQTL_eQTLGen	ENSG00000108551	17	17495416	rs12449964	17	17641390	T	C	0.473518	0.0136	0.0052	0.0089127	0.137746	0.00803849	8.02416e-66	0.0987324	0.0381878	0.00972537	0.000749449	0.0536393	20	ENSG00000108551	17	17494437	17496395	-
NARS2	eQTL_GTEx_Brain_Hippocampus	ENSG00000137513.9	11	78435961	rs10793334	11	78567746	C	T	0.80717	-0.0186	0.0064	0.00365789	0.435116	0.0770304	1.61733e-08	-0.0427472	0.0165414	0.00975877	0.00975877	0.244476	6	ENSG00000137513	11	78435620	78575194	-
COX14	eQTL_eQTLGen	ENSG00000178449	12	50116270	rs17124432	12	50116994	T	C	0.3693	0.014	0.0054	0.00952555	0.293954	0.00911593	3.97816e-228	0.0476265	0.0184295	0.009759	0.321961	0.0252511	20	ENSG00000178449	12	50112082	50120457	+
WDR31	eQTL_BrainMeta	ENSG00000148225.16	9	113326760	rs118173698	9	113330085	C	T	0.0635	0.0268	0.0102	0.00860272	-0.814336	0.0569658	2.34537e-46	-0.0329102	0.0127354	0.00976154	0.0412976	0.0849669	20	ENSG00000148225	9	113313222	113340298	-
HIC2	eQTL_BrainMeta	ENSG00000169635.10	22	21434417	rs3747086	22	21448672	G	T	0.251682	0.0174	0.0061	0.00433824	0.173615	0.0284521	1.04731e-09	0.100222	0.0387845	0.00976439	0.00976439			ENSG00000169635	22	21417371	21451463	+
S100A12	eQTL_eQTLGen	ENSG00000163221	1	153374666	rs2916217	1	153380722	G	A	0.118534	-0.0212	0.0082	0.00972757	0.947158	0.0117999	0	-0.0223827	0.00866197	0.00976545	0.331815	0.333528	20	ENSG00000163221	1	153373711	153375621	-
SH3BGR	eQTL_BrainMeta	ENSG00000185437.14	21	39480681	rs113055586	21	39428641	C	G	0.2104	0.0211	0.008	0.00835196	0.488901	0.0380501	8.72596e-38	0.043158	0.0167044	0.00977667	0.0197311	0.00130304	20	ENSG00000185437	21	39445855	39515506	+
THSD7B	eQTL_GTEx_Brain_Cerebellar_Hemisphere	ENSG00000144229.11	2	136765545	rs483623	2	136957753	A	T	0.601602	0.0155	0.0053	0.00344979	-0.416702	0.075581	3.52138e-08	-0.0371968	0.0143975	0.0097788	0.0097788	0.322643	16	ENSG00000144229	2	136765545	137677718	+
CABYR	eQTL_BrainMeta	ENSG00000154040.21	18	24150294	rs1133162	18	24135198	C	T	0.353973	0.014	0.0054	0.00952555	-0.784556	0.0283837	3.57766e-168	-0.0178445	0.00691308	0.00984395	0.0246634	0.917009	20	ENSG00000154040	18	24138987	24161600	+
ERCC8	eQTL_BrainMeta	ENSG00000049167.15	5	60905763	rs1445293	5	60823910	A	G	0.477053	0.0139	0.0052	0.0075159	0.349559	0.0353441	4.59231e-23	0.0397644	0.0154096	0.00986611	0.0211945	0.0294026	20	ENSG00000049167	5	60866454	60945073	-
BSPRY	eQTL_GTEx_Brain_Frontal_Cortex_BA9	ENSG00000119411.10	9	113349541	rs6478004	9	113346389	A	G	0.411126	0.0144	0.0053	0.00658804	0.808216	0.0986576	2.56635e-16	0.017817	0.00690891	0.00991303	0.00991303	0.162548	20	ENSG00000119411	9	113349541	113371233	+
SDCBP2	eQTL_BrainMeta	ENSG00000125775.15	20	1319524	rs1951765	20	1374400	A	T	0.237172	0.0163	0.0062	0.00856282	0.478377	0.0362945	1.13775e-39	0.0340736	0.0132158	0.00993041	0.0457103	0.225848	20	ENSG00000125775	20	1309909	1329139	-
FAT1	eQTL_BrainMeta	ENSG00000083857.14	4	186657258	rs6553017	4	186660322	G	T	0.42667	0.0139	0.0053	0.0087251	-0.440815	0.0313958	8.80335e-45	-0.0315325	0.0122311	0.0099359	0.0728357	0.634637	20	ENSG00000083857	4	186587794	186726722	-
SRA1	eQTL_GTEx_Brain_Frontal_Cortex_BA9	ENSG00000213523.10	5	140537590	rs250431	5	140560648	A	G	0.696734	-0.0157	0.0056	0.005054	0.363521	0.0554721	5.6308e-11	-0.0431887	0.0167554	0.00994909	0.00994909	0.378921	18	ENSG00000213523	5	140537340	140557677	-
RBIS	eQTL_BrainMeta	ENSG00000176731.12	8	85217237	rs6990452	8	85218399	A	G	0.267834	-0.0155	0.0059	0.00861113	0.459634	0.0344807	1.54512e-40	-0.0337225	0.0130832	0.00995067	0.0382904	0.856154	20	ENSG00000176731	8	85214048	85220421	-
WDR25	eQTL_BrainMeta	ENSG00000176473.13	14	100453361	rs12882639	14	100339640	C	T	0.484789	0.0136	0.0052	0.0089127	0.445921	0.0294303	7.37469e-52	0.0304987	0.0118337	0.00995837	0.0266745	0.506004	20	ENSG00000176473	14	100376418	100530303	+
ACTR1A	eQTL_GTEx_Brain_Caudate_basal_ganglia	ENSG00000138107.12	10	102461881	rs5870	10	102479343	C	T	0.53955	0.0146	0.0052	0.00498979	-0.294003	0.0454216	9.62299e-11	-0.0496594	0.0192792	0.0100008	0.0100008	0.143811	20	ENSG00000138107	10	102461881	102502712	-
SLC7A1	eQTL_BrainMeta	ENSG00000139514.13	13	29552551	rs41318021	13	29514470	A	G	0.0941954	0.0251	0.0088	0.00434078	-0.299126	0.0498852	2.01872e-09	-0.0839111	0.0325777	0.0100031	0.0100031	0.601658	15	ENSG00000139514	13	29509414	29595688	-
SRA1	eQTL_GTEx_Brain_Caudate_basal_ganglia	ENSG00000213523.10	5	140537590	rs919755	5	140451554	A	G	0.696457	-0.0157	0.0056	0.005054	0.38976	0.0598396	7.34604e-11	-0.0402812	0.0156423	0.0100196	0.0100196	0.316505	15	ENSG00000213523	5	140537340	140557677	-
PM20D1	eQTL_GTEx_Brain_Spinal_cord_cervical_c-1	ENSG00000162877.12	1	205828022	rs823075	1	205805769	T	C	0.415852	0.0142	0.0053	0.00737883	-1.02598	0.110326	1.41074e-20	-0.0138404	0.00537591	0.0100377	0.0100377	0.448115	20	ENSG00000162877	1	205828025	205850132	-
NAA25	eQTL_eQTLGen	ENSG00000111300	12	112067742	rs78745958	12	111990367	T	C	0.08105	-0.0249	0.0096	0.00949355	0.297303	0.0140367	1.44804e-99	-0.0837529	0.0325315	0.010038	0.000362027	0.0429089	15	ENSG00000111300	12	112026689	112108796	-
FAM174B	eQTL_BrainMeta	ENSG00000185442.13	15	92713666	rs28708417	15	92750934	A	G	0.377136	-0.0145	0.0054	0.00724896	-0.28295	0.03125	1.37357e-19	0.0512459	0.0199062	0.0100425	0.0133417	0.704364	20	ENSG00000185442	15	92617448	92809884	-
ACTR1A	eQTL_GTEx_Brain_Putamen_basal_ganglia	ENSG00000138107.12	10	102461881	rs12766112	10	102500631	T	C	0.539974	0.0146	0.0052	0.00498979	-0.319222	0.0495477	1.17348e-10	-0.0457362	0.0177692	0.010056	0.010056	0.363129	20	ENSG00000138107	10	102461881	102502712	-
HEXIM1	eQTL_BrainMeta	ENSG00000186834.4	17	45150287	rs8067974	17	45155199	G	A	0.333049	-0.015	0.0055	0.00638602	-0.206051	0.0264986	7.48916e-15	0.0727974	0.0282865	0.0100655	0.0255749	0.914001	20	ENSG00000186834	17	45148475	45152099	+
RRN3	eQTL_eQTLGen	ENSG00000085721	16	15077172	rs2280018	16	15056976	A	C	0.406773	-0.0238	0.0092	0.00968278	0.201672	0.00800184	3.6947e-140	-0.118013	0.0458583	0.0100694	0.0351354	0.582683	20	ENSG00000085721	16	15060033	15094311	-
GSE1	eQTL_BrainMeta	ENSG00000131149.19	16	85422864	rs149882107	16	85463105	G	C	0.0114155	-0.0552	0.0205	0.00708796	-0.979908	0.112068	2.25249e-18	0.0563318	0.0218898	0.0100698	0.035665			ENSG00000131149	16	85169525	85676204	+
BORCS7	eQTL_GTEx_Brain_Spinal_cord_cervical_c-1	ENSG00000166275.15	10	102854223	rs9527	10	102863821	T	C	0.23995	0.0162	0.006	0.00693395	-0.65072	0.076665	2.10526e-17	-0.0248955	0.00967583	0.0100833	0.0100833	0.000659695	20	ENSG00000166275	10	102854259	102864961	+
CBS	eQTL_GTEx_Brain_Putamen_basal_ganglia	ENSG00000160200.17	21	43053191	rs234728	21	43028665	A	G	0.429825	-0.0145	0.0053	0.00622196	-0.764308	0.10122	4.32076e-14	0.0189714	0.0073755	0.0101049	0.0101049	0.275157	20	ENSG00000160200	21	43053191	43076943	-
GNAO1	eQTL_BrainMeta	ENSG00000087258.16	16	56274417	rs4784655	16	56330118	C	G	0.322582	0.0158	0.0055	0.00406945	0.179206	0.0310228	7.6226e-09	0.0881667	0.0342766	0.0101051	0.0101051	0.546303	14	ENSG00000087258	16	56191390	56357444	+
SENP7	eQTL_eQTLGen	ENSG00000138468	3	101418723	rs7631506	3	101523770	A	C	0.38005	0.0139	0.0054	0.0100509	0.512879	0.00765645	0	0.0271019	0.0105366	0.0101062	0.0218889	0.000542199	19	ENSG00000138468	3	101324205	101513241	-
GOLGA8H	eQTL_eQTLGen	ENSG00000261794	15	30609344	rs7167314	15	30710762	G	A	0.315243	-0.0162	0.0059	0.00603704	-0.367502	0.0500221	2.0301e-13	0.0440814	0.0171389	0.0101111	0.00455437	0.0667756	20	ENSG00000261794	15	30604028	30617752	+
DENND2D	eQTL_BrainMeta	ENSG00000162777.17	1	111195252	rs1335646	1	111214242	C	G	0.402748	0.015	0.0053	0.00465206	0.17522	0.0284341	7.16894e-10	0.0856068	0.0332853	0.010114	0.010114	0.0751024	13	ENSG00000162777	1	111185969	111204535	-
LRP8	eQTL_GTEx_Brain_Cerebellar_Hemisphere	ENSG00000157193.15	1	53242364	rs3737984	1	53243178	T	G	0.408324	-0.0149	0.0053	0.00493386	-0.338058	0.0530958	1.92835e-10	0.0440753	0.0171381	0.0101179	0.036353	0.146413	9	ENSG00000157193	1	53242364	53328469	-
SRA1	eQTL_GTEx_Brain_Anterior_cingulate_cortex_BA24	ENSG00000213523.10	5	140537590	rs250431	5	140560648	A	G	0.696734	-0.0157	0.0056	0.005054	0.404569	0.0626365	1.05396e-10	-0.0388067	0.0150896	0.0101185	0.0101185	0.399263	20	ENSG00000213523	5	140537340	140557677	-
DNAJB11	eQTL_eQTLGen	ENSG00000090520	3	186576602	rs3846211	3	186588752	T	C	0.293209	0.0154	0.0057	0.00689747	0.0717103	0.00856426	5.60737e-17	0.214753	0.0835219	0.0101341	0.0101341	0.0112996	20	ENSG00000090520	3	186567403	186585800	+
THAP5	eQTL_GTEx_Brain_Hypothalamus	ENSG00000177683.13	7	108554543	rs40921	7	108549311	A	G	0.369465	-0.0155	0.0054	0.00409991	0.316507	0.0548063	7.69473e-09	-0.0489721	0.0190525	0.0101587	0.0101587	0.743398	20	ENSG00000177683	7	108554543	108569750	-
ZDHHC21	eQTL_eQTLGen	ENSG00000175893	9	14652252	rs10961673	9	14694061	C	G	0.42392	0.0137	0.0053	0.00974056	-0.193058	0.0080475	3.55338e-127	-0.0709631	0.0276118	0.010169	0.00700283	0.681518	20	ENSG00000175893	9	14611071	14693432	-
THAP5	eQTL_BrainMeta	ENSG00000177683.14	7	108562146	rs40928	7	108551181	C	T	0.35388	-0.0144	0.0055	0.00883997	0.486385	0.0363447	7.64612e-41	-0.0296061	0.0115223	0.0101854	0.0174476	0.2481	20	ENSG00000177683	7	108554543	108569750	-
DECR1	eQTL_eQTLGen	ENSG00000104325	8	90027519	rs17623400	8	90126009	T	C	0.0617695	-0.0265	0.0103	0.0100875	-1.19954	0.0261742	0	0.0220918	0.00860015	0.010206	0.0944788	0.443049	15	ENSG00000104325	8	90001405	90053633	+
PUM2	eQTL_eQTLGen	ENSG00000055917	2	20300462	rs73214393	2	20276490	T	C	0.0406663	-0.0346	0.0133	0.00928161	-0.323156	0.0200471	1.85207e-58	0.107069	0.0416891	0.0102207	0.0523915	0.651638	20	ENSG00000055917	2	20248691	20352234	-
FAM241B	eQTL_BrainMeta	ENSG00000171224.9	10	69631922	rs2616106	10	69623153	A	G	0.438271	-0.0149	0.0053	0.00493386	0.16416	0.0260143	2.7835e-10	-0.090765	0.0353446	0.0102286	0.00544924	0.220527	10	ENSG00000171224	10	69630247	69633596	+
PHTF1	eQTL_GTEx_Brain_Cerebellar_Hemisphere	ENSG00000116793.15	1	113696831	rs2884704	1	113572095	C	T	0.207309	-0.0177	0.0064	0.00568138	-0.417399	0.0604329	4.95629e-12	0.0424055	0.0165166	0.0102451	0.0102451	0.052072	20	ENSG00000116793	1	113696831	113759489	-
FAM200B	eQTL_eQTLGen	ENSG00000237765	4	15686054	rs6816982	4	15693748	C	G	0.282731	-0.0149	0.0058	0.0102003	-0.578528	0.00913226	0	0.025755	0.0100337	0.0102625	0.00768785	0.0422704	20	ENSG00000237765	4	15681662	15690447	+
PILRA	eQTL_GTEx_Brain_Anterior_cingulate_cortex_BA24	ENSG00000085514.15	7	100373445	rs28401739	7	100308061	G	A	0.1929	-0.0175	0.0066	0.00801315	1.08006	0.105974	2.15888e-24	-0.0162028	0.00631419	0.0102851	0.0102851	0.724039	20	ENSG00000085514	7	100367530	100400096	+
KLHDC4	eQTL_GTEx_Brain_Putamen_basal_ganglia	ENSG00000104731.13	16	87696485	rs9934565	16	87730661	T	A	0.448255	0.0143	0.0052	0.00595953	0.334942	0.0469445	9.68963e-13	0.042694	0.0166383	0.010288	0.010288	0.220835	20	ENSG00000104731	16	87696485	87765992	-
CBS	eQTL_GTEx_Brain_Anterior_cingulate_cortex_BA24	ENSG00000160200.17	21	43053191	rs234728	21	43028665	A	G	0.429825	-0.0145	0.0053	0.00622196	-0.644076	0.0872307	1.54078e-13	0.0225129	0.00877556	0.0103056	0.0103056	0.0650508	20	ENSG00000160200	21	43053191	43076943	-
DENND2B	eQTL_BrainMeta	ENSG00000166444.19	11	8802151	rs2292049	11	8807621	A	G	0.2461	-0.0154	0.0059	0.00904974	-0.503936	0.036237	5.77188e-44	0.0305595	0.0119123	0.0103065	0.0394612	0.00375752	20	ENSG00000166444	11	8693351	8910951	-
MCRS1	eQTL_BrainMeta	ENSG00000187778.14	12	49562345	rs13906	12	49558611	T	C	0.106651	-0.0237	0.0083	0.00429797	-0.282208	0.0483208	5.211e-09	0.0839807	0.032738	0.0103105	0.0103105	0.912348	19	ENSG00000187778	12	49556544	49568145	-
BLNK	eQTL_BrainMeta	ENSG00000095585.17	10	96230380	rs55668627	10	96255397	T	A	0.0393168	-0.0351	0.0133	0.0083127	-0.873815	0.0800639	9.88454e-28	0.0401687	0.0156593	0.0103126	0.0103126	0.846052	20	ENSG00000095585	10	96189171	96271587	-
SLC24A1	eQTL_BrainMeta	ENSG00000074621.14	15	65636180	rs137855772	15	65807159	A	G	0.0601824	0.0301	0.011	0.00621223	-0.462483	0.0627703	1.73372e-13	-0.0650834	0.025372	0.0103126	0.0103126	0.13142	20	ENSG00000074621	15	65611366	65660995	+
POLR1D	eQTL_GTEx_Brain_Cerebellum	ENSG00000186184.16	13	27620742	rs117440014	13	27630919	T	C	0.0655323	-0.0278	0.0105	0.00810608	1.32877	0.128552	4.82093e-25	-0.0209216	0.00815715	0.010323	0.010323	0.362907	20	ENSG00000186184	13	27620742	27744237	+
TACC3	eQTL_GTEx_Brain_Cortex	ENSG00000013810.18	4	1721490	rs28716870	4	1738249	T	C	0.20065	0.0173	0.0064	0.00686909	-0.823819	0.101512	4.83827e-16	-0.0209998	0.00818831	0.0103294	0.0390584	0.132421	18	ENSG00000013810	4	1712858	1745171	+
DSCAM	eQTL_BrainMeta	ENSG00000171587.15	21	40429078	rs4818113	21	40043396	T	C	0.271357	-0.0165	0.0059	0.00516418	0.209703	0.0326165	1.28161e-10	-0.0786829	0.0306815	0.0103323	0.0103323	0.522286	20	ENSG00000171587	21	40010999	40847158	-
RNF180	eQTL_BrainMeta	ENSG00000164197.12	5	64269356	rs356588	5	64134491	T	C	0.471302	-0.0139	0.0052	0.0075159	0.370424	0.0408237	1.14998e-19	-0.0375246	0.0146344	0.0103436	0.0103436	0.267768	20	ENSG00000164197	5	64165843	64372869	+
ITPKC	eQTL_eQTLGen	ENSG00000086544	19	40728986	rs28493229	19	40718299	C	G	0.1316	-0.0206	0.0078	0.00826555	-0.129378	0.0120914	1.0178e-26	0.159223	0.0620978	0.0103451	0.0838965	0.0230206	20	ENSG00000086544	19	40717112	40740860	+
RPS26	eQTL_BrainMeta	ENSG00000197728.11	12	56043024	rs1131017	12	56042145	C	G	0.426696	-0.0136	0.0053	0.0102868	1.22071	0.0200548	0	-0.0111411	0.0043456	0.0103545	0.00981778	0.0188809	20	ENSG00000197728	12	56041351	56044697	+
STAM	eQTL_eQTLGen	ENSG00000136738	10	17680488	rs2570287	10	17684071	G	A	0.463623	-0.0134	0.0052	0.00996841	0.196198	0.00788869	1.54041e-136	-0.0682984	0.0266457	0.0103712	0.293986	0.974925	20	ENSG00000136738	10	17644151	17716824	+
SLC6A7	eQTL_BrainMeta	ENSG00000011083.9	5	150206425	rs2240795	5	150210084	G	A	0.495	0.0135	0.0052	0.00942738	0.439419	0.0276163	5.26572e-57	0.0307224	0.0119903	0.010399	0.022747	0.883304	20	ENSG00000011083	5	150190062	150222788	+
WASHC3	eQTL_GTEx_Brain_Cortex	ENSG00000120860.10	12	102012927	rs78301341	12	102384234	G	A	0.0229822	0.0475	0.0171	0.0054732	-0.994507	0.14992	3.27656e-11	-0.0477624	0.0186411	0.0104009	0.0104009	0.0890495	16	ENSG00000120860	12	102012840	102062149	-
ZNF507	eQTL_BrainMeta	ENSG00000168813.17	19	32366630	rs7259259	19	32328935	C	G	0.307556	0.0149	0.0056	0.00779751	0.329105	0.0346351	2.05774e-21	0.0452744	0.0176704	0.0104023	0.0104023	0.596882	20	ENSG00000168813	19	32345594	32387667	+
PM20D1	eQTL_eQTLGen	ENSG00000162877	1	205839078	rs823080	1	205820154	A	G	0.415511	0.0136	0.0053	0.0102868	-0.34657	0.00789323	0	-0.0392417	0.0153188	0.0104171	0.0328263	0.188298	20	ENSG00000162877	1	205828025	205850132	-
HYAL3	eQTL_GTEx_Brain_Cerebellum	ENSG00000186792.16	3	50292848	rs2236947	3	50334001	A	C	0.4772	0.0137	0.0052	0.00842327	-0.652065	0.0595188	6.24483e-28	-0.0210102	0.00820202	0.0104195	0.0104195	0.434709	20	ENSG00000186792	3	50292831	50299405	-
ANKK1	eQTL_GTEx_Brain_Anterior_cingulate_cortex_BA24	ENSG00000170209.4	11	113387791	rs6589371	11	113322075	T	C	0.1357	-0.021	0.0076	0.00572451	0.903225	0.132389	8.94506e-12	-0.02325	0.0090782	0.0104346	0.0104346	0.296627	9	ENSG00000170209	11	113387779	113400416	+
RPS26	eQTL_eQTLGen	ENSG00000197728	12	56043024	rs1131017	12	56042145	C	G	0.426696	-0.0136	0.0053	0.0102868	0.348272	0.00859649	0	-0.0390499	0.0152485	0.01044	0.11556	0.00600252	20	ENSG00000197728	12	56041351	56044697	+
LNX2	eQTL_GTEx_Brain_Cerebellum	ENSG00000139517.7	13	27545911	rs117440014	13	27630919	T	C	0.0655323	-0.0278	0.0105	0.00810608	1.28122	0.12711	6.80097e-24	-0.0216981	0.00847332	0.0104446	0.0104446	0.353438	20	ENSG00000139517	13	27545913	27620529	-
PRKAG3	eQTL_eQTLGen	ENSG00000115592	2	218827234	rs7603912	2	218767279	T	G	0.486795	-0.0135	0.0052	0.00942738	0.127365	0.00825149	9.46144e-54	-0.105995	0.041401	0.0104614	0.0829188	0.0957376	20	ENSG00000115592	2	218822383	218832086	-
AS3MT	eQTL_GTEx_Brain_Frontal_Cortex_BA9	ENSG00000214435.7	10	102869516	rs9527	10	102863821	T	C	0.23995	0.0162	0.006	0.00693395	-0.707869	0.0878295	7.65541e-16	-0.0228856	0.00893913	0.0104624	0.0104624	0.000890062	20	ENSG00000214435	10	102869470	102901899	+	chr10:102369116:103947117	rs4363528	102895758
SAMD4B	eQTL_eQTLGen	ENSG00000179134	19	39364053	rs12972575	19	39365606	T	C	0.04615	-0.0321	0.0124	0.00963363	-0.343261	0.0202921	3.42953e-64	0.0935148	0.0365447	0.0104998	0.0337832	0.10716	20	ENSG00000179134	19	39342421	39385710	+
PAQR3	eQTL_GTEx_Brain_Caudate_basal_ganglia	ENSG00000163291.14	4	78887127	rs13123305	4	78936426	A	G	0.850732	-0.0196	0.0073	0.00725447	-0.399635	0.0474084	3.46757e-17	0.0490448	0.0191709	0.0105186	0.0105186	0.862509	20	ENSG00000163291	4	78887127	78939438	-
IL18BP	eQTL_GTEx_Brain_Cerebellar_Hemisphere	ENSG00000137496.17	11	71998541	rs142450764	11	72022782	T	C	0.0148252	0.0577	0.021	0.00600297	-1.43981	0.205506	2.44936e-12	-0.0400747	0.0156668	0.0105292	0.0105292	0.437826	4	ENSG00000137496	11	71998613	72005715	+
USP7	eQTL_eQTLGen	ENSG00000187555	16	8933712	rs75172776	16	8907957	G	A	0.066	-0.0288	0.0106	0.00658804	-0.133312	0.0175725	3.2892e-14	0.216035	0.0844582	0.010531	0.034016	0.0989716	20	ENSG00000187555	16	8892097	8975328	-
CACYBP	eQTL_eQTLGen	ENSG00000116161	1	175005595	rs332783	1	174719260	A	G	0.397396	-0.0146	0.0053	0.00587429	-0.0566379	0.00821983	5.5636e-12	0.257778	0.100778	0.0105314	0.0105314	0.439957	18	ENSG00000116161	1	174999163	175012027	+
MAP4K4	eQTL_BrainMeta	ENSG00000071054.16	2	101795770	rs6705975	2	101891684	A	G	0.51184	0.0137	0.0052	0.00842327	0.353147	0.0331241	1.54363e-26	0.038794	0.0151677	0.0105374	0.000872397	0.208824	20	ENSG00000071054	2	101696850	101894690	+
TMEM129	eQTL_GTEx_Brain_Putamen_basal_ganglia	ENSG00000168936.10	4	1715952	rs28716870	4	1738249	T	C	0.20065	0.0173	0.0064	0.00686909	-0.361434	0.0458224	3.07777e-15	-0.0478649	0.0187182	0.0105539	0.0340075	0.286131	20	ENSG00000168936	4	1715952	1721358	-
TCFL5	eQTL_GTEx_Brain_Spinal_cord_cervical_c-1	ENSG00000101190.12	20	62841160	rs6010760	20	62844211	C	T	0.275233	-0.0154	0.0057	0.00689747	0.647814	0.0820886	2.98223e-15	-0.0237723	0.00930018	0.0105851	0.0105851	0.153636	9	ENSG00000101190	20	62841005	62861822	-
CERS5	eQTL_GTEx_Brain_Substantia_nigra	ENSG00000139624.12	12	50129306	rs7964698	12	50113396	T	C	0.356943	0.0151	0.0055	0.00604271	-0.610468	0.0872435	2.60963e-12	-0.0247351	0.00967816	0.0105954	0.0105954	0.14695	20	ENSG00000139624	12	50129289	50167533	-
IL23A	eQTL_GTEx_Brain_Caudate_basal_ganglia	ENSG00000110944.8	12	56334174	rs144131441	12	56116134	C	G	0.078456	0.0277	0.0098	0.00470553	0.885897	0.148116	2.21652e-09	0.0312677	0.0122353	0.0106025	0.0106025	0.0182549	18	ENSG00000110944	12	56334174	56340410	+
SETD4	eQTL_GTEx_Brain_Frontal_Cortex_BA9	ENSG00000185917.13	21	36034541	rs2835259	21	36053004	C	T	0.384461	-0.0147	0.0054	0.00648445	-0.479066	0.064601	1.20926e-13	0.0306847	0.0120074	0.010604	0.010604	0.826268	20	ENSG00000185917	21	36034541	36079389	-
CBS	eQTL_GTEx_Brain_Hypothalamus	ENSG00000160200.17	21	43053191	rs234728	21	43028665	A	G	0.429825	-0.0145	0.0053	0.00622196	-0.74358	0.103932	8.39918e-13	0.0195003	0.00763104	0.010607	0.010607	0.143246	20	ENSG00000160200	21	43053191	43076943	-
CHMP3	eQTL_BrainMeta	ENSG00000115561.16	2	86533455	rs10432704	2	86567915	C	T	0.381458	-0.0142	0.0054	0.00854779	-0.339269	0.0314451	3.86933e-27	0.0418547	0.0163825	0.0106236	0.0352932	0.0137993	20	ENSG00000115561	2	86503430	86563479	-
KLHDC4	eQTL_GTEx_Brain_Caudate_basal_ganglia	ENSG00000104731.13	16	87696485	rs9934565	16	87730661	T	A	0.448255	0.0143	0.0052	0.00595953	0.342224	0.0496564	5.50775e-12	0.0417855	0.0163597	0.0106441	0.0106441	0.323541	20	ENSG00000104731	16	87696485	87765992	-
ABCB9	eQTL_eQTLGen	ENSG00000150967	12	122951300	rs11608811	12	123044509	A	G	0.290256	0.0146	0.0057	0.010425	0.290492	0.00858476	5.43032e-251	0.0502596	0.019678	0.0106464	0.000815599	0.0613113	20	ENSG00000150967	12	122920951	122981649	-
RGMB	eQTL_eQTLGen	ENSG00000174136	5	98783646	rs331552	5	98783014	T	C	0.509274	0.0133	0.0052	0.0105369	-0.405659	0.00849933	0	-0.0327862	0.012837	0.0106485	0.491057	0.468172	20	ENSG00000174136	5	98768650	98798643	+
SENP6	eQTL_GTEx_Brain_Cortex	ENSG00000112701.17	6	75601509	rs11756209	6	75693189	G	A	0.372324	0.0155	0.0054	0.00409991	-0.267619	0.0478801	2.27909e-08	-0.0579182	0.0226831	0.010669	0.010669	0.7733	16	ENSG00000112701	6	75601509	75718281	+
NLE1	eQTL_eQTLGen	ENSG00000073536	17	35135517	rs16970673	17	35166878	T	C	0.111925	-0.0215	0.0084	0.0104816	0.452094	0.0126255	8.28925e-281	-0.0475565	0.0186276	0.0106796	0.212377	0.0780826	20	ENSG00000073536	17	35128730	35142304	-
ZNF571	eQTL_GTEx_Brain_Cerebellum	ENSG00000180479.13	19	37554782	rs73025613	19	37843721	T	C	0.587601	-0.0149	0.0053	0.00493386	-0.407966	0.0669923	1.13089e-09	0.0365227	0.0143088	0.0106966	0.0106966	0.103335	20	ENSG00000180479	19	37554782	37594792	-
SETD4	eQTL_GTEx_Brain_Nucleus_accumbens_basal_ganglia	ENSG00000185917.13	21	36034541	rs2051395	21	36058967	T	G	0.445647	-0.0141	0.0052	0.00669718	-0.402536	0.0532785	4.17822e-14	0.0350279	0.0137249	0.010706	0.010706	0.811125	20	ENSG00000185917	21	36034541	36079389	-
PEX19	eQTL_eQTLGen	ENSG00000162735	1	160281578	rs17370037	1	160330468	G	A	0.0366757	-0.0365	0.0142	0.0101575	-0.482271	0.0235213	1.99942e-93	0.0756836	0.0296745	0.0107581	0.121259	0.277875	17	ENSG00000162735	1	160276807	160286348	-
RAB1A	eQTL_BrainMeta	ENSG00000138069.18	2	65100514	rs1541576	2	65081447	T	C	0.131988	0.0225	0.0078	0.00391892	0.271862	0.0498478	4.92945e-08	0.0827626	0.032457	0.010775	0.010775	0.766753	19	ENSG00000138069	2	65070696	65130331	-
C11orf49	eQTL_BrainMeta	ENSG00000149179.14	11	47050537	rs3740694	11	47161375	A	G	0.1691	0.0182	0.0069	0.0083475	0.340034	0.0342465	3.1131e-23	0.0535241	0.0209959	0.0107951	0.0249086	0.412187	20	ENSG00000149179	11	46936689	47164385	+
GTF2A1L	eQTL_GTEx_Brain_Cerebellum	ENSG00000242441.7	2	48617798	rs2140551	2	48595242	A	G	0.54405	-0.0135	0.0052	0.00942738	0.971388	0.0727936	1.27684e-40	-0.0138976	0.00545353	0.0108226	0.0108226	0.348626	20	ENSG00000242441	2	48617798	48733148	+
THAP5	eQTL_GTEx_Brain_Anterior_cingulate_cortex_BA24	ENSG00000177683.13	7	108554543	rs40941	7	108562481	T	C	0.354627	-0.015	0.0055	0.00638602	0.532903	0.0746804	9.62365e-13	-0.0281477	0.0110489	0.0108483	0.0108483	0.622662	20	ENSG00000177683	7	108554543	108569750	-
BORCS7	eQTL_GTEx_Brain_Hypothalamus	ENSG00000166275.15	10	102854223	rs9527	10	102863821	T	C	0.23995	0.0162	0.006	0.00693395	-0.523865	0.0681279	1.47785e-14	-0.030924	0.0121389	0.0108492	0.0108492	0.000738762	20	ENSG00000166275	10	102854259	102864961	+
TMEM245	eQTL_GTEx_Brain_Cerebellum	ENSG00000106771.12	9	109015152	rs16913837	9	109110529	C	A	0.168367	0.0185	0.0069	0.00733676	0.430705	0.0528141	3.48862e-16	0.0429528	0.0168638	0.0108642	0.0108642	0.400333	20	ENSG00000106771	9	109015135	109119947	-
SLC35G2	eQTL_BrainMeta	ENSG00000168917.9	3	136837268	rs9883979	3	136926575	A	G	0.311775	0.0146	0.0056	0.00913013	-0.475007	0.0398738	1.01546e-32	-0.0307364	0.0120683	0.0108696	0.0108696	0.0322135	20	ENSG00000168917	3	136818647	136855888	+
FRS3	eQTL_GTEx_Brain_Nucleus_accumbens_basal_ganglia	ENSG00000137218.10	6	41770176	rs1057227	6	41770420	T	C	0.296328	-0.016	0.0056	0.00427473	0.230026	0.0409476	1.93654e-08	-0.0695574	0.027313	0.0108754	0.0108754	0.790229	10	ENSG00000137218	6	41770176	41786542	-
ARL6IP4	eQTL_eQTLGen	ENSG00000182196	12	122981486	rs11608811	12	123044509	A	G	0.290256	0.0146	0.0057	0.010425	-0.201654	0.00866628	9.17956e-120	-0.0724012	0.028437	0.0108958	0.0234803	0.109019	20	ENSG00000182196	12	122980060	122982913	+
CNGB3	eQTL_BrainMeta	ENSG00000170289.13	8	86648826	rs2013536	8	86657564	C	T	0.362643	-0.0139	0.0054	0.0100509	-0.528818	0.0305813	5.38401e-67	0.026285	0.010324	0.0108959	0.0334964	0.590523	20	ENSG00000170289	8	86553977	86743675	-
DHX38	eQTL_BrainMeta	ENSG00000140829.12	16	72103263	rs6499559	16	72098165	C	G	0.347193	0.014	0.0054	0.00952555	0.431896	0.0320089	1.71953e-41	0.0324152	0.0127317	0.0108959	0.0213749	0.0611112	20	ENSG00000140829	16	72093613	72112912	+
FMNL3	eQTL_eQTLGen	ENSG00000161791	12	49672332	rs12299505	12	49626111	C	T	0.0988395	-0.022	0.0086	0.0105234	-0.345235	0.013347	1.59941e-147	0.0637247	0.0250321	0.0109053	0.0207646	0.548255	20	ENSG00000161791	12	49636499	49708165	-
FAM240C	eQTL_BrainMeta	ENSG00000216921.9	2	241898269	rs78855648	2	241904704	C	A	0.0671	0.0274	0.0105	0.00906683	0.770459	0.0667612	8.2416e-31	0.0355632	0.0139723	0.0109195	0.0356855	0.103647	20	ENSG00000216921	2	241893988	241902551	-
RANBP17	eQTL_GTEx_Brain_Cerebellar_Hemisphere	ENSG00000204764.13	5	170861870	rs39784	5	171132062	A	C	0.724261	0.0161	0.0058	0.00550556	0.407229	0.0638804	1.83128e-10	0.0395355	0.0155343	0.0109262	0.0109262	0.844153	16	ENSG00000204764	5	170861870	171300015	+
NDRG4	eQTL_eQTLGen	ENSG00000103034	16	58488237	rs67742851	16	58644431	G	A	0.1961	0.0168	0.0065	0.00974877	0.140611	0.00972131	2.03964e-47	0.119479	0.046959	0.0109493	0.0190783	0.483122	20	ENSG00000103034	16	58462846	58513628	+
PAQR3	eQTL_GTEx_Brain_Nucleus_accumbens_basal_ganglia	ENSG00000163291.14	4	78887127	rs13123305	4	78936426	A	G	0.850732	-0.0196	0.0073	0.00725447	-0.407801	0.0512221	1.70073e-15	0.0480627	0.0188914	0.0109544	0.0109544	0.98396	16	ENSG00000163291	4	78887127	78939438	-
ANKK1	eQTL_GTEx_Brain_Cerebellar_Hemisphere	ENSG00000170209.4	11	113387791	rs6589371	11	113322075	T	C	0.1357	-0.021	0.0076	0.00572451	0.810792	0.124374	7.0783e-11	-0.0259006	0.0101808	0.0109572	0.0109572	0.234872	7	ENSG00000170209	11	113387779	113400416	+
CCDC78	eQTL_eQTLGen	ENSG00000162004	16	724714	rs9935916	16	720983	A	G	0.454911	-0.0135	0.0052	0.00942738	-0.117868	0.00926781	4.69734e-37	0.114535	0.0450269	0.0109686	0.0109686	0.00792306	20	ENSG00000162004	16	722582	726954	-
PCDHA9	eQTL_GTEx_Brain_Anterior_cingulate_cortex_BA24	ENSG00000204961.6	5	140847463	rs246039	5	140951752	A	G	0.43942	-0.0141	0.0052	0.00669718	0.683289	0.0931107	2.16071e-13	-0.0206355	0.00811314	0.0109759	0.0109759	0.555868	20	ENSG00000204961	5	140847772	141012347	+
STYX	eQTL_GTEx_Brain_Cerebellar_Hemisphere	ENSG00000198252.11	14	52730180	rs56172724	14	52750447	A	G	0.484608	0.0149	0.0052	0.00416503	0.323944	0.0586765	3.37375e-08	0.0459956	0.0180854	0.0109828	0.0109828	0.54618	7	ENSG00000198252	14	52730166	52774989	+
CHRNE	eQTL_eQTLGen	ENSG00000108556	17	4916104	rs72835059	17	4902094	A	G	0.0924	-0.023	0.009	0.0106018	0.344338	0.0133775	4.17168e-146	-0.0667948	0.0262656	0.0109889	0.0829298	0.0858983	20	ENSG00000108556	17	4897771	4934438	-
IL18BP	eQTL_GTEx_Brain_Cerebellum	ENSG00000137496.17	11	71998541	rs142450764	11	72022782	T	C	0.0148252	0.0577	0.021	0.00600297	-1.90711	0.284262	1.95968e-11	-0.0302552	0.0118991	0.0110016	0.0404202	0.574645	4	ENSG00000137496	11	71998613	72005715	+
MYBPC3	eQTL_eQTLGen	ENSG00000134571	11	47342054	rs11039200	11	47358095	C	A	0.311828	-0.0145	0.0057	0.0109635	-0.588859	0.00794898	0	0.0246239	0.00968544	0.0110106	0.0251704	0.885599	20	ENSG00000134571	11	47331406	47352702	-
GOLGA6L10	eQTL_GTEx_Brain_Hypothalamus	ENSG00000278662.4	15	82339998	rs17354185	15	82133829	C	G	0.21725	0.0168	0.0063	0.00766076	-0.971169	0.115595	4.40882e-17	-0.0172987	0.00680596	0.0110313	0.0110313	0.221447	20	ENSG00000278662	15	82339993	82349475	-
TM7SF3	eQTL_BrainMeta	ENSG00000064115.11	12	26993007	rs7963612	12	27006701	G	A	0.449737	0.0137	0.0052	0.00842327	-0.322833	0.033644	8.34728e-22	-0.0424368	0.0167035	0.0110665	0.0308092	0.316287	20	ENSG00000064115	12	26971579	27014434	-
CBS	eQTL_GTEx_Brain_Spinal_cord_cervical_c-1	ENSG00000160200.17	21	43053191	rs234728	21	43028665	A	G	0.429825	-0.0145	0.0053	0.00622196	-0.820508	0.119927	7.82405e-12	0.017672	0.0069567	0.0110764	0.0110764	0.213457	20	ENSG00000160200	21	43053191	43076943	-
KIF17	eQTL_GTEx_Brain_Caudate_basal_ganglia	ENSG00000117245.12	1	20664014	rs659046	1	20721232	G	A	0.677152	0.015	0.0055	0.00638602	0.298992	0.0428496	3.00047e-12	0.0501686	0.0197503	0.0110808	0.0110808	0.228719	20	ENSG00000117245	1	20664014	20718017	-
C17orf107	eQTL_eQTLGen	ENSG00000205710	17	4901176	rs72835059	17	4902094	A	G	0.0924	-0.023	0.009	0.0106018	0.379402	0.0164164	3.57267e-118	-0.0606217	0.0238661	0.0110829	0.0687436	0.0558775	20	ENSG00000205710	17	4899418	4902934	+
MAPK13	eQTL_BrainMeta	ENSG00000156711.17	6	36136167	rs12210946	6	36130353	A	G	0.291818	-0.0148	0.0058	0.0107191	0.859446	0.0323747	2.79477e-155	-0.0172204	0.00677964	0.0110847	0.0461712	0.343578	20	ENSG00000156711	6	36127809	36144524	+
BTN3A2	eQTL_BrainMeta	ENSG00000186470.14	6	26371740	rs71557332	6	26356625	T	C	0.13435	-0.0259	0.0101	0.0103367	-1.31059	0.0719381	3.69422e-74	0.0197621	0.00778242	0.0111067	0.196353	0.0362126	20	ENSG00000186470	6	26365159	26378320	+
TMEM161B	eQTL_BrainMeta	ENSG00000164180.14	5	88229555	rs11740532	5	88176862	C	T	0.375871	-0.0148	0.0054	0.00613009	-0.247221	0.0366613	1.54746e-11	0.0598654	0.023578	0.0111157	0.0111157	0.178653	20	ENSG00000164180	5	88189633	88269476	-
EXOSC1	eQTL_BrainMeta	ENSG00000171311.13	10	97440963	rs4919098	10	97445974	G	A	0.14305	0.0199	0.0075	0.00797011	-0.421218	0.048283	2.68682e-18	-0.047244	0.0186108	0.0111323	0.00132028	0.305103	20	ENSG00000171311	10	97435909	97446017	-
C17orf50	eQTL_GTEx_Brain_Cerebellum	ENSG00000270806.1	17	35760897	rs3826404	17	35770020	G	T	0.177544	-0.0176	0.0068	0.00964691	1.21941	0.0939411	1.57693e-38	-0.0144332	0.00568624	0.0111402	0.0111402	0.342207	20	ENSG00000270806	17	35760887	35765079	+
CSF2RB	eQTL_eQTLGen	ENSG00000100368	22	36927034	rs2075938	22	36870280	A	G	0.284058	0.0149	0.0058	0.0102003	0.144344	0.00876597	6.3964e-61	0.103226	0.0406679	0.0111405	0.282	0.291352	20	ENSG00000100368	22	36913628	36940439	+
CYP27A1	eQTL_eQTLGen	ENSG00000135929	2	218798720	rs7603709	2	218777878	A	G	0.48701	-0.0132	0.0052	0.0111341	0.854832	0.00635472	0	-0.0154416	0.00608415	0.0111485	0.106914	0.174315	20	ENSG00000135929	2	218781749	218815293	+
COX16	eQTL_eQTLGen	ENSG00000133983	14	70371032	rs4749	14	70326287	A	G	0.309987	-0.0144	0.0056	0.010128	-0.147088	0.00932802	5.13338e-56	0.0979006	0.0385754	0.0111518	0.019733	0.884291	20	ENSG00000133983	14	70325081	70416984	-
PRKD2	eQTL_GTEx_Brain_Cortex	ENSG00000105287.12	19	46674275	rs62134780	19	46685046	A	G	0.356015	-0.0141	0.0054	0.00902486	-0.606013	0.0561525	3.74398e-27	0.0232668	0.00916779	0.0111524	0.0047128	0.724014	20	ENSG00000105287	19	46674275	46717127	-
GPR85	eQTL_BrainMeta	ENSG00000164604.14	7	113083055	rs62487718	7	113381695	C	A	0.339259	-0.0149	0.0055	0.00674678	0.238825	0.0329702	4.36801e-13	-0.0623889	0.0245874	0.0111667	0.0111667	0.966989	20	ENSG00000164604	7	113078331	113087778	-
UBIAD1	eQTL_eQTLGen	ENSG00000120942	1	11284624	rs114695938	1	11270727	A	G	0.0177891	-0.0539	0.0196	0.00595953	-0.182437	0.0277176	4.64161e-11	0.295444	0.116434	0.0111669	0.0091399	0.746028	14	ENSG00000120942	1	11273198	11296049	+
BEND6	eQTL_GTEx_Brain_Amygdala	ENSG00000151917.17	6	56955126	rs34703235	6	57011243	A	G	0.216211	-0.0167	0.0063	0.00803029	-0.547267	0.0630683	4.05027e-18	0.0305153	0.0120369	0.0112402	0.0112402	0.0142625	20	ENSG00000151917	6	56955107	57027346	+
UGDH	eQTL_eQTLGen	ENSG00000109814	4	39513533	rs6817264	4	39516490	T	G	0.328833	0.0142	0.0056	0.0112218	-0.648955	0.00796677	0	-0.0218813	0.00863344	0.0112612	0.389909	0.579148	20	ENSG00000109814	4	39498755	39528311	-
FPGT	eQTL_GTEx_Brain_Cerebellum	ENSG00000254685.6	1	74198212	rs500203	1	74235967	T	A	0.424267	-0.0144	0.0053	0.00658804	-0.463728	0.0659866	2.10101e-12	0.0310527	0.0122535	0.0112711	0.0112711	0.0877431	15	ENSG00000254685	1	74198238	74234086	+
COL9A3	eQTL_BrainMeta	ENSG00000092758.18	20	62828702	rs6010760	20	62844211	C	T	0.275233	-0.0154	0.0057	0.00689747	0.238057	0.0326025	2.83924e-13	-0.0646903	0.0255303	0.0112813	0.0112813	0.296018	11	ENSG00000092758	20	62816244	62841159	+
GTF2A1L	eQTL_GTEx_Brain_Spinal_cord_cervical_c-1	ENSG00000242441.7	2	48617798	rs2140551	2	48595242	A	G	0.54405	-0.0135	0.0052	0.00942738	0.96386	0.082893	2.9781e-31	-0.0140062	0.00552781	0.0112844	0.0112844	0.256053	20	ENSG00000242441	2	48617798	48733148	+
MRM2	eQTL_GTEx_Brain_Nucleus_accumbens_basal_ganglia	ENSG00000122687.17	7	2234231	rs4719462	7	2226749	G	A	0.417357	-0.014	0.0053	0.00825375	0.534959	0.0597467	3.43487e-19	-0.0261702	0.0103294	0.0112912	0.0112912	0.187485	20	ENSG00000122687	7	2234195	2242205	-
MAN2B1	eQTL_BrainMeta	ENSG00000104774.13	19	12656626	rs8110545	19	12644084	C	T	0.338713	-0.0143	0.0055	0.00932238	-0.376501	0.0333899	1.72599e-29	0.0379813	0.0149915	0.0112923	0.0497392	0.192025	20	ENSG00000104774	19	12646511	12666742	-
LAPTM4B	eQTL_GTEx_Brain_Hippocampus	ENSG00000104341.16	8	97775057	rs2449505	8	97780254	C	T	0.609683	-0.0149	0.0054	0.00579325	0.307844	0.0481948	1.68629e-10	-0.0484011	0.019108	0.0113083	0.0113083	0.0147214	20	ENSG00000104341	8	97775057	97853013	+
C17orf50	eQTL_GTEx_Brain_Cerebellar_Hemisphere	ENSG00000270806.1	17	35760897	rs3826404	17	35770020	G	T	0.177544	-0.0176	0.0068	0.00964691	1.19511	0.0974016	1.31376e-34	-0.0147267	0.00581506	0.0113251	0.0113251	0.629752	20	ENSG00000270806	17	35760887	35765079	+
COX14	eQTL_BrainMeta	ENSG00000178449.9	12	50116269	rs17124432	12	50116994	T	C	0.3693	0.014	0.0054	0.00952555	0.38993	0.0330508	4.0022e-32	0.0359039	0.0141791	0.0113358	0.0108564	0.211106	20	ENSG00000178449	12	50112082	50120457	+
BEND6	eQTL_GTEx_Brain_Cerebellum	ENSG00000151917.17	6	56955126	rs9396250	6	57006499	A	G	0.78282	0.0165	0.0063	0.00881756	0.450248	0.0454226	3.67657e-23	0.0366465	0.0144725	0.0113365	0.0113365	0.0125342	20	ENSG00000151917	6	56955107	57027346	+
SMARCA4	eQTL_eQTLGen	ENSG00000127616	19	11020179	rs73013167	19	11015523	C	G	0.317904	-0.0143	0.0056	0.0106624	-0.166156	0.00864001	2.03663e-82	0.0860637	0.0339991	0.0113623	0.309609	0.0236575	20	ENSG00000127616	19	10960932	11079426	+
PPA2	eQTL_GTEx_Brain_Putamen_basal_ganglia	ENSG00000138777.19	4	105369077	rs2647252	4	105367063	A	G	0.25572	0.0165	0.0059	0.00516418	0.331124	0.0556407	2.66321e-09	0.0498303	0.0196875	0.0113716	0.0113716	0.000635146	19	ENSG00000138777	4	105369077	105474067	-
PPP2R5E	eQTL_eQTLGen	ENSG00000154001	14	63457370	rs28571942	14	63380609	T	C	0.0717646	-0.0262	0.0099	0.0081338	0.199261	0.0230461	5.32432e-18	-0.131486	0.0519588	0.0113875	0.0397937	0.0349034	20	ENSG00000154001	14	63371364	63543377	-
PILRB	eQTL_eQTLGen	ENSG00000121716	7	100359954	rs6955367	7	100363571	G	A	0.192273	-0.0167	0.0066	0.0113964	1.02405	0.00855318	0	-0.0163078	0.00644644	0.0114148	0.00771242	0.259521	20	ENSG00000121716	7	100352176	100367831	+
PXMP4	eQTL_eQTLGen	ENSG00000101417	20	33711538	rs2747554	20	33711236	A	C	0.478337	-0.0137	0.0052	0.00842327	-0.0718816	0.0079494	1.53271e-19	0.190591	0.0753492	0.0114246	0.0114246	0.386353	20	ENSG00000101417	20	33702758	33720319	-
THAP5	eQTL_GTEx_Brain_Amygdala	ENSG00000177683.13	7	108554543	rs40941	7	108562481	T	C	0.354627	-0.015	0.0055	0.00638602	0.572492	0.0846513	1.35214e-11	-0.0262012	0.0103589	0.0114274	0.0114274	0.66316	20	ENSG00000177683	7	108554543	108569750	-
MED21	eQTL_BrainMeta	ENSG00000152944.9	12	27044445	rs7963612	12	27006701	G	A	0.449737	0.0137	0.0052	0.00842327	-0.273598	0.0303466	1.95483e-19	-0.0500735	0.0198009	0.0114436	0.0823076	0.0364631	20	ENSG00000152944	12	27022546	27066343	+
SLC25A13	eQTL_GTEx_Brain_Cerebellum	ENSG00000004864.13	7	96120220	rs1859276	7	96324337	A	T	0.683897	0.0149	0.0056	0.00779751	-0.417569	0.0513422	4.18584e-16	-0.0356827	0.0141104	0.0114444	0.0114444	0.541803	20	ENSG00000004864	7	96120220	96322147	-
GTF2A1L	eQTL_GTEx_Brain_Cerebellar_Hemisphere	ENSG00000242441.7	2	48617798	rs2140551	2	48595242	A	G	0.54405	-0.0135	0.0052	0.00942738	0.953417	0.0855271	7.36095e-29	-0.0141596	0.00560002	0.0114555	0.0114555	0.504402	20	ENSG00000242441	2	48617798	48733148	+
DTX3	eQTL_BrainMeta	ENSG00000178498.16	12	57607213	rs812315	12	57599707	G	A	0.2397	0.0161	0.0061	0.00830666	0.283543	0.0321691	1.20594e-18	0.0567814	0.0224573	0.0114577	0.0114577	0.0339957	16	ENSG00000178498	12	57604622	57609804	+
PI16	eQTL_BrainMeta	ENSG00000164530.15	6	36956550	rs1405069	6	36954908	C	A	0.45305	0.0134	0.0052	0.00996841	-0.386824	0.0296819	8.01213e-39	-0.034641	0.0137031	0.0114722	0.0156345	0.222308	20	ENSG00000164530	6	36948263	36964837	+
THAP5	eQTL_GTEx_Brain_Cerebellum	ENSG00000177683.13	7	108554543	rs40915	7	108542275	T	C	0.353864	-0.0143	0.0055	0.00932238	0.538921	0.0500432	4.81651e-27	-0.0265345	0.0104988	0.0114916	0.0114916	0.351775	20	ENSG00000177683	7	108554543	108569750	-
TTLL4	eQTL_eQTLGen	ENSG00000135912	2	218733126	rs1078803	2	218741815	A	C	0.486696	-0.0132	0.0052	0.0111341	0.205387	0.00789367	3.00341e-149	-0.0642689	0.0254383	0.0115216	0.0320434	0.534678	19	ENSG00000135912	2	218710835	218755416	+
PAPLN	eQTL_BrainMeta	ENSG00000100767.17	14	73256068	rs72736363	14	73422569	T	A	0.0633484	0.03	0.0108	0.0054732	0.42423	0.0698292	1.2379e-09	0.0707163	0.0279928	0.0115292	0.0115292	0.165438	20	ENSG00000100767	14	73237497	73274640	+
DGLUCY	eQTL_BrainMeta	ENSG00000133943.21	14	91142982	rs112161503	14	91159105	G	A	0.0515603	0.0332	0.0121	0.00607322	0.43127	0.0668012	1.07493e-10	0.076982	0.0304854	0.011563	0.0164425	0.118155	20	ENSG00000133943	14	91060333	91225632	+
GOLGA6L9	eQTL_GTEx_Brain_Cerebellar_Hemisphere	ENSG00000197978.9	15	82430020	rs17354185	15	82133829	C	G	0.21725	0.0168	0.0063	0.00766076	0.644831	0.0820654	3.9181e-15	0.0260533	0.0103173	0.0115631	0.0379922	0.340727	20	ENSG00000197978	15	82429816	82439153	+
MSR1	eQTL_BrainMeta	ENSG00000038945.15	8	16337684	rs394447	8	16190637	G	A	0.06885	0.0251	0.0097	0.0096639	-0.646559	0.0563729	1.88105e-30	-0.0388209	0.0153796	0.0115967	0.0118273	0.561863	20	ENSG00000038945	8	16107878	16567490	-
HYAL3	eQTL_GTEx_Brain_Hypothalamus	ENSG00000186792.16	3	50292848	rs2236947	3	50334001	A	C	0.4772	0.0137	0.0052	0.00842327	-0.548543	0.0622922	1.29732e-18	-0.0249753	0.00989484	0.0116005	0.0116005	0.569591	20	ENSG00000186792	3	50292831	50299405	-
MAN2B1	eQTL_GTEx_Brain_Cerebellum	ENSG00000104774.12	19	12646513	rs73002392	19	12657577	A	G	0.659823	0.0151	0.0055	0.00604271	0.358386	0.0558967	1.44026e-10	0.0421333	0.0166944	0.0116092	0.0116092	0.195759	13	ENSG00000104774	19	12646511	12666742	-
STYX	eQTL_GTEx_Brain_Hippocampus	ENSG00000198252.11	14	52730180	rs10873061	14	52770503	A	G	0.487143	0.0147	0.0052	0.00469976	0.257108	0.045934	2.17667e-08	0.0571744	0.022658	0.0116239	0.0116239	0.559365	10	ENSG00000198252	14	52730166	52774989	+
AK9	eQTL_GTEx_Brain_Putamen_basal_ganglia	ENSG00000155085.15	6	109492856	rs3799849	6	109715560	A	C	0.377794	0.0139	0.0053	0.0087251	-0.74397	0.0805686	2.60717e-20	-0.0186835	0.00740571	0.0116405	0.0116405	0.284603	20	ENSG00000155085	6	109492855	109691217	-
PTH1R	eQTL_GTEx_Brain_Cerebellum	ENSG00000160801.13	3	46877746	rs144645644	3	46892800	T	G	0.0115797	-0.0548	0.0211	0.00939991	1.98238	0.187113	3.15818e-26	-0.0276435	0.0109589	0.0116534	0.0116534	0.15394	5	ENSG00000160801	3	46877721	46903799	+
FAM200B	eQTL_GTEx_Brain_Frontal_Cortex_BA9	ENSG00000237765.6	4	15681680	rs6815254	4	15690435	C	T	0.282702	-0.0154	0.0058	0.00792679	-0.468297	0.0579713	6.57949e-16	0.0328851	0.0130372	0.0116554	0.0116554	0.0770775	20	ENSG00000237765	4	15681662	15690447	+
POLR1D	eQTL_GTEx_Brain_Cerebellar_Hemisphere	ENSG00000186184.16	13	27620742	rs117440014	13	27630919	T	C	0.0655323	-0.0278	0.0105	0.00810608	1.1802	0.142541	1.23476e-16	-0.0235553	0.0093406	0.0116748	0.0116748	0.203599	20	ENSG00000186184	13	27620742	27744237	+
IFI30	eQTL_eQTLGen	ENSG00000216490	19	18175640	rs12459300	19	18117037	A	G	0.131128	-0.019	0.0075	0.0112984	-0.501942	0.0195109	5.95341e-146	0.037853	0.0150142	0.0116976	0.115483	0.00137025	20	ENSG00000216490	19	18173162	18178117	+
SUFU	eQTL_BrainMeta	ENSG00000107882.12	10	102568753	rs2274351	10	102504350	C	T	0.459025	-0.0145	0.0052	0.0052959	0.177747	0.0301682	3.81872e-09	-0.0815767	0.0323661	0.0117209	0.0117209	0.0859385	20	ENSG00000107882	10	102503972	102633535	+
SAE1	eQTL_eQTLGen	ENSG00000142230	19	47161955	rs307896	19	47158236	A	G	0.285	0.0145	0.0057	0.0109635	-0.166968	0.00908462	1.92792e-75	-0.086843	0.0344637	0.0117409	0.0202575	0.077622	20	ENSG00000142230	19	47113274	47210636	+
ZNF677	eQTL_eQTLGen	ENSG00000197928	19	53245140	rs57086064	19	53266645	G	A	0.219102	-0.0157	0.0062	0.0113331	-0.235858	0.00936071	4.36435e-140	0.0665655	0.0264194	0.01175	0.018522	0.186881	20	ENSG00000197928	19	53235381	53254898	-
RXYLT1	eQTL_BrainMeta	ENSG00000118600.12	12	63794702	rs6581494	12	63616661	G	A	0.195424	-0.0177	0.0065	0.0064677	-0.298789	0.0450907	3.43993e-11	0.0592392	0.0235198	0.011779	0.011779	0.182832	20	ENSG00000118600	12	63779833	63809792	+
RPLP0	eQTL_eQTLGen	ENSG00000089157	12	120198967	rs2074540	12	120198746	A	C	0.137553	0.0193	0.0073	0.00819725	0.0943275	0.0113944	1.24841e-16	0.204606	0.0812408	0.011785	0.011785	0.037918	20	ENSG00000089157	12	120196699	120201235	-
DNPH1	eQTL_BrainMeta	ENSG00000112667.13	6	43227555	rs45448395	6	43221907	A	G	0.105	-0.0219	0.0086	0.0108806	-0.849526	0.0498867	4.99471e-65	0.0257791	0.0102359	0.0117853	0.00899141	0.386389	20	ENSG00000112667	6	43225629	43229481	-
AACS	eQTL_GTEx_Brain_Cerebellar_Hemisphere	ENSG00000081760.16	12	125065379	rs12581512	12	125137716	A	G	0.314912	0.015	0.0055	0.00638602	0.523204	0.0797715	5.42494e-11	0.0286695	0.0113847	0.0117943	0.0117943	0.0943141	20	ENSG00000081760	12	125065434	125143333	+
PPP2R3C	eQTL_GTEx_Brain_Nucleus_accumbens_basal_ganglia	ENSG00000092020.10	14	35085467	rs17386684	14	35132881	G	T	0.179523	0.018	0.0067	0.00721904	-0.441895	0.0612373	5.34983e-13	-0.0407337	0.0161787	0.0118111	0.0118111	0.0107389	20	ENSG00000092020	14	35085467	35122517	-
PILRB	eQTL_BrainMeta	ENSG00000121716.20	7	100359955	rs113979344	7	100348762	G	C	0.190726	-0.0169	0.0067	0.0116561	1.38686	0.0337942	0	-0.0121858	0.00484017	0.0118145	0.0538235	0.206075	20	ENSG00000121716	7	100352176	100367831	+
CYTH2	eQTL_GTEx_Brain_Cerebellum	ENSG00000105443.13	19	48469694	rs8108419	19	48490583	A	G	0.2363	-0.0172	0.0062	0.00553387	0.475517	0.0795638	2.27918e-09	-0.0361712	0.0143746	0.0118587	0.0137924	0.128556	6	ENSG00000105443	19	48469208	48482314	+
SMPD2	eQTL_GTEx_Brain_Frontal_Cortex_BA9	ENSG00000135587.8	6	109441357	rs9480949	6	109407238	C	T	0.391831	0.0149	0.0053	0.00493386	0.392164	0.0695057	1.67904e-08	0.0379943	0.0150995	0.0118607	0.0118607	0.882899	17	ENSG00000135587	6	109440724	109443919	+
DHX38	eQTL_eQTLGen	ENSG00000140829	16	72103262	rs8047377	16	72114440	C	T	0.370699	0.0134	0.0053	0.0114616	0.208448	0.00819216	8.05999e-143	0.0642846	0.0255512	0.0118725	0.00889538	0.0524777	20	ENSG00000140829	16	72093613	72112912	+
PIWIL4	eQTL_eQTLGen	ENSG00000134627	11	94582630	rs556489	11	94600554	A	G	0.411655	0.0135	0.0053	0.0108601	0.129925	0.00807088	2.63481e-58	0.103906	0.0413003	0.0118739	0.0651975	0.819281	20	ENSG00000134627	11	94543840	94621421	+
EHD4	eQTL_BrainMeta	ENSG00000103966.11	15	41934245	rs59114612	15	41958317	C	T	0.11035	-0.0211	0.0082	0.0100771	0.580567	0.04902	2.32576e-32	-0.0363438	0.0144536	0.0119199	0.0647352	0.384108	13	ENSG00000103966	15	41895933	41972557	-
GTF2A1L	eQTL_GTEx_Brain_Substantia_nigra	ENSG00000242441.7	2	48617798	rs2140551	2	48595242	A	G	0.54405	-0.0135	0.0052	0.00942738	1.03033	0.102466	8.70349e-24	-0.0131026	0.00521243	0.0119464	0.0119464	0.396224	20	ENSG00000242441	2	48617798	48733148	+
FKRP	eQTL_GTEx_Brain_Hippocampus	ENSG00000181027.10	19	46746046	rs160544	19	46731628	A	G	0.129685	0.0211	0.0078	0.0068278	0.502277	0.0738382	1.02887e-11	0.0420087	0.0167122	0.0119485	0.0119485	0.151237	20	ENSG00000181027	19	46746046	46776988	+
MSANTD1	eQTL_GTEx_Brain_Cerebellar_Hemisphere	ENSG00000188981.10	4	3244369	rs3095074	4	3259425	A	G	0.392381	0.0145	0.0053	0.00622196	-0.418472	0.0657578	1.96771e-10	-0.0346499	0.0137859	0.0119565	0.0119565	0.0841327	20	ENSG00000188981	4	3244369	3271738	+
UBAP1L	eQTL_BrainMeta	ENSG00000246922.9	15	65103980	rs61751112	15	65119371	G	C	0.016	-0.0555	0.0217	0.0105396	1.97016	0.145188	6.05305e-42	-0.0281703	0.0112083	0.011959	0.0429316	0.433004	14	ENSG00000246922	15	65092760	65115200	-
PPP1R21	eQTL_GTEx_Brain_Hypothalamus	ENSG00000162869.15	2	48440598	rs72820499	2	48435941	C	T	0.320616	0.0156	0.0056	0.00534099	0.46201	0.0792895	5.64752e-09	0.0337655	0.0134349	0.011962	0.011962	0.428656	20	ENSG00000162869	2	48440598	48515391	+
ZSCAN1	eQTL_GTEx_Brain_Cerebellar_Hemisphere	ENSG00000152467.9	19	58034032	rs620297	19	58034065	C	G	0.715739	0.0158	0.0058	0.00644696	0.467948	0.0718627	7.43087e-11	0.0337644	0.0134354	0.0119679	0.0119679	0.0523018	6	ENSG00000152467	19	58034025	58054631	+
RALGAPA1	eQTL_GTEx_Brain_Cerebellum	ENSG00000174373.16	14	35538352	rs28669373	14	35837201	C	G	0.120779	-0.0206	0.0079	0.00911808	0.798589	0.0848593	4.9264e-21	-0.0257955	0.0102652	0.0119739	0.0119739	0.0993289	20	ENSG00000174373	14	35538352	35809304	-
BORCS7	eQTL_GTEx_Brain_Anterior_cingulate_cortex_BA24	ENSG00000166275.15	10	102854223	rs9527	10	102863821	T	C	0.23995	0.0162	0.006	0.00693395	-0.510524	0.0744342	6.94754e-12	-0.0317321	0.0126305	0.0119933	0.0119933	0.00451755	20	ENSG00000166275	10	102854259	102864961	+
LTBP4	eQTL_GTEx_Brain_Cerebellar_Hemisphere	ENSG00000090006.17	19	40592883	rs10405930	19	40610960	C	T	0.392363	-0.0143	0.0053	0.00697337	0.603124	0.0875653	5.66992e-12	-0.0237099	0.00943776	0.0119969	0.0418342	0.086655	20	ENSG00000090006	19	40592883	40629818	+
COPA	eQTL_BrainMeta	ENSG00000122218.16	1	160315934	rs74125589	1	160328457	T	C	0.0367257	-0.0361	0.0142	0.011014	-1.29588	0.0791196	2.71292e-60	0.0278575	0.011089	0.0119991	0.0336273	0.355098	13	ENSG00000122218	1	160288594	160343566	-
RPS20	eQTL_GTEx_Brain_Cerebellum	ENSG00000008988.9	8	56067295	rs72653986	8	56122489	C	T	0.215472	-0.0168	0.0062	0.00673487	0.40648	0.06069	2.11808e-11	-0.0413304	0.0164539	0.0120085	0.0120085	0.540309	20	ENSG00000008988	8	56067254	56074510	-
MRPL48	eQTL_GTEx_Brain_Cerebellar_Hemisphere	ENSG00000175581.13	11	73787316	rs72989224	11	73789738	C	T	0.135734	0.0205	0.0077	0.00776	0.523211	0.0691055	3.69815e-14	0.0391811	0.0156002	0.0120191	0.0120191	0.597245	20	ENSG00000175581	11	73787872	73865133	+
LNX2	eQTL_GTEx_Brain_Cerebellar_Hemisphere	ENSG00000139517.7	13	27545911	rs117440014	13	27630919	T	C	0.0655323	-0.0278	0.0105	0.00810608	1.26243	0.159048	2.06407e-15	-0.022021	0.0087678	0.0120192	0.0120192	0.264378	19	ENSG00000139517	13	27545913	27620529	-
GJC1	eQTL_BrainMeta	ENSG00000182963.11	17	44814632	rs2108393	17	44803385	T	C	0.368215	0.014	0.0054	0.00952555	0.371213	0.0366599	4.24247e-24	0.0377142	0.0150162	0.0120193	0.0120193	0.137276	20	ENSG00000182963	17	44798448	44830816	-
TPGS2	eQTL_BrainMeta	ENSG00000134779.15	18	36803431	rs61314956	18	36822549	C	T	0.150245	0.0186	0.0073	0.010836	0.673623	0.045511	1.43652e-49	0.0276119	0.0109963	0.0120386	0.0210576	0.0393244	20	ENSG00000134779	18	36777647	36829216	-
PRKD2	eQTL_GTEx_Brain_Anterior_cingulate_cortex_BA24	ENSG00000105287.12	19	46674275	rs62134780	19	46685046	A	G	0.356015	-0.0141	0.0054	0.00902486	-0.576229	0.0629935	5.8302e-20	0.0244694	0.00974559	0.012045	0.0107286	0.701122	20	ENSG00000105287	19	46674275	46717127	-
MRM2	eQTL_GTEx_Brain_Hypothalamus	ENSG00000122687.17	7	2234231	rs4719462	7	2226749	G	A	0.417357	-0.014	0.0053	0.00825375	0.516407	0.0639746	6.91225e-16	-0.0271104	0.0107988	0.0120558	0.0120558	0.102154	20	ENSG00000122687	7	2234195	2242205	-
ZNF573	eQTL_eQTLGen	ENSG00000189144	19	37776566	rs34991303	19	37706671	C	G	0.37683	0.0141	0.0056	0.0118071	0.281953	0.00861052	3.556e-235	0.0500083	0.0199201	0.0120579	0.00865366	0.205458	20	ENSG00000189144	19	37735833	37817300	-
SRM	eQTL_eQTLGen	ENSG00000116649	1	11057304	rs114695938	1	11270727	A	G	0.0177891	-0.0539	0.0196	0.00595953	0.170168	0.0277219	8.33572e-10	-0.316746	0.126211	0.0120848	0.0120848	0.629105	18	ENSG00000116649	1	11054584	11060020	-
CAMK4	eQTL_BrainMeta	ENSG00000152495.11	5	111359270	rs10042471	5	111181880	C	T	0.265071	0.0154	0.0059	0.00904974	-0.386016	0.0422889	6.97297e-20	-0.0398947	0.0158969	0.0120873	0.0159723	0.210837	20	ENSG00000152495	5	111223653	111494886	+
BTN3A2	eQTL_GTEx_Brain_Frontal_Cortex_BA9	ENSG00000186470.13	6	26365159	rs9393703	6	26356723	C	T	0.13429	-0.0259	0.01	0.00959759	-1.09944	0.109197	7.61969e-24	0.0235574	0.00939166	0.0121301	0.0431735	0.242398	20	ENSG00000186470	6	26365159	26378320	+
TMEM199	eQTL_BrainMeta	ENSG00000244045.13	17	28360662	rs3093692	17	28343601	G	A	0.482005	-0.0132	0.0052	0.0111341	-0.486761	0.0303962	1.0224e-57	0.027118	0.0108162	0.0121706	0.0241421	0.677442	20	ENSG00000244045	17	28357642	28363683	+
C1orf53	eQTL_BrainMeta	ENSG00000203724.11	1	197904998	rs12087257	1	197909571	A	G	0.35837	-0.0148	0.0054	0.00613009	-0.208292	0.0335805	5.54801e-10	0.0710541	0.0283432	0.0121788	0.0121788	0.386349	6	ENSG00000203724	1	197902630	197907367	+
BTN3A2	eQTL_GTEx_Brain_Cortex	ENSG00000186470.13	6	26365159	rs9393703	6	26356723	C	T	0.13429	-0.0259	0.01	0.00959759	-0.980376	0.0983589	2.11835e-23	0.0264184	0.0105389	0.0121846	0.0436146	0.112544	20	ENSG00000186470	6	26365159	26378320	+
CHRNE	eQTL_BrainMeta	ENSG00000108556.10	17	4916105	rs55681486	17	4899022	C	T	0.0923308	-0.0227	0.009	0.0116616	1.17746	0.0527842	3.16017e-110	-0.0192788	0.0076923	0.0122019	0.121318	0.22833	20	ENSG00000108556	17	4897771	4934438	-
RABEP1	eQTL_GTEx_Brain_Cerebellum	ENSG00000029725.16	17	5282265	rs1806261	17	5413688	C	A	0.409846	0.0143	0.0053	0.00697337	0.263463	0.0389444	1.33216e-11	0.0542771	0.0216576	0.0122055	0.0122055	0.257041	20	ENSG00000029725	17	5282265	5386340	+
ZNF558	eQTL_eQTLGen	ENSG00000167785	19	8819242	rs2910355	19	8790436	G	C	0.30855	0.0144	0.0057	0.0115266	-0.374602	0.0188504	7.05519e-88	-0.0384408	0.0153386	0.0122055	0.236987	0.316149	20	ENSG00000167785	19	8806170	8832314	-
TLR6	eQTL_BrainMeta	ENSG00000174130.12	4	38840266	rs9995323	4	38923596	G	T	0.256002	-0.0153	0.006	0.0107723	-0.484609	0.0358981	1.57284e-41	0.0315718	0.0126001	0.0122213	0.0464323	0.864576	20	ENSG00000174130	4	38822897	38856817	-
MCUR1	eQTL_BrainMeta	ENSG00000050393.11	6	13800562	rs3757254	6	13788020	C	T	0.30383	0.0141	0.0056	0.0118071	0.74402	0.0292677	1.4695e-142	0.0189511	0.0075635	0.0122245	0.00263639	0.0956864	20	ENSG00000050393	6	13786557	13814568	-
BTN3A2	eQTL_GTEx_Brain_Caudate_basal_ganglia	ENSG00000186470.13	6	26365159	rs9393703	6	26356723	C	T	0.13429	-0.0259	0.01	0.00959759	-1.08229	0.109394	4.4427e-23	0.0239307	0.00955103	0.0122256	0.0267748	0.090107	20	ENSG00000186470	6	26365159	26378320	+
ZNF677	eQTL_BrainMeta	ENSG00000197928.11	19	53245139	rs16984664	19	53266608	A	G	0.218872	-0.0157	0.0062	0.0113331	-0.560809	0.0331078	2.32558e-64	0.0279953	0.0111783	0.012265	0.00407043	0.29287	20	ENSG00000197928	19	53235381	53254898	-
ATG4C	eQTL_BrainMeta	ENSG00000125703.15	1	62824824	rs7535496	1	62882885	A	T	0.426577	-0.0137	0.0053	0.00974056	-0.281875	0.0279208	5.7841e-24	0.0486032	0.0194093	0.0122755	0.0122755	0.553365	20	ENSG00000125703	1	62784132	62865516	+
RECQL	eQTL_BrainMeta	ENSG00000004700.16	12	21485290	rs17683246	12	21472207	G	C	0.0358396	0.0339	0.0133	0.0108072	-0.931887	0.0700103	2.00565e-40	-0.0363778	0.0145314	0.0123011	0.0903397	0.0680926	20	ENSG00000004700	12	21468910	21501669	-
DACH1	eQTL_BrainMeta	ENSG00000276644.5	13	71652588	rs4242948	13	72564906	G	T	0.370702	-0.0148	0.0054	0.00613009	0.187464	0.0305046	7.97416e-10	-0.0789485	0.0315404	0.0123113	0.0123113	0.163409	16	ENSG00000276644	13	71437966	71867204	-
GTF2A1L	eQTL_GTEx_Brain_Hypothalamus	ENSG00000242441.7	2	48617798	rs2140551	2	48595242	A	G	0.54405	-0.0135	0.0052	0.00942738	0.772399	0.0820423	4.74698e-21	-0.017478	0.00698355	0.0123236	0.0123236	0.382452	20	ENSG00000242441	2	48617798	48733148	+
CERS5	eQTL_GTEx_Brain_Hypothalamus	ENSG00000139624.12	12	50129306	rs12369104	12	50141207	T	C	0.369654	0.0142	0.0054	0.00854779	-0.466791	0.057335	3.90531e-16	-0.0304205	0.0121568	0.0123375	0.0123375	0.393309	20	ENSG00000139624	12	50129289	50167533	-
PROSER3	eQTL_GTEx_Brain_Cerebellum	ENSG00000167595.14	19	35758143	rs3885795	19	35699926	A	G	0.140589	0.0214	0.0076	0.00486575	-0.541122	0.0991728	4.86006e-08	-0.0395475	0.0158048	0.0123409	0.0123409	0.109358	20	ENSG00000167595	19	35758143	35771166	+
STON1-GTF2A1L	eQTL_GTEx_Brain_Cerebellum	ENSG00000068781.21	2	48768954	rs2140551	2	48595242	A	G	0.54405	-0.0135	0.0052	0.00942738	0.76274	0.0812728	6.2957e-21	-0.0176993	0.00707357	0.0123431	0.0123431	0.382939	20	ENSG00000068781	2	48529925	48776517	+
NPAS2	eQTL_eQTLGen	ENSG00000170485	2	100908484	rs17024792	2	100807315	T	C	0.0572114	0.0278	0.011	0.0114952	0.279648	0.0159079	3.55555e-69	0.0994107	0.0397396	0.012365	0.00434629	0.013413	20	ENSG00000170485	2	100820139	100996829	+
PLIN3	eQTL_eQTLGen	ENSG00000105355	19	4853018	rs262559	19	4867678	A	G	0.0715	0.0246	0.0097	0.01121	-0.259864	0.0171709	9.66418e-52	-0.0946649	0.0378477	0.0123771	0.0435649	0.395571	20	ENSG00000105355	19	4838341	4867694	-
PILRA	eQTL_GTEx_Brain_Nucleus_accumbens_basal_ganglia	ENSG00000085514.15	7	100373445	rs1964242	7	100379080	A	G	0.190044	-0.017	0.0067	0.0111707	1.05598	0.0710864	6.46786e-50	-0.0160988	0.00643671	0.0123811	0.0178105	0.526544	20	ENSG00000085514	7	100367530	100400096	+
CACNB2	eQTL_GTEx_Brain_Cerebellum	ENSG00000165995.18	10	18140677	rs10828906	10	18552866	T	C	0.732606	-0.0155	0.0056	0.00564262	0.446477	0.0764977	5.33154e-09	-0.0347162	0.0138816	0.0123883	0.0123883	0.0716015	20	ENSG00000165995	10	18140424	18543557	+
DRAXIN	eQTL_GTEx_Brain_Cerebellum	ENSG00000162490.6	1	11691729	rs12118130	1	11709982	T	C	0.0888491	0.0242	0.009	0.00716903	-1.03296	0.151955	1.06223e-11	-0.0234278	0.00936968	0.0124058	0.0124058	0.0662215	5	ENSG00000162490	1	11691710	11725857	+
CDHR5	eQTL_BrainMeta	ENSG00000099834.19	11	621328	rs2740373	11	621634	A	G	0.128503	0.0203	0.0077	0.00837999	-0.510102	0.0646922	3.14364e-15	-0.0397959	0.0159164	0.0124084	0.0183863	0.257779	20	ENSG00000099834	11	616577	626078	-
POGZ	eQTL_GTEx_Brain_Cerebellar_Hemisphere	ENSG00000143442.21	1	151402724	rs12730283	1	151468428	T	C	0.119014	-0.0212	0.008	0.00804918	0.413969	0.0548724	4.55037e-14	-0.0512116	0.0204827	0.012411	0.012411	0.0944114	15	ENSG00000143442	1	151402724	151459494	-
PLEKHA8	eQTL_eQTLGen	ENSG00000106086	7	30078944	rs10260418	7	30028412	A	G	0.220699	0.0159	0.0062	0.010332	0.106698	0.00953614	4.62654e-29	0.149019	0.0596147	0.01243	0.01243	0.611704	20	ENSG00000106086	7	30027404	30130483	+
CPNE3	eQTL_eQTLGen	ENSG00000085719	8	86537966	rs7000333	8	86565903	C	T	0.3694	-0.0133	0.0053	0.0120925	-0.227589	0.00803789	2.29006e-176	0.0584387	0.0233789	0.0124321	0.0369175	0.0261545	20	ENSG00000085719	8	86514435	86561498	+
PEX6	eQTL_GTEx_Brain_Anterior_cingulate_cortex_BA24	ENSG00000124587.13	6	42963881	rs6907751	6	42977112	T	C	0.49055	0.0133	0.0052	0.0105369	0.712199	0.0607705	1.01293e-31	0.0186746	0.00747319	0.0124589	0.0124589	0.866185	20	ENSG00000124587	6	42963865	42979181	-
CA13	eQTL_GTEx_Brain_Cerebellum	ENSG00000185015.7	8	85220587	rs7008772	8	85261082	T	G	0.711492	0.015	0.0058	0.00970387	-0.737316	0.0762187	3.90052e-22	-0.0203441	0.00814263	0.0124734	0.0124734	0.944313	20	ENSG00000185015	8	85220587	85284073	+
SEC23IP	eQTL_BrainMeta	ENSG00000107651.14	10	119918694	rs7915430	10	119900953	G	T	0.201695	-0.0163	0.0064	0.0108692	-0.455156	0.0353577	6.39594e-38	0.0358119	0.0143337	0.0124739	0.0741664	0.200466	20	ENSG00000107651	10	119892730	119944657	+
CALB1	eQTL_eQTLGen	ENSG00000104327	8	90077042	rs10095826	8	90096320	G	T	0.329008	0.0139	0.0055	0.0114952	0.138528	0.00840073	4.3295e-61	0.100341	0.0401667	0.0124859	0.00639808	0.625934	20	ENSG00000104327	8	90058608	90095475	-
APOBEC4	eQTL_BrainMeta	ENSG00000173627.8	1	183649795	rs17436878	1	183648131	G	C	0.284921	-0.015	0.0057	0.00849891	0.417699	0.0527315	2.35149e-15	-0.035911	0.0143795	0.0125118	0.0125118	0.65876	12	ENSG00000173627	1	183646275	183653316	-
ANKRD29	eQTL_BrainMeta	ENSG00000154065.17	18	23630918	rs1652373	18	23648683	G	T	0.4043	0.0135	0.0053	0.0108601	-0.444895	0.0351538	1.0409e-36	-0.0303442	0.0121518	0.0125215	1.15709e-06	0.0404657	20	ENSG00000154065	18	23598926	23662911	-
PPP2R3C	eQTL_GTEx_Brain_Putamen_basal_ganglia	ENSG00000092020.10	14	35085467	rs72664840	14	35127117	T	C	0.179397	0.0182	0.0067	0.00659926	-0.409918	0.064625	2.25298e-10	-0.0443991	0.0177805	0.0125224	0.0125224	0.0530872	20	ENSG00000092020	14	35085467	35122517	-
PICK1	eQTL_GTEx_Brain_Hypothalamus	ENSG00000100151.15	22	38056311	rs2018980	22	38054613	G	A	0.629152	0.0145	0.0054	0.00724896	-0.376614	0.0554659	1.1213e-11	-0.038501	0.0154188	0.0125242	0.0125242	0.93997	20	ENSG00000100151	22	38056311	38075701	+
MIEF2	eQTL_eQTLGen	ENSG00000177427	17	18263574	rs12945597	17	18271367	A	G	0.31404	0.0148	0.0056	0.00822097	-0.0755261	0.00991598	2.60438e-14	-0.195959	0.0784833	0.0125313	0.0125313	0.020494	20	ENSG00000177427	17	18260597	18266552	+
PREPL	eQTL_eQTLGen	ENSG00000138078	2	44339072	rs75141285	2	44334199	C	A	0.0544153	-0.028	0.0111	0.0116516	0.292418	0.0166873	9.49795e-69	-0.0957533	0.0383506	0.0125325	0.0599113	0.957566	20	ENSG00000138078	2	44316281	44361862	-
CCDC148	eQTL_BrainMeta	ENSG00000153237.18	2	158313913	rs62182715	2	158554714	C	T	0.280091	0.0145	0.0057	0.0109635	0.443502	0.0342686	2.60984e-38	0.0326943	0.0130982	0.0125568	0.0335017	0.182624	20	ENSG00000153237	2	158171073	158456753	-
BTN3A2	eQTL_GTEx_Brain_Anterior_cingulate_cortex_BA24	ENSG00000186470.13	6	26365159	rs9393703	6	26356723	C	T	0.13429	-0.0259	0.01	0.00959759	-1.13886	0.121858	9.12158e-21	0.022742	0.00911166	0.0125628	0.044182	0.152634	20	ENSG00000186470	6	26365159	26378320	+
ZNF286A	eQTL_eQTLGen	ENSG00000187607	17	15710182	rs12453558	17	15710070	G	C	0.368315	0.0135	0.0054	0.0124193	-0.702496	0.016155	0	-0.0192172	0.00769957	0.0125646	0.0821907	0.0890824	20	ENSG00000187607	17	15699577	15720787	+
ZDHHC2	eQTL_eQTLGen	ENSG00000104219	8	17190640	rs3808645	8	17155690	C	T	0.15438	0.018	0.0072	0.0124193	0.454681	0.0106353	0	0.0395882	0.0158623	0.0125696	0.129678	0.198557	20	ENSG00000104219	8	17156482	17224799	+
DPM2	eQTL_GTEx_Brain_Cerebellum	ENSG00000136908.17	9	127935099	rs4836592	9	127931965	G	A	0.921396	0.0257	0.0094	0.0062562	-0.416447	0.068149	9.91163e-10	-0.0617125	0.0247281	0.0125728	0.0125728	0.18196	10	ENSG00000136908	9	127935099	127937854	-
DRD4	eQTL_eQTLGen	ENSG00000069696	11	638988	rs72844713	11	606770	T	C	0.07815	0.0245	0.0097	0.0115444	-0.301483	0.0187585	4.02226e-58	-0.0812649	0.0325692	0.0125904	0.0294562	0.503125	20	ENSG00000069696	11	637269	640706	+
TADA2B	eQTL_eQTLGen	ENSG00000173011	4	7049926	rs11945642	4	7049338	C	G	0.185644	0.0166	0.0066	0.0118981	-0.365429	0.0185035	8.14969e-87	-0.0454261	0.0182068	0.0125957	0.377726	0.246774	20	ENSG00000173011	4	7041899	7057952	+
TYSND1	eQTL_GTEx_Brain_Cerebellar_Hemisphere	ENSG00000156521.13	10	70137981	rs6480445	10	70192691	T	C	0.47697	0.0143	0.0052	0.00595953	-0.326059	0.0549809	3.02193e-09	-0.0438571	0.0175793	0.0126021	0.0448004	0.235481	20	ENSG00000156521	10	70137981	70146700	-
RMI1	eQTL_eQTLGen	ENSG00000178966	9	83992436	rs296893	9	83983275	T	C	0.2551	-0.0148	0.0059	0.0121254	0.211594	0.00889178	3.62194e-125	-0.0699453	0.0280381	0.0126081	0.484167	0.683367	20	ENSG00000178966	9	83980798	84004074	+
SCNN1D	eQTL_GTEx_Brain_Cerebellum	ENSG00000162572.20	1	1280436	rs41307035	1	1254681	G	A	0.0486265	0.0329	0.0119	0.00569741	0.649916	0.112566	7.7585e-09	0.0506219	0.020301	0.0126468	0.0126468	0.283539	20	ENSG00000162572	1	1280436	1292029	+
PARPBP	eQTL_eQTLGen	ENSG00000185480	12	102158852	rs11111212	12	102216590	G	A	0.216708	0.0164	0.0063	0.00923649	0.0850373	0.0098037	4.17199e-18	0.192857	0.0773495	0.0126558	0.0126558	0.0380559	20	ENSG00000185480	12	102120183	102197520	+
CCNH	eQTL_eQTLGen	ENSG00000134480	5	87365673	rs2230641	5	87399457	G	A	0.2077	0.0164	0.0063	0.00923649	0.0905826	0.0104582	4.66007e-18	0.18105	0.0726231	0.0126664	0.0126664	0.00374595	20	ENSG00000134480	5	87318416	87412930	-
PILRB	eQTL_GTEx_Brain_Cerebellum	ENSG00000121716.20	7	100352176	rs11761426	7	100359270	T	A	0.192254	-0.0166	0.0066	0.0118981	1.12453	0.0630175	3.17595e-71	-0.0147617	0.00592713	0.0127551	0.0179345	0.482835	20	ENSG00000121716	7	100352176	100367831	+
MTERF2	eQTL_BrainMeta	ENSG00000120832.10	12	106982218	rs12309494	12	106970705	A	G	0.115876	0.0207	0.0079	0.00878645	0.382598	0.047879	1.3392e-15	0.0541038	0.02173	0.0127809	0.0127809	0.109336	20	ENSG00000120832	12	106977277	106987160	-
MAPKBP1	eQTL_GTEx_Brain_Cortex	ENSG00000137802.13	15	41774434	rs1819454	15	41590185	C	A	0.438155	0.0141	0.0052	0.00669718	0.202472	0.0322267	3.32646e-10	0.0696393	0.0279724	0.0127897	0.0127897	0.321668	20	ENSG00000137802	15	41774434	41827855	+
TMEM181	eQTL_BrainMeta	ENSG00000146433.9	6	158585932	rs62437806	6	158571706	G	C	0.276965	-0.0148	0.0057	0.00941813	-0.326723	0.0372818	1.89092e-18	0.0452982	0.0181956	0.0127915	0.0386765	0.192386	20	ENSG00000146433	6	158536436	158635429	+
P2RX6	eQTL_eQTLGen	ENSG00000099957	22	21019319	rs112169144	22	21024440	A	G	0.189149	0.0168	0.0067	0.0121601	-0.268913	0.0129486	8.46499e-96	-0.0624737	0.0250961	0.0127965	0.128779	0.767726	20	ENSG00000099957	22	21009808	21028013	+
TPRKB	eQTL_GTEx_Brain_Spinal_cord_cervical_c-1	ENSG00000144034.14	2	73729104	rs35498419	2	73710312	A	G	0.643401	-0.0144	0.0054	0.00766076	-0.420874	0.0606716	4.00746e-12	0.0342145	0.0137458	0.0128071	0.0128071	0.70495	20	ENSG00000144034	2	73729104	73737400	-
C17orf50	eQTL_GTEx_Brain_Caudate_basal_ganglia	ENSG00000270806.1	17	35760897	rs1994182	17	35760685	G	C	0.17832	-0.0175	0.0068	0.0100667	0.868233	0.0887915	1.3949e-22	-0.0201559	0.00809871	0.0128183	0.0128183	0.921902	20	ENSG00000270806	17	35760887	35765079	+
HMG20A	eQTL_BrainMeta	ENSG00000140382.15	15	77453010	rs62008430	15	77275484	A	G	0.209913	-0.0167	0.0063	0.00803029	0.337479	0.0466878	4.88655e-13	-0.0494845	0.0198835	0.0128202	0.0128202	0.625641	20	ENSG00000140382	15	77420412	77485607	+
PPP1R21	eQTL_GTEx_Brain_Spinal_cord_cervical_c-1	ENSG00000162869.15	2	48440598	rs72820499	2	48435941	C	T	0.320616	0.0156	0.0056	0.00534099	0.453954	0.0820319	3.13238e-08	0.0343647	0.0138109	0.012838	0.012838	0.0803734	20	ENSG00000162869	2	48440598	48515391	+
MAPKAPK5	eQTL_eQTLGen	ENSG00000089022	12	111872225	rs79271898	12	112016815	T	C	0.0810554	-0.024	0.0096	0.0124193	0.368808	0.0146049	1.06591e-140	-0.0650745	0.0261571	0.0128522	0.0224257	0.0700066	20	ENSG00000089022	12	111842228	111902222	+
BTN3A2	eQTL_GTEx_Brain_Cerebellar_Hemisphere	ENSG00000186470.13	6	26365159	rs9393703	6	26356723	C	T	0.13429	-0.0259	0.01	0.00959759	-1.12167	0.125391	3.7072e-19	0.0230906	0.00928145	0.0128529	0.0128529	0.234586	20	ENSG00000186470	6	26365159	26378320	+
KIF17	eQTL_GTEx_Brain_Hippocampus	ENSG00000117245.12	1	20664014	rs659046	1	20721232	G	A	0.677152	0.015	0.0055	0.00638602	0.252692	0.0416197	1.26763e-09	0.0593608	0.0238607	0.0128534	0.0128534	0.537139	20	ENSG00000117245	1	20664014	20718017	-
BTN3A2	eQTL_GTEx_Brain_Hippocampus	ENSG00000186470.13	6	26365159	rs9393703	6	26356723	C	T	0.13429	-0.0259	0.01	0.00959759	-1.04398	0.116865	4.13708e-19	0.0248089	0.00997319	0.0128623	0.0128623	0.214915	20	ENSG00000186470	6	26365159	26378320	+
PRKD2	eQTL_GTEx_Brain_Caudate_basal_ganglia	ENSG00000105287.12	19	46674275	rs62134780	19	46685046	A	G	0.356015	-0.0141	0.0054	0.00902486	-0.437005	0.0534865	3.07422e-16	0.0322651	0.0129725	0.0128758	0.0128758	0.394268	20	ENSG00000105287	19	46674275	46717127	-
EBF1	eQTL_eQTLGen	ENSG00000164330	5	158897916	rs75233936	5	158855003	T	C	0.0384075	0.0367	0.0135	0.0065575	-0.148674	0.0241377	7.30212e-10	-0.246849	0.0992536	0.0128807	0.0128807	0.0616515	7	ENSG00000164330	5	158695916	159099916	-
PTH1R	eQTL_GTEx_Brain_Cerebellar_Hemisphere	ENSG00000160801.13	3	46877746	rs144645644	3	46892800	T	G	0.0115797	-0.0548	0.0211	0.00939991	1.82329	0.211337	6.27654e-18	-0.0300556	0.0120855	0.0128856	0.0128856	0.0515941	5	ENSG00000160801	3	46877721	46903799	+
SPECC1	eQTL_GTEx_Brain_Cortex	ENSG00000128487.16	17	20009344	rs10083840	17	20062659	G	A	0.387664	-0.0149	0.0054	0.00579325	0.295553	0.051483	9.42356e-09	-0.050414	0.0202717	0.0128857	0.0128857	0.00362623	20	ENSG00000128487	17	20008865	20319026	+
JMJD1C	eQTL_eQTLGen	ENSG00000171988	10	63344536	rs9919429	10	63554059	G	A	0.483442	-0.014	0.0052	0.00709595	0.0522472	0.00805166	8.64077e-11	-0.267957	0.107753	0.0128912	0.0128912	0.0178606	20	ENSG00000171988	10	63167221	63521850	-
MMS22L	eQTL_eQTLGen	ENSG00000146263	6	97212686	rs9387218	6	97286395	A	G	0.265036	-0.0149	0.0059	0.0115559	-0.153228	0.0107758	6.92477e-46	0.0972407	0.0391073	0.0129002	0.0707994	0.179383	20	ENSG00000146263	6	97142161	97283217	-
UST	eQTL_eQTLGen	ENSG00000111962	6	148912010	rs62426079	6	148832343	G	A	0.114035	0.0207	0.0083	0.0126321	-0.413129	0.0129313	5.76196e-224	-0.0501054	0.0201517	0.0129039	0.0848932	0.0951852	20	ENSG00000111962	6	148747030	149076990	+
SCFD1	eQTL_eQTLGen	ENSG00000092108	14	30679992	rs7144204	14	30702624	T	C	0.325974	0.0137	0.0055	0.0127417	-0.327053	0.00845198	0	-0.0418892	0.0168517	0.0129274	0.176627	0.823626	20	ENSG00000092108	14	30622291	30737694	+
PTBP3	eQTL_eQTLGen	ENSG00000119314	9	112275690	rs6575	9	112218687	C	T	0.486491	-0.013	0.0052	0.0124193	-0.204359	0.0087637	2.85806e-120	0.0636135	0.0255912	0.0129277	0.0920777	0.86747	20	ENSG00000119314	9	112217716	112333664	-
SLC9A9	eQTL_eQTLGen	ENSG00000181804	3	143556854	rs9867025	3	143964331	T	C	0.428815	-0.0131	0.0052	0.0117611	0.121782	0.0079644	8.8062e-53	-0.107569	0.0432749	0.0129289	0.18157	0.582343	20	ENSG00000181804	3	143265222	143848485	-
BORCS7	eQTL_GTEx_Brain_Hippocampus	ENSG00000166275.15	10	102854223	rs9527	10	102863821	T	C	0.23995	0.0162	0.006	0.00693395	-0.35018	0.0550109	1.94466e-10	-0.0462619	0.0186116	0.0129314	0.0129314	0.00600252	19	ENSG00000166275	10	102854259	102864961	+
GTF2A1L	eQTL_GTEx_Brain_Hippocampus	ENSG00000242441.7	2	48617798	rs2140551	2	48595242	A	G	0.54405	-0.0135	0.0052	0.00942738	0.813095	0.0947526	9.38545e-18	-0.0166032	0.00668159	0.012958	0.012958	0.365739	20	ENSG00000242441	2	48617798	48733148	+
B4GALT6	eQTL_eQTLGen	ENSG00000118276	18	31654502	rs968325	18	31682464	T	C	0.433384	0.0133	0.0053	0.0120925	-0.139314	0.00800379	7.42952e-68	-0.0954678	0.0384369	0.0130005	0.0269728	0.225184	20	ENSG00000118276	18	31622246	31685836	-
WNT7A	eQTL_eQTLGen	ENSG00000154764	3	13848164	rs9310431	3	13770097	G	T	0.317999	0.0141	0.0056	0.0118071	-0.128833	0.0086457	3.22753e-50	-0.109444	0.0440833	0.0130403	0.131202	0.345296	20	ENSG00000154764	3	13816258	13880071	-
UNC45B	eQTL_eQTLGen	ENSG00000141161	17	35168581	rs2062115	17	35171623	C	A	0.112136	-0.0209	0.0084	0.0128429	0.474303	0.0126704	1.0963e-306	-0.0440647	0.0177493	0.0130421	0.11387	0.0961447	20	ENSG00000141161	17	35147817	35189345	+
COL26A1	eQTL_GTEx_Brain_Caudate_basal_ganglia	ENSG00000160963.13	7	101362820	rs10247206	7	101338825	C	T	0.460445	0.0135	0.0052	0.00942738	0.373061	0.0439965	2.26478e-17	0.0361871	0.0145774	0.0130498	0.0130498	0.0778728	20	ENSG00000160963	7	101362875	101559024	+
POLR1D	eQTL_BrainMeta	ENSG00000186184.19	13	27682489	rs2232669	13	27621358	T	C	0.121188	-0.0201	0.008	0.0119879	0.736897	0.0458251	3.48864e-58	-0.0272765	0.0109881	0.0130507	0.0467745	0.215762	20	ENSG00000186184	13	27620742	27744237	+
NAT1	eQTL_GTEx_Brain_Cerebellar_Hemisphere	ENSG00000171428.13	8	18170477	rs6994374	8	18499224	A	C	0.668839	0.0153	0.0055	0.00540553	0.586259	0.106592	3.79737e-08	0.0260977	0.0105132	0.0130513	0.0130513	0.566806	17	ENSG00000171428	8	18170477	18223689	+
CHMP3	eQTL_GTEx_Brain_Frontal_Cortex_BA9	ENSG00000115561.15	2	86503431	rs10188515	2	86548736	C	T	0.623149	0.0145	0.0054	0.00724896	0.224812	0.0345618	7.78797e-11	0.0644983	0.0259863	0.0130641	0.0130641	0.0192174	15	ENSG00000115561	2	86503430	86563479	-
WDFY3	eQTL_eQTLGen	ENSG00000163625	4	84818144	rs6531777	4	84943942	T	C	0.362995	-0.0137	0.0054	0.0111795	-0.100443	0.00838576	4.64494e-33	0.136396	0.0549546	0.0130657	0.0130657	0.106841	20	ENSG00000163625	4	84669597	84966690	-
PGAP1	eQTL_eQTLGen	ENSG00000197121	2	196880400	rs2376188	2	196951726	C	T	0.132009	0.0193	0.0076	0.0111019	-0.196061	0.0167757	1.48189e-31	-0.0984388	0.039668	0.0130806	0.0732534	0.293124	20	ENSG00000197121	2	196833004	196927796	-
BEND6	eQTL_GTEx_Brain_Cerebellar_Hemisphere	ENSG00000151917.17	6	56955126	rs9382676	6	56994286	T	C	0.782955	0.0162	0.0063	0.010128	0.487527	0.0515084	2.93586e-21	0.0332289	0.0133908	0.0130838	0.0130838	0.00864948	20	ENSG00000151917	6	56955107	57027346	+
TMEM63C	eQTL_GTEx_Brain_Cerebellum	ENSG00000165548.10	14	77175850	rs113939311	14	77228671	A	G	0.129068	0.0195	0.0077	0.0113263	0.788726	0.0638639	4.86525e-35	0.0247234	0.00996572	0.0131071	0.0131071	0.650788	20	ENSG00000165548	14	77116568	77259495	+
ANKRD36B	eQTL_GTEx_Brain_Cortex	ENSG00000196912.12	2	97492663	rs6720712	2	97562150	A	C	0.672835	0.0147	0.0055	0.00752374	-0.44921	0.0673835	2.62033e-11	-0.0327241	0.0131911	0.0131097	0.0131097	0.422498	8	ENSG00000196912	2	97492663	97589877	-
GLCE	eQTL_eQTLGen	ENSG00000138604	15	69216400	rs16952867	15	69154522	C	T	0.01525	0.0515	0.0207	0.0128492	0.948848	0.0294554	1.15911e-227	0.0542763	0.0218809	0.0131185	0.17071	0.978443	12	ENSG00000138604	15	69160584	69272217	+
ANKRD55	eQTL_eQTLGen	ENSG00000164512	5	56166505	rs7731626	5	56148856	A	G	0.3766	0.0134	0.0054	0.0130837	-0.598063	0.00810025	0	-0.0224057	0.00903425	0.0131352	0.216955	0.0676158	20	ENSG00000164512	5	56099680	56233330	-
PEAK1	eQTL_GTEx_Brain_Cerebellum	ENSG00000173517.10	15	77100656	rs11630557	15	77528370	G	A	0.330377	-0.0144	0.0055	0.00883997	0.549695	0.0710595	1.02838e-14	-0.0261963	0.0105631	0.0131386	0.0131386	0.780321	20	ENSG00000173517	15	77100656	77420144	-
SNCA	eQTL_BrainMeta	ENSG00000145335.17	4	89769330	rs356178	4	89708314	G	C	0.389647	0.0136	0.0053	0.0102868	-0.310563	0.0321849	4.94694e-22	-0.0437915	0.0176589	0.0131437	0.0131437	0.0971167	20	ENSG00000145335	4	89700345	89838315	-
CNTLN	eQTL_GTEx_Brain_Cortex	ENSG00000044459.14	9	17134982	rs4574939	9	17284113	C	A	0.261537	0.0156	0.0059	0.00819162	0.369674	0.0517658	9.24667e-13	0.0421993	0.0170188	0.0131542	0.0131542	0.292048	20	ENSG00000044459	9	17134982	17503923	+
RANBP17	eQTL_BrainMeta	ENSG00000204764.14	5	171080942	rs12522413	5	171007438	A	G	0.327992	-0.0141	0.0056	0.0118071	-0.466502	0.0327096	3.77782e-46	0.0302249	0.0121899	0.0131562	0.0441038	0.231238	20	ENSG00000204764	5	170861870	171300015	+
AHCYL1	eQTL_eQTLGen	ENSG00000168710	1	110004254	rs3754444	1	109991840	A	G	0.181463	-0.0172	0.0068	0.0114254	-0.126236	0.0100747	5.11626e-36	0.136253	0.054954	0.0131605	0.0131605	0.00434289	20	ENSG00000168710	1	109984765	110023742	+
PRKD2	eQTL_GTEx_Brain_Frontal_Cortex_BA9	ENSG00000105287.12	19	46674275	rs62134780	19	46685046	A	G	0.356015	-0.0141	0.0054	0.00902486	-0.494632	0.0628421	3.51749e-15	0.028506	0.0115022	0.0132009	0.0132009	0.742325	18	ENSG00000105287	19	46674275	46717127	-
PRSS16	eQTL_GTEx_Brain_Cerebellum	ENSG00000112812.15	6	27247701	rs4452638	6	27261486	A	G	0.1362	-0.0263	0.0101	0.00921534	0.985228	0.122034	6.83753e-16	-0.0266943	0.0107715	0.0132031	0.0132031	0.0532718	20	ENSG00000112812	6	27247701	27256624	+
SCAP	eQTL_GTEx_Brain_Nucleus_accumbens_basal_ganglia	ENSG00000114650.18	3	47413694	rs114188879	3	46869288	C	T	0.0286922	0.0417	0.015	0.00543589	0.848224	0.155112	4.53968e-08	0.0491615	0.019838	0.0132064	0.0132064	0.637761	15	ENSG00000114650	3	47413681	47477126	-
PSMG4	eQTL_GTEx_Brain_Frontal_Cortex_BA9	ENSG00000180822.11	6	3231403	rs4445096	6	3256661	G	A	0.837553	0.0184	0.007	0.00857444	0.711504	0.0957753	1.09515e-13	0.0258607	0.010436	0.0132112	0.0132112	0.76618	20	ENSG00000180822	6	3231403	3303373	+
IMPA1	eQTL_BrainMeta	ENSG00000133731.10	8	81671623	rs2400589	8	81663548	T	C	0.289898	-0.0143	0.0057	0.0121152	-0.553352	0.0350173	3.00217e-56	0.0258425	0.0104299	0.0132217	0.00202656	0.149677	20	ENSG00000133731	8	81656914	81686331	-
THAP5	eQTL_GTEx_Brain_Frontal_Cortex_BA9	ENSG00000177683.13	7	108554543	rs40915	7	108542275	T	C	0.353864	-0.0143	0.0055	0.00932238	0.446241	0.0547675	3.70248e-16	-0.0320455	0.0129375	0.0132511	0.0132511	0.666766	20	ENSG00000177683	7	108554543	108569750	-
MFSD13A	eQTL_GTEx_Brain_Cerebellar_Hemisphere	ENSG00000138111.14	10	102461395	rs12781742	10	102467712	A	G	0.535407	0.0132	0.0052	0.0111341	-0.756211	0.0669254	1.32238e-29	-0.0174554	0.00704778	0.0132592	0.0132592	0.390209	20	ENSG00000138111	10	102461395	102477045	+
CNPY4	eQTL_eQTLGen	ENSG00000166997	7	100122571	rs77686669	7	100146949	C	T	0.271244	-0.0144	0.0058	0.0130369	-0.302547	0.00877516	1.73416e-260	0.0475959	0.0192202	0.0132735	0.00410757	0.0976352	20	ENSG00000166997	7	100119634	100125508	+
FAM177A1	eQTL_BrainMeta	ENSG00000151327.13	14	35079018	rs7156770	14	35075094	A	G	0.155183	0.0182	0.0072	0.0114787	-0.527378	0.0428055	7.03973e-35	-0.0345103	0.0139368	0.013279	0.00326038	0.142525	20	ENSG00000151327	14	35044907	35113130	+
SRR	eQTL_GTEx_Brain_Substantia_nigra	ENSG00000167720.12	17	2303383	rs12452074	17	2148436	T	G	0.423352	0.0143	0.0052	0.00595953	-0.541633	0.0951611	1.25747e-08	-0.0264016	0.0106625	0.0132815	0.0132815	0.464704	14	ENSG00000167720	17	2303383	2325260	+
PILRA	eQTL_GTEx_Brain_Caudate_basal_ganglia	ENSG00000085514.15	7	100373445	rs11761426	7	100359270	T	A	0.192254	-0.0166	0.0066	0.0118981	1.13276	0.0807272	9.93745e-45	-0.0146545	0.00591934	0.0132977	0.0132977	0.384789	20	ENSG00000085514	7	100367530	100400096	+
BTN3A2	eQTL_GTEx_Brain_Amygdala	ENSG00000186470.13	6	26365159	rs9393703	6	26356723	C	T	0.13429	-0.0259	0.01	0.00959759	-1.04411	0.124074	3.92058e-17	0.0248058	0.0100209	0.0133083	0.0133083	0.213143	20	ENSG00000186470	6	26365159	26378320	+
MCM6	eQTL_eQTLGen	ENSG00000076003	2	135858034	rs632632	2	135880646	C	T	0.215359	0.0161	0.0065	0.013252	0.518119	0.0086321	0	0.0310739	0.0125561	0.0133305	0.0167236	0.00069495	20	ENSG00000076003	2	135839626	135876443	-
GRN	eQTL_BrainMeta	ENSG00000030582.18	17	44349176	rs5848	17	44352876	T	C	0.284572	0.0145	0.0058	0.0124193	-0.536089	0.0308861	1.74668e-67	-0.0270477	0.0109307	0.0133436	0.0383033	0.917114	20	ENSG00000030582	17	44345246	44353106	+
PDCD7	eQTL_BrainMeta	ENSG00000090470.15	15	65125594	rs61751112	15	65119371	G	C	0.016	-0.0555	0.0217	0.0105396	1.39421	0.142873	1.6979e-22	-0.0398074	0.01609	0.0133594	0.0133594	0.442436	10	ENSG00000090470	15	65117379	65133808	-
SELENBP1	eQTL_eQTLGen	ENSG00000143416	1	151368506	rs2769264	1	151372265	G	T	0.1855	-0.017	0.0067	0.0111707	0.114244	0.0102586	8.34237e-29	-0.148804	0.0601493	0.0133642	0.00188426	0.194483	20	ENSG00000143416	1	151364304	151372707	-
PILRA	eQTL_GTEx_Brain_Cerebellum	ENSG00000085514.15	7	100373445	rs61735533	7	100358243	A	G	0.192254	-0.0165	0.0066	0.0124193	1.30418	0.0765561	4.47017e-65	-0.0126516	0.00511485	0.0133794	0.0188471	0.368276	20	ENSG00000085514	7	100367530	100400096	+
MAPKAPK5	eQTL_BrainMeta	ENSG00000089022.14	12	111872225	rs12580246	12	111893513	A	G	0.08105	-0.024	0.0096	0.0124193	-1.10722	0.0651304	8.21313e-65	0.021676	0.00876364	0.0133835	0.103623	0.242205	20	ENSG00000089022	12	111842228	111902222	+
NAA25	eQTL_GTEx_Brain_Cerebellar_Hemisphere	ENSG00000111300.9	12	112026689	rs12423190	12	112471536	C	T	0.0805725	-0.0249	0.0097	0.010258	0.785705	0.085139	2.74463e-20	-0.0316913	0.0128143	0.0133941	0.0133941	0.340065	20	ENSG00000111300	12	112026689	112108796	-
SCFD1	eQTL_BrainMeta	ENSG00000092108.22	14	30679992	rs172946	14	30578403	G	A	0.325331	0.0137	0.0055	0.0127417	0.695965	0.0336379	4.27136e-95	0.0196849	0.00795976	0.0133965	0.250542	0.82309	20	ENSG00000092108	14	30622291	30737694	+
LAPTM4B	eQTL_GTEx_Brain_Caudate_basal_ganglia	ENSG00000104341.16	8	97775057	rs2449505	8	97780254	C	T	0.609683	-0.0149	0.0054	0.00579325	0.325059	0.0583401	2.52135e-08	-0.0458378	0.0185378	0.0134109	0.0134109	0.273619	20	ENSG00000104341	8	97775057	97853013	+
HBEGF	eQTL_BrainMeta	ENSG00000113070.8	5	140339723	rs4150197	5	140346707	T	C	0.264709	0.0151	0.0059	0.0104876	-0.333626	0.0348415	1.01326e-21	-0.0452602	0.0183052	0.013416	0.013416	0.255199	20	ENSG00000113070	5	140332843	140346603	-
EEF2	eQTL_eQTLGen	ENSG00000167658	19	3980760	rs72976912	19	3976226	T	C	0.0280656	0.0404	0.0161	0.0120965	-0.481429	0.0334414	5.46688e-47	-0.0839168	0.0339463	0.0134343	0.0280604	0.0406231	20	ENSG00000167658	19	3976056	3985463	-
PILRA	eQTL_GTEx_Brain_Cortex	ENSG00000085514.15	7	100373445	rs61735533	7	100358243	A	G	0.192254	-0.0165	0.0066	0.0124193	1.22905	0.074693	7.76271e-61	-0.013425	0.00543163	0.0134497	0.0189299	0.332709	20	ENSG00000085514	7	100367530	100400096	+
POLG	eQTL_eQTLGen	ENSG00000140521	15	89320030	rs1013445	15	89309413	T	C	0.385526	-0.0133	0.0053	0.0120925	0.116021	0.00816199	7.41616e-46	-0.114634	0.0463878	0.0134652	0.0120009	0.134485	20	ENSG00000140521	15	89305198	89334861	-
RNF185	eQTL_GTEx_Brain_Cerebellum	ENSG00000138942.15	22	31160193	rs5753631	22	31467036	C	A	0.281124	0.0154	0.0058	0.00792679	0.549203	0.081317	1.43969e-11	0.0280406	0.0113476	0.0134708	0.0134708	0.312065	20	ENSG00000138942	22	31160182	31207019	+
EHD4	eQTL_GTEx_Brain_Caudate_basal_ganglia	ENSG00000103966.10	15	41895944	rs10518743	15	41937654	T	C	0.109845	-0.022	0.0082	0.0072981	0.529834	0.0836044	2.33688e-10	-0.0415224	0.0168063	0.0134869	0.0470896	0.642913	8	ENSG00000103966	15	41895933	41972557	-
MPST	eQTL_eQTLGen	ENSG00000128309	22	37024728	rs2075938	22	36870280	A	G	0.284058	0.0149	0.0058	0.0102003	0.0792236	0.00879246	2.05309e-19	0.188075	0.076128	0.0134919	0.145396	0.0517399	20	ENSG00000128309	22	37019635	37029821	+
BTN3A2	eQTL_GTEx_Brain_Hypothalamus	ENSG00000186470.13	6	26365159	rs9393703	6	26356723	C	T	0.13429	-0.0259	0.01	0.00959759	-1.09149	0.132803	2.05401e-16	0.023729	0.00960593	0.0135019	0.0135019	0.0796022	20	ENSG00000186470	6	26365159	26378320	+
IGFALS	eQTL_eQTLGen	ENSG00000099769	16	1792692	rs9928484	16	1812088	A	G	0.148187	-0.0188	0.0073	0.0100141	-0.0955181	0.0109386	2.49771e-18	0.196821	0.0796798	0.0135055	0.0268162	0.0778316	17	ENSG00000099769	16	1790413	1794971	-
PHETA2	eQTL_BrainMeta	ENSG00000177096.9	22	42076843	rs133351	22	42035242	T	G	0.407215	-0.0135	0.0053	0.0108601	0.352615	0.034851	4.6073e-24	-0.0382854	0.0154996	0.0135077	0.0478427	0.0639858	20	ENSG00000177096	22	42074248	42079438	+
EVI5L	eQTL_GTEx_Brain_Cerebellar_Hemisphere	ENSG00000142459.8	19	7830233	rs553205	19	7844369	T	C	0.450231	0.0137	0.0052	0.00842327	0.301567	0.0424686	1.23907e-12	0.0454294	0.0183919	0.0135082	0.0135082	0.443655	20	ENSG00000142459	19	7830218	7864976	+
CNTLN	eQTL_GTEx_Brain_Putamen_basal_ganglia	ENSG00000044459.14	9	17134982	rs10810780	9	17381801	A	G	0.264789	0.016	0.0058	0.00580459	0.486995	0.0878662	2.98254e-08	0.0328545	0.0133034	0.0135253	0.0135253	0.201402	19	ENSG00000044459	9	17134982	17503923	+
GJC1	eQTL_GTEx_Brain_Cerebellar_Hemisphere	ENSG00000182963.9	17	44798448	rs10853007	17	44815427	G	A	0.36826	0.0138	0.0054	0.0106018	0.647934	0.0676836	1.03867e-21	0.0212985	0.00862604	0.0135457	0.0135457	0.136533	20	ENSG00000182963	17	44798448	44830816	-
RAD51D	eQTL_eQTLGen	ENSG00000185379	17	35106865	rs2062115	17	35171623	C	A	0.112136	-0.0209	0.0084	0.0128429	0.285671	0.0142878	6.21127e-89	-0.0731611	0.0296313	0.0135472	0.0950485	0.0394412	20	ENSG00000185379	17	35092221	35121522	-
STON1-GTF2A1L	eQTL_GTEx_Brain_Cerebellar_Hemisphere	ENSG00000068781.21	2	48768954	rs2140551	2	48595242	A	G	0.54405	-0.0135	0.0052	0.00942738	0.670949	0.0839914	1.3681e-15	-0.0201208	0.00814924	0.0135478	0.0135478	0.34442	20	ENSG00000068781	2	48529925	48776517	+
EPS8L2	eQTL_BrainMeta	ENSG00000177106.16	11	711082	rs11246277	11	706310	A	G	0.15765	0.0177	0.0071	0.0126684	0.788886	0.0442072	3.15077e-71	0.0224367	0.00908743	0.0135498	0.103929	0.498132	20	ENSG00000177106	11	694438	727727	+
NPHP4	eQTL_GTEx_Brain_Hippocampus	ENSG00000131697.17	1	5862811	rs58640305	1	5900258	T	C	0.152885	-0.0191	0.0072	0.00798324	-0.420305	0.0622853	1.49831e-11	0.0454432	0.0184066	0.0135545	0.0135545	0.0737143	20	ENSG00000131697	1	5862811	5992473	-
TGFBR1	eQTL_eQTLGen	ENSG00000106799	9	99129115	rs41283642	9	99153605	T	C	0.03175	0.0372	0.0149	0.0125375	0.43106	0.026181	6.58969e-61	0.0862989	0.0349611	0.0135709	0.0741914	0.833516	12	ENSG00000106799	9	99104038	99154192	+
MTCH2	eQTL_GTEx_Brain_Cortex	ENSG00000109919.9	11	47617315	rs11604680	11	47435988	G	A	0.315774	-0.0146	0.0057	0.010425	0.536287	0.05814	2.86068e-20	-0.0272242	0.0110308	0.0135864	0.0135864	0.603895	20	ENSG00000109919	11	47617315	47642607	-
TMEM245	eQTL_GTEx_Brain_Frontal_Cortex_BA9	ENSG00000106771.12	9	109015152	rs79944794	9	109115892	T	G	0.170508	0.0185	0.0069	0.00733676	0.309575	0.0490278	2.71429e-10	0.0597593	0.0242147	0.0135911	0.0135911	0.593555	20	ENSG00000106771	9	109015135	109119947	-
ZNF117	eQTL_BrainMeta	ENSG00000152926.15	7	64989228	rs57212787	7	65052783	A	G	0.0516552	-0.0306	0.0123	0.0128534	-1.36026	0.0707466	2.18815e-82	0.0224956	0.00911774	0.013616	0.0107103	0.967304	10	ENSG00000152926	7	64971772	65006684	-
PILRA	eQTL_GTEx_Brain_Cerebellar_Hemisphere	ENSG00000085514.15	7	100373445	rs61735533	7	100358243	A	G	0.192254	-0.0165	0.0066	0.0124193	1.06776	0.0705183	8.60978e-52	-0.0154529	0.00626485	0.0136401	0.0136401	0.426679	20	ENSG00000085514	7	100367530	100400096	+
WDR61	eQTL_eQTLGen	ENSG00000140395	15	78288736	rs145064649	15	78303523	C	T	0.19107	-0.0163	0.0066	0.0135228	0.516432	0.0104808	0	-0.0315627	0.012796	0.0136402	0.11387	0.166961	20	ENSG00000140395	15	78277835	78299703	-
FRRS1L	eQTL_BrainMeta	ENSG00000260230.5	9	109148771	rs1043991	9	109130719	C	T	0.37009	0.0134	0.0054	0.0130837	0.654131	0.0291787	2.6206e-111	0.0204852	0.00830564	0.0136472	0.0665029	0.22406	20	ENSG00000260230	9	109130293	109167249	-
PRKD2	eQTL_GTEx_Brain_Nucleus_accumbens_basal_ganglia	ENSG00000105287.12	19	46674275	rs62134780	19	46685046	A	G	0.356015	-0.0141	0.0054	0.00902486	-0.359599	0.0479282	6.24343e-14	0.0392103	0.0159001	0.0136615	0.0136615	0.404463	20	ENSG00000105287	19	46674275	46717127	-
UBXN6	eQTL_eQTLGen	ENSG00000167671	19	4451396	rs8104459	19	4383075	T	C	0.440803	-0.0129	0.0052	0.0131099	0.179073	0.00794545	1.76892e-112	-0.0720377	0.0292138	0.0136679	0.0695885	0.245727	20	ENSG00000167671	19	4444999	4457794	-
CRLF3	eQTL_GTEx_Brain_Cerebellum	ENSG00000176390.11	17	30769388	rs9915139	17	30831497	G	A	0.119157	-0.0208	0.008	0.00932238	-0.702834	0.0903985	7.55434e-15	0.0295945	0.0120021	0.0136716	0.00288847	0.652075	20	ENSG00000176390	17	30769388	30824692	-
ZNF419	eQTL_GTEx_Brain_Caudate_basal_ganglia	ENSG00000105136.20	19	57487711	rs6510074	19	57468799	T	C	0.6438	-0.0141	0.0054	0.00902486	-0.519575	0.0693342	6.69172e-14	0.0271376	0.0110059	0.0136739	0.0136739	0.252182	16	ENSG00000105136	19	57487711	57496098	+
SULT4A1	eQTL_BrainMeta	ENSG00000130540.14	22	43843511	rs138056	22	43824793	A	C	0.2104	0.0159	0.0064	0.0129779	0.722215	0.0359329	7.52603e-90	0.0220156	0.00892906	0.013678	0.00134487	0.0948353	20	ENSG00000130540	22	43824509	43862513	-
EHD4	eQTL_GTEx_Brain_Nucleus_accumbens_basal_ganglia	ENSG00000103966.10	15	41895944	rs10518743	15	41937654	T	C	0.109845	-0.022	0.0082	0.0072981	0.448896	0.0718384	4.1391e-10	-0.0490091	0.0198796	0.01369	0.01369	0.598148	8	ENSG00000103966	15	41895933	41972557	-
PRKD2	eQTL_GTEx_Brain_Amygdala	ENSG00000105287.12	19	46674275	rs62134780	19	46685046	A	G	0.356015	-0.0141	0.0054	0.00902486	-0.583835	0.0782755	8.73688e-14	0.0241507	0.00979957	0.0137219	0.00459759	0.70444	17	ENSG00000105287	19	46674275	46717127	-
WDR31	eQTL_eQTLGen	ENSG00000148225	9	113326760	rs12684385	9	113315414	G	T	0.0629063	0.0269	0.0103	0.00901063	-0.110767	0.0148804	9.78299e-14	-0.242852	0.0985451	0.0137252	0.0137252	0.156254	19	ENSG00000148225	9	113313222	113340298	-
MKRN2	eQTL_GTEx_Brain_Anterior_cingulate_cortex_BA24	ENSG00000075975.15	3	12557014	rs34741626	3	12549082	T	C	0.143007	0.0199	0.0074	0.00716258	0.651824	0.105869	7.4192e-10	0.0305297	0.0123884	0.0137253	0.0137253	0.870985	20	ENSG00000075975	3	12557057	12586208	+
MYO15A	eQTL_GTEx_Brain_Anterior_cingulate_cortex_BA24	ENSG00000091536.16	17	18118582	rs854776	17	18145294	C	T	0.611156	0.0144	0.0053	0.00658804	0.304694	0.0521168	5.02433e-09	0.0472605	0.0191811	0.0137431	0.0137431	0.0587099	12	ENSG00000091536	17	18108756	18179802	+
TRIM8	eQTL_eQTLGen	ENSG00000171206	10	102651398	rs11595170	10	102580094	T	C	0.429636	-0.0131	0.0053	0.0134473	-0.235676	0.00798626	2.13091e-191	0.0555848	0.0225672	0.0137752	6.76123e-06	0.0239336	20	ENSG00000171206	10	102644479	102658318	+
EPS8L2	eQTL_GTEx_Brain_Cerebellum	ENSG00000177106.14	11	694438	rs11246278	11	706510	G	C	0.157826	0.018	0.0071	0.011238	1.02015	0.0982067	2.81814e-25	0.0176445	0.00716404	0.013781	0.037873	0.243242	20	ENSG00000177106	11	694438	727727	+
ZDHHC14	eQTL_eQTLGen	ENSG00000175048	6	157529645	rs2135213	6	157546675	T	G	0.407983	-0.0131	0.0053	0.0134473	-0.231044	0.00809229	2.71989e-179	0.0566992	0.0230252	0.0137977	0.0418541	0.211251	20	ENSG00000175048	6	157381133	157678157	+
AK9	eQTL_GTEx_Brain_Substantia_nigra	ENSG00000155085.15	6	109492856	rs3778474	6	109374782	A	G	0.391915	0.0138	0.0053	0.00922036	-0.60062	0.0792627	3.52031e-14	-0.0229763	0.00933063	0.0137989	0.0137989	0.324055	20	ENSG00000155085	6	109492855	109691217	-
AGFG1	eQTL_eQTLGen	ENSG00000173744	2	227516684	rs4673196	2	227446434	G	A	0.333	0.0137	0.0055	0.0127417	-0.135791	0.00836842	3.27086e-59	-0.10089	0.0409779	0.0138138	0.268487	0.0291764	20	ENSG00000173744	2	227472152	227561217	+
POLR1D	eQTL_GTEx_Brain_Caudate_basal_ganglia	ENSG00000186184.16	13	27620742	rs34767548	13	27626324	A	G	0.122047	-0.0209	0.008	0.00898827	0.571274	0.0777468	2.01384e-13	-0.0365849	0.0148626	0.013834	0.013834	0.308579	11	ENSG00000186184	13	27620742	27744237	+
HTT	eQTL_eQTLGen	ENSG00000197386	4	3142691	rs67950027	4	3151059	C	A	0.32177	0.0143	0.0056	0.0106624	0.0966917	0.0104765	2.72151e-20	0.147893	0.0600919	0.0138508	0.0117705	0.00375946	20	ENSG00000197386	4	3041363	3243957	+
ZSCAN1	eQTL_GTEx_Brain_Cerebellum	ENSG00000152467.9	19	58034032	rs620297	19	58034065	C	G	0.715739	0.0158	0.0058	0.00644696	0.364898	0.0635629	9.42667e-09	0.0432998	0.0175936	0.0138511	0.0138511	0.0979737	7	ENSG00000152467	19	58034025	58054631	+
CBFA2T2	eQTL_GTEx_Brain_Cerebellum	ENSG00000078699.21	20	33490075	rs6087487	20	33427230	A	G	0.502978	0.0138	0.0052	0.00795801	0.361934	0.0550736	4.97026e-11	0.0381285	0.0154945	0.0138636	0.0138636	0.911448	20	ENSG00000078699	20	33490075	33650036	+
BBC3	eQTL_BrainMeta	ENSG00000105327.18	19	47226794	rs307896	19	47158236	A	G	0.285	0.0145	0.0057	0.0109635	0.294487	0.0303678	3.09451e-22	0.0492382	0.0200106	0.0138703	0.046601	0.107879	20	ENSG00000105327	19	47220822	47232766	-
KLHDC4	eQTL_GTEx_Brain_Anterior_cingulate_cortex_BA24	ENSG00000104731.13	16	87696485	rs9934565	16	87730661	T	A	0.448255	0.0143	0.0052	0.00595953	0.322112	0.0584583	3.58602e-08	0.0443945	0.0180423	0.0138714	0.0138714	0.048623	14	ENSG00000104731	16	87696485	87765992	-
EIF4E3	eQTL_BrainMeta	ENSG00000163412.13	3	71715093	rs6804667	3	71708864	A	C	0.364451	-0.0134	0.0054	0.0130837	-0.544144	0.0286649	2.35954e-80	0.0246258	0.0100083	0.0138725	0.0139474	0.104921	20	ENSG00000163412	3	71675414	71754773	-
METRNL	eQTL_eQTLGen	ENSG00000176845	17	83087366	rs7359654	17	83070926	A	G	0.407732	0.0132	0.0053	0.012754	0.170108	0.0107219	1.1001e-56	0.0775978	0.0315382	0.0138769	0.0880843	0.218674	20	ENSG00000176845	17	83079609	83095122	+
ZFP28	eQTL_GTEx_Brain_Cerebellum	ENSG00000196867.7	19	56538948	rs12981980	19	56539279	A	G	0.26693	0.0156	0.0059	0.00819162	0.408273	0.060808	1.89184e-11	0.0382097	0.0155313	0.0138869	0.0138869	0.00536179	20	ENSG00000196867	19	56538948	56556808	+
CABYR	eQTL_GTEx_Brain_Cerebellar_Hemisphere	ENSG00000154040.20	18	24138956	rs4800550	18	24142734	A	G	0.63535	-0.0138	0.0054	0.0106018	0.827077	0.0912138	1.21828e-19	-0.0166853	0.00678337	0.0139041	0.0139041	0.507302	20	ENSG00000154040	18	24138987	24161600	+
GJC1	eQTL_GTEx_Brain_Cerebellum	ENSG00000182963.9	17	44798448	rs10853007	17	44815427	G	A	0.36826	0.0138	0.0054	0.0106018	0.567844	0.0626962	1.34003e-19	0.0243025	0.00988096	0.0139122	0.0139122	0.402009	20	ENSG00000182963	17	44798448	44830816	-
RALGAPA1	eQTL_GTEx_Brain_Hypothalamus	ENSG00000174373.16	14	35538352	rs28669373	14	35837201	C	G	0.120779	-0.0206	0.0079	0.00911808	0.680207	0.0918905	1.33783e-13	-0.0302849	0.0123136	0.0139147	0.0139147	0.544922	20	ENSG00000174373	14	35538352	35809304	-
TPRKB	eQTL_eQTLGen	ENSG00000144034	2	73733252	rs7422438	2	73721767	A	G	0.353507	0.0138	0.0055	0.0121042	-0.109969	0.00886532	2.4736e-35	-0.12549	0.051027	0.0139214	0.0139214	0.148921	20	ENSG00000144034	2	73729104	73737400	-
LGALS9C	eQTL_eQTLGen	ENSG00000171916	17	18485841	rs9909256	17	18638910	G	T	0.47835	0.0128	0.0052	0.0138343	-0.828576	0.0145537	0	-0.0154482	0.00628169	0.0139231	0.00970108	0.0767302	20	ENSG00000171916	17	18476737	18494945	+
ATAD5	eQTL_eQTLGen	ENSG00000176208	17	30863918	rs57775678	17	30863733	T	C	0.1082	-0.0209	0.0084	0.0128429	0.204084	0.0127082	4.92865e-58	-0.102409	0.0416506	0.0139418	0.0145251	0.375979	18	ENSG00000176208	17	30831966	30895869	+
TDP1	eQTL_eQTLGen	ENSG00000042088	14	89999852	rs8022306	14	89941475	G	A	0.410141	-0.0132	0.0053	0.012754	-0.128548	0.00835237	1.8927e-53	0.102685	0.0417661	0.0139487	0.0968693	0.0603009	20	ENSG00000042088	14	89954939	90044764	+
IFT88	eQTL_BrainMeta	ENSG00000032742.18	13	20629291	rs2497475	13	20599687	A	G	0.185741	0.0163	0.0066	0.0135228	0.911536	0.0358129	6.58942e-143	0.0178819	0.00727453	0.0139654	0.0699666	0.239942	20	ENSG00000032742	13	20567138	20691444	+
AP3B2	eQTL_eQTLGen	ENSG00000103723	15	82684614	rs4627310	15	82708330	A	T	0.195459	0.016	0.0065	0.0138343	0.441013	0.00968388	0	0.0362801	0.0147603	0.0139732	0.177071	0.745585	20	ENSG00000103723	15	82659281	82710112	-
PM20D1	eQTL_GTEx_Brain_Cortex	ENSG00000162877.12	1	205828022	rs1772143	1	205830859	A	T	0.415023	0.0142	0.0053	0.00737883	-0.633283	0.102822	7.31992e-10	-0.0224228	0.00912666	0.0140161	0.0140161	0.3333	20	ENSG00000162877	1	205828025	205850132	-
SFI1	eQTL_BrainMeta	ENSG00000198089.16	22	31553638	rs9606848	22	31505881	A	G	0.274935	0.0145	0.0058	0.0124193	-0.457616	0.0345202	4.1405e-40	-0.031686	0.0128978	0.0140222	0.138941	0.151728	20	ENSG00000198089	22	31488688	31618588	+
PAQR3	eQTL_GTEx_Brain_Cerebellum	ENSG00000163291.14	4	78887127	rs13123305	4	78936426	A	G	0.850732	-0.0196	0.0073	0.00725447	-0.411964	0.0676634	1.14022e-09	0.047577	0.0193665	0.0140235	0.0140235	0.845297	8	ENSG00000163291	4	78887127	78939438	-
ALDH3A2	eQTL_eQTLGen	ENSG00000072210	17	19666948	rs11204407	17	19649406	G	A	0.278219	0.0141	0.0057	0.0133728	-0.179729	0.00858149	2.13713e-97	-0.0784514	0.0319349	0.0140255	0.00748943	0.0754918	20	ENSG00000072210	17	19648136	19685760	+
PEAK1	eQTL_GTEx_Brain_Cortex	ENSG00000173517.10	15	77100656	rs11634056	15	77247572	A	G	0.209603	-0.0167	0.0065	0.0101925	0.537263	0.0640883	5.15211e-17	-0.0310835	0.0126538	0.0140315	0.0140315	0.72158	20	ENSG00000173517	15	77100656	77420144	-
PIK3IP1	eQTL_BrainMeta	ENSG00000100100.13	22	31287064	rs13058363	22	31420751	A	G	0.475076	0.0139	0.0052	0.0075159	-0.198247	0.0318292	4.71004e-10	-0.0701145	0.0285435	0.0140332	0.0140332	0.337391	20	ENSG00000100100	22	31281594	31292534	-
SYT4	eQTL_BrainMeta	ENSG00000132872.12	18	43272713	rs1960961	18	43305934	T	A	0.210368	-0.0161	0.0063	0.0106018	-0.388817	0.0436794	5.50411e-19	0.0414076	0.0168575	0.0140363	0.0273084	0.549294	20	ENSG00000132872	18	43267892	43277535	-
MAPKAPK5	eQTL_GTEx_Brain_Cerebellum	ENSG00000089022.13	12	111843103	rs57168159	12	112189041	C	T	0.0951071	-0.0243	0.009	0.00693395	-0.551932	0.0936611	3.79568e-09	0.0440272	0.0179365	0.0141035	0.0141035	0.276146	19	ENSG00000089022	12	111842228	111902222	+
CDC42EP3	eQTL_BrainMeta	ENSG00000163171.8	2	37690175	rs13002785	2	37778165	A	G	0.113457	0.0203	0.0081	0.0122046	0.570423	0.046947	5.71199e-34	0.0355876	0.0144989	0.0141079	0.0380237	0.022403	20	ENSG00000163171	2	37641882	37738468	-
LRFN4	eQTL_GTEx_Brain_Cerebellum	ENSG00000173621.8	11	66856647	rs10791895	11	66920629	A	G	0.348551	-0.0147	0.0054	0.00648445	-0.266807	0.0470702	1.44242e-08	0.055096	0.0224524	0.0141316	0.0141316	0.299333	20	ENSG00000173621	11	66856647	66860475	+
ZFP90	eQTL_BrainMeta	ENSG00000184939.16	16	68553081	rs1170435	16	68573495	C	A	0.397416	-0.0133	0.0053	0.0120925	0.406682	0.0346875	9.58186e-32	-0.0327037	0.0133275	0.0141334	0.0481357	0.19176	20	ENSG00000184939	16	68530090	68576072	+
EHD4	eQTL_GTEx_Brain_Cortex	ENSG00000103966.10	15	41895944	rs72726030	15	41959433	A	T	0.109592	-0.022	0.0082	0.0072981	0.59817	0.0987641	1.39067e-09	-0.0367788	0.0149933	0.0141662	0.0141662	0.332666	7	ENSG00000103966	15	41895933	41972557	-
TMEM245	eQTL_GTEx_Brain_Caudate_basal_ganglia	ENSG00000106771.12	9	109015152	rs838834	9	108952927	C	T	0.18225	0.0184	0.0067	0.00602774	0.297581	0.0545484	4.8876e-08	0.0618319	0.0252068	0.0141677	0.0141677	0.842537	14	ENSG00000106771	9	109015135	109119947	-
ASPSCR1	eQTL_eQTLGen	ENSG00000169696	17	81997106	rs34249305	17	81965178	C	G	0.348034	0.0133	0.0054	0.0137794	-0.260652	0.00971397	1.34294e-158	-0.0510259	0.0208044	0.0141807	0.0122625	0.00584438	20	ENSG00000169696	17	81976807	82017406	+
GOLGA1	eQTL_GTEx_Brain_Cerebellum	ENSG00000136935.13	9	124878357	rs4837005	9	125003699	C	T	0.378984	0.0148	0.0054	0.00613009	-0.250757	0.0456301	3.89748e-08	-0.0590213	0.0240644	0.0141813	0.0141813	0.135296	20	ENSG00000136935	9	124878275	124948492	-
SUSD5	eQTL_GTEx_Brain_Frontal_Cortex_BA9	ENSG00000173705.8	3	33150042	rs6764459	3	33218930	T	C	0.08795	0.0248	0.0092	0.0070251	0.505992	0.0856611	3.48595e-09	0.0490126	0.0199859	0.0141924	0.0141924	0.113971	16	ENSG00000173705	3	33150043	33218810	-
MTFR1L	eQTL_BrainMeta	ENSG00000117640.18	1	25825791	rs2294226	1	25819958	T	C	0.257466	-0.0147	0.0059	0.0127196	-0.522982	0.0378	1.55658e-43	0.028108	0.0114629	0.0142032	0.0142032	0.626328	20	ENSG00000117640	1	25818640	25832942	+
RANBP17	eQTL_GTEx_Brain_Nucleus_accumbens_basal_ganglia	ENSG00000204764.13	5	170861870	rs7722812	5	170860632	G	A	0.681595	0.0147	0.0056	0.0086649	0.428515	0.0623864	6.47803e-12	0.0343045	0.0139902	0.014205	0.014205	0.258711	16	ENSG00000204764	5	170861870	171300015	+
GTF2A1L	eQTL_GTEx_Brain_Amygdala	ENSG00000242441.7	2	48617798	rs2140551	2	48595242	A	G	0.54405	-0.0135	0.0052	0.00942738	0.725941	0.09753	9.82303e-14	-0.0185966	0.00758633	0.0142332	0.0142332	0.510756	17	ENSG00000242441	2	48617798	48733148	+
TTLL6	eQTL_GTEx_Brain_Hippocampus	ENSG00000170703.15	17	48762235	rs318102	17	48873134	G	C	0.463718	0.0136	0.0052	0.0089127	0.556615	0.0792431	2.15383e-12	0.0244334	0.00996877	0.0142462	0.0142462	0.223354	20	ENSG00000170703	17	48762234	48817229	-
PDCD4	eQTL_eQTLGen	ENSG00000150593	10	110885900	rs11195360	10	110874160	T	C	0.309267	0.0138	0.0056	0.0137287	0.200066	0.00849653	1.35376e-122	0.0689772	0.0281436	0.0142499	0.232113	0.155636	20	ENSG00000150593	10	110871795	110900006	+
FAM110C	eQTL_eQTLGen	ENSG00000184731	2	42842	rs300791	2	83616	A	G	0.02265	-0.0443	0.0173	0.0104463	0.29775	0.0352017	2.7107e-17	-0.148783	0.0607067	0.0142522	0.0020185	0.147576	19	ENSG00000184731	2	38814	46870	-
LIMK2	eQTL_GTEx_Brain_Cortex	ENSG00000182541.17	22	31212274	rs71324184	22	31356075	G	C	0.302964	0.0153	0.0057	0.00727013	-0.200397	0.0333908	1.95431e-09	-0.0763484	0.0311588	0.0142736	0.0142736	0.441868	20	ENSG00000182541	22	31212239	31280080	+
PILRA	eQTL_GTEx_Brain_Amygdala	ENSG00000085514.15	7	100373445	rs112622797	7	100319793	A	G	0.19034	-0.0171	0.0067	0.0107033	0.936979	0.107349	2.58515e-18	-0.0182501	0.00745007	0.0142991	0.0142991	0.551081	20	ENSG00000085514	7	100367530	100400096	+
GTF2A1L	eQTL_GTEx_Brain_Frontal_Cortex_BA9	ENSG00000242441.7	2	48617798	rs2140551	2	48595242	A	G	0.54405	-0.0135	0.0052	0.00942738	0.648932	0.0877749	1.43399e-13	-0.0208034	0.00849287	0.0143048	0.0143048	0.868751	20	ENSG00000242441	2	48617798	48733148	+
SFMBT2	eQTL_BrainMeta	ENSG00000198879.12	10	7285055	rs4748767	10	7212851	T	C	0.281494	0.0149	0.0058	0.0102003	0.273776	0.0336952	4.47072e-16	0.054424	0.0222189	0.0143075	0.0919472	0.176956	20	ENSG00000198879	10	7158624	7411488	-
EPB41L4A	eQTL_GTEx_Brain_Nucleus_accumbens_basal_ganglia	ENSG00000129595.12	5	112142441	rs341328	5	112491892	A	G	0.319132	-0.015	0.0056	0.0073937	-0.403018	0.0667013	1.52088e-09	0.0372192	0.0151994	0.0143359	0.0143359	0.428743	6	ENSG00000129595	5	112142441	112419313	-
GTF2A1L	eQTL_GTEx_Brain_Cortex	ENSG00000242441.7	2	48617798	rs2140551	2	48595242	A	G	0.54405	-0.0135	0.0052	0.00942738	0.629533	0.0854561	1.74844e-13	-0.0214445	0.00875802	0.0143432	0.0143432	0.918349	20	ENSG00000242441	2	48617798	48733148	+
CCNT2	eQTL_eQTLGen	ENSG00000082258	2	134938788	rs4953937	2	134925222	A	T	0.205423	0.0157	0.0064	0.0141621	0.325033	0.00863627	5.58351e-310	0.0483028	0.0197321	0.0143679	0.101834	0.130311	20	ENSG00000082258	2	134918235	134959342	+
GTF2A1L	eQTL_GTEx_Brain_Nucleus_accumbens_basal_ganglia	ENSG00000242441.7	2	48617798	rs2140551	2	48595242	A	G	0.54405	-0.0135	0.0052	0.00942738	0.630278	0.0858073	2.05347e-13	-0.0214191	0.0087505	0.0143747	0.0143747	0.59302	20	ENSG00000242441	2	48617798	48733148	+
SRA1	eQTL_BrainMeta	ENSG00000213523.11	5	140547796	rs7712617	5	140509005	A	C	0.47294	-0.0128	0.0052	0.0138343	0.746138	0.0324079	2.71972e-117	-0.017155	0.00700894	0.0143815	0.0186234	0.200438	20	ENSG00000213523	5	140537340	140557677	-
IREB2	eQTL_BrainMeta	ENSG00000136381.13	15	78469442	rs11072763	15	78431914	A	G	0.226479	0.0156	0.0062	0.0118652	0.362968	0.0344607	6.09966e-26	0.042979	0.017562	0.0143943	0.0165885	0.163279	20	ENSG00000136381	15	78437431	78501453	+
CHRNE	eQTL_GTEx_Brain_Hypothalamus	ENSG00000108556.7	17	4898062	rs112962352	17	4910284	T	C	0.0850299	-0.0414	0.0159	0.00922036	0.984561	0.137582	8.29554e-13	-0.0420492	0.0171851	0.0144114	0.0144114	0.0122177	20	ENSG00000108556	17	4897771	4934438	-
GTF2A1L	eQTL_GTEx_Brain_Putamen_basal_ganglia	ENSG00000242441.7	2	48617798	rs2140551	2	48595242	A	G	0.54405	-0.0135	0.0052	0.00942738	0.70266	0.0960871	2.61755e-13	-0.0192127	0.00785298	0.0144231	0.0144231	0.407686	20	ENSG00000242441	2	48617798	48733148	+
EPS8L2	eQTL_GTEx_Brain_Cerebellar_Hemisphere	ENSG00000177106.14	11	694438	rs11246278	11	706510	G	C	0.157826	0.018	0.0071	0.011238	0.962914	0.10322	1.07148e-20	0.0186933	0.00764089	0.014426	0.0723536	0.322535	20	ENSG00000177106	11	694438	727727	+
TRIP11	eQTL_GTEx_Brain_Cerebellum	ENSG00000100815.12	14	91965991	rs7149561	14	92035913	T	C	0.243314	0.0166	0.0061	0.00650235	0.294903	0.052883	2.45373e-08	0.0562897	0.0230163	0.0144593	0.0144593	0.330037	18	ENSG00000100815	14	91965991	92040896	-
RPP25	eQTL_BrainMeta	ENSG00000178718.7	15	74955595	rs12911421	15	74995481	C	A	0.216031	0.016	0.0062	0.00986159	0.278477	0.0363468	1.83538e-14	0.0574553	0.023493	0.0144595	0.0492569	0.173807	20	ENSG00000178718	15	74954418	74956772	-
ANKRD13A	eQTL_eQTLGen	ENSG00000076513	12	110019474	rs16940705	12	109936534	A	G	0.0625563	-0.0277	0.0107	0.00963152	-0.115896	0.0155465	9.00041e-14	0.239007	0.0977325	0.0144641	0.0144641	0.742625	20	ENSG00000076513	12	109999186	110039763	+
NAA25	eQTL_BrainMeta	ENSG00000111300.10	12	112067742	rs12422941	12	112099934	C	T	0.08095	-0.0249	0.0096	0.00949355	0.50059	0.0682497	2.2225e-13	-0.0497413	0.0203411	0.014471	0.0274454	0.102252	16	ENSG00000111300	12	112026689	112108796	-
CDHR5	eQTL_eQTLGen	ENSG00000099834	11	621328	rs2740373	11	621634	A	G	0.128503	0.0203	0.0077	0.00837999	-0.106359	0.0162897	6.6122e-11	-0.190863	0.0780753	0.0145012	0.0388426	0.0448595	20	ENSG00000099834	11	616577	626078	-
INPP5J	eQTL_BrainMeta	ENSG00000185133.14	22	31128714	rs131219	22	31364264	C	T	0.473825	0.0138	0.0052	0.00795801	0.173351	0.0276479	3.61175e-10	0.0796074	0.0325734	0.0145278	0.0145278	0.19699	20	ENSG00000185133	22	31122731	31134697	+
GTF2A1L	eQTL_GTEx_Brain_Caudate_basal_ganglia	ENSG00000242441.7	2	48617798	rs2140551	2	48595242	A	G	0.54405	-0.0135	0.0052	0.00942738	0.666997	0.0921031	4.42609e-13	-0.02024	0.00828197	0.0145311	0.0145311	0.877398	20	ENSG00000242441	2	48617798	48733148	+
SLC7A4	eQTL_eQTLGen	ENSG00000099960	22	21030779	rs12165967	22	21040622	G	A	0.191458	0.017	0.0066	0.0100021	-0.0945311	0.0122199	1.0275e-14	-0.179835	0.0735868	0.0145316	0.0432322	0.717472	10	ENSG00000099960	22	21028718	21032840	-
CDK5RAP3	eQTL_GTEx_Brain_Cerebellum	ENSG00000108465.14	17	47967810	rs886444	17	47974545	A	G	0.405328	-0.0136	0.0053	0.0102868	0.480764	0.0600571	1.19359e-15	-0.0282883	0.0115767	0.0145429	0.0145429	0.494971	20	ENSG00000108465	17	47967810	47981781	+
FAM76B	eQTL_BrainMeta	ENSG00000077458.13	11	95779681	rs568878	11	95845530	G	T	0.550005	-0.0134	0.0052	0.00996841	0.239788	0.0311784	1.46197e-14	-0.0558828	0.0228708	0.0145491	0.0145491	0.0946094	20	ENSG00000077458	11	95768953	95790409	-
THAP5	eQTL_GTEx_Brain_Spinal_cord_cervical_c-1	ENSG00000177683.13	7	108554543	rs40947	7	108566209	A	G	0.3545	-0.0148	0.0055	0.00712576	0.384769	0.0659812	5.49343e-09	-0.0384646	0.0157428	0.0145527	0.0145527	0.800869	20	ENSG00000177683	7	108554543	108569750	-
HOMER2	eQTL_eQTLGen	ENSG00000103942	15	82911550	rs12442894	15	82934097	A	G	0.215188	-0.0155	0.0063	0.0138814	-0.199707	0.00966122	6.31934e-95	0.0776137	0.0317689	0.0145628	0.0293939	0.543386	20	ENSG00000103942	15	82836946	82986153	-
CDK5RAP3	eQTL_GTEx_Brain_Substantia_nigra	ENSG00000108465.14	17	47967810	rs4794333	17	47968129	C	T	0.405165	-0.014	0.0053	0.00825375	0.392437	0.061109	1.34565e-10	-0.0356745	0.0146032	0.0145689	0.0529692	0.0287845	20	ENSG00000108465	17	47967810	47981781	+
ZFP90	eQTL_GTEx_Brain_Frontal_Cortex_BA9	ENSG00000184939.15	16	68530090	rs1728778	16	68594948	A	G	0.601252	0.014	0.0053	0.00825375	-0.368367	0.0573832	1.36795e-10	-0.0380056	0.0155583	0.0145744	0.0145744	0.351882	20	ENSG00000184939	16	68530090	68576072	+
CYB561	eQTL_GTEx_Brain_Amygdala	ENSG00000008283.15	17	63432304	rs3087776	17	63432917	T	C	0.485145	-0.0138	0.0052	0.00795801	-0.41079	0.0657703	4.21548e-10	0.0335938	0.0137538	0.0145857	0.0145857	0.60695	16	ENSG00000008283	17	63432304	63446354	-
TMEM63C	eQTL_GTEx_Brain_Cerebellar_Hemisphere	ENSG00000165548.10	14	77175850	rs113939311	14	77228671	A	G	0.129068	0.0195	0.0077	0.0113263	0.742467	0.0803034	2.33558e-20	0.0262638	0.0107528	0.0145859	0.0145859	0.705951	20	ENSG00000165548	14	77116568	77259495	+
SLFN5	eQTL_GTEx_Brain_Spinal_cord_cervical_c-1	ENSG00000166750.9	17	35243036	rs7213921	17	35170312	G	A	0.489449	-0.0134	0.0052	0.00996841	0.743947	0.0972105	1.96423e-14	-0.018012	0.00737536	0.0145985	0.0477865	0.0571595	19	ENSG00000166750	17	35243071	35273655	+
ZNF211	eQTL_eQTLGen	ENSG00000121417	19	57637218	rs10419856	19	57633038	G	C	0.113005	0.0203	0.0083	0.0144538	0.533275	0.0128156	0	0.0380667	0.0155911	0.0146236	0.0425824	0.952041	20	ENSG00000121417	19	57630395	57644041	+
KLRC2	eQTL_GTEx_Brain_Anterior_cingulate_cortex_BA24	ENSG00000205809.9	12	10426854	rs12318583	12	10426485	G	A	0.19295	0.0236	0.0093	0.0111605	-1.02084	0.114012	3.43482e-19	-0.0231182	0.00946896	0.0146275	0.0476416	5.59604e-05	16	ENSG00000205809	12	10426854	10442300	-
MFSD6	eQTL_eQTLGen	ENSG00000151690	2	190458780	rs9646748	2	190436642	G	A	0.4313	0.0127	0.0052	0.0145937	-0.587457	0.00741937	0	-0.0216186	0.00885592	0.0146407	0.000237394	0.0108983	20	ENSG00000151690	2	190408355	190509205	+
BORCS7	eQTL_GTEx_Brain_Substantia_nigra	ENSG00000166275.15	10	102854223	rs9527	10	102863821	T	C	0.23995	0.0162	0.006	0.00693395	-0.490672	0.08589	1.11134e-08	-0.0330159	0.0135251	0.0146429	0.0146429	0.00332353	19	ENSG00000166275	10	102854259	102864961	+
SH3BGRL3	eQTL_eQTLGen	ENSG00000142669	1	26280804	rs7551751	1	26199364	G	A	0.41327	-0.0131	0.0053	0.0134473	0.124602	0.00801804	1.85401e-54	-0.105135	0.0430701	0.014646	0.047982	0.277655	20	ENSG00000142669	1	26280086	26281522	+
MYO15A	eQTL_GTEx_Brain_Amygdala	ENSG00000091536.16	17	18118582	rs854776	17	18145294	C	T	0.611156	0.0144	0.0053	0.00658804	0.430981	0.0775782	2.76915e-08	0.0334121	0.0136895	0.0146579	0.0146579	0.0126232	9	ENSG00000091536	17	18108756	18179802	+
STON1	eQTL_GTEx_Brain_Hippocampus	ENSG00000243244.5	2	48530171	rs62135201	2	48553286	A	G	0.316202	0.0147	0.0056	0.0086649	0.415433	0.0627143	3.49103e-11	0.0353848	0.0144997	0.014672	0.014672	0.569909	20	ENSG00000243244	2	48529383	48598513	+
MIXL1	eQTL_GTEx_Brain_Cerebellum	ENSG00000185155.11	1	226223618	rs6605032	1	226235871	T	C	0.67602	-0.0143	0.0055	0.00932238	0.494466	0.0700545	1.68548e-12	-0.0289201	0.0118538	0.0146978	0.0466879	0.142569	20	ENSG00000185155	1	226223618	226227060	+
CHRD	eQTL_GTEx_Brain_Cerebellar_Hemisphere	ENSG00000090539.15	3	184380073	rs6782792	3	184456742	T	C	0.3887	0.0137	0.0053	0.00974056	-0.389434	0.0527685	1.58231e-13	-0.0351793	0.0144202	0.0147039	0.0413141	0.721874	19	ENSG00000090539	3	184380073	184390736	+
RERE	eQTL_GTEx_Brain_Caudate_basal_ganglia	ENSG00000142599.17	1	8352397	rs894875	1	8372076	T	C	0.66245	-0.0144	0.0055	0.00883997	-0.397036	0.0591395	1.89952e-11	0.0362688	0.0148688	0.0147176	0.0147176	0.244297	20	ENSG00000142599	1	8352397	8848921	-
POLG	eQTL_GTEx_Brain_Cerebellum	ENSG00000140521.12	15	89316305	rs7495635	15	89267679	T	C	0.384619	-0.0138	0.0053	0.00922036	0.367381	0.0527081	3.16706e-12	-0.0375632	0.0154002	0.0147223	0.0147223	0.377896	20	ENSG00000140521	15	89305198	89334861	-
BCAR3	eQTL_BrainMeta	ENSG00000137936.18	1	93704446	rs236291	1	93655086	T	C	0.198655	-0.0171	0.0066	0.00957228	-0.31473	0.043516	4.74152e-13	0.0543324	0.0222753	0.0147228	0.0147228	0.457968	20	ENSG00000137936	1	93561741	93847150	-
NAA25	eQTL_GTEx_Brain_Cerebellum	ENSG00000111300.9	12	112026689	rs76296879	12	112392251	T	G	0.0807889	-0.0241	0.0096	0.0120589	0.864612	0.0842464	1.03548e-24	-0.0278738	0.0114306	0.0147474	0.0147474	0.420167	20	ENSG00000111300	12	112026689	112108796	-
LRRC8B	eQTL_GTEx_Brain_Cerebellar_Hemisphere	ENSG00000197147.13	1	89524836	rs182501644	1	89373720	C	T	0.0355701	-0.035	0.0134	0.009003	1.19305	0.175386	1.02877e-11	-0.0293366	0.0120312	0.0147537	0.0147537	0.495536	5	ENSG00000197147	1	89524829	89597861	+
FAM200B	eQTL_GTEx_Brain_Hippocampus	ENSG00000237765.6	4	15681680	rs6815254	4	15690435	C	T	0.282702	-0.0154	0.0058	0.00792679	-0.319407	0.0518688	7.36789e-10	0.0482143	0.0197747	0.0147613	0.0147613	0.557833	14	ENSG00000237765	4	15681662	15690447	+
ACOT1	eQTL_eQTLGen	ENSG00000184227	14	73540470	rs4044907	14	73580491	T	C	0.269068	0.0142	0.0058	0.0143542	-0.256831	0.00959903	1.05336e-157	-0.0552893	0.0226773	0.0147651	0.00491717	0.329716	20	ENSG00000184227	14	73537143	73543796	+
LTBP4	eQTL_eQTLGen	ENSG00000090006	19	40611350	rs2303728	19	40608159	T	G	0.194739	-0.0159	0.0065	0.0144389	-0.288819	0.00962267	6.36079e-198	0.0550518	0.0225801	0.0147659	0.363168	0.649365	20	ENSG00000090006	19	40592883	40629818	+
GNMT	eQTL_GTEx_Brain_Cerebellar_Hemisphere	ENSG00000124713.5	6	42960758	rs6907751	6	42977112	T	C	0.49055	0.0133	0.0052	0.0105369	-0.546752	0.0679146	8.24001e-16	-0.0243255	0.00997916	0.014784	0.014784	0.917377	20	ENSG00000124713	6	42960754	42963880	+
ZCWPW1	eQTL_GTEx_Brain_Putamen_basal_ganglia	ENSG00000078487.17	7	100400853	rs1964242	7	100379080	A	G	0.190044	-0.017	0.0067	0.0111707	0.5693	0.0648527	1.6589e-18	-0.0298612	0.0122506	0.0147878	0.0147878	0.457841	20	ENSG00000078487	7	100400826	100428992	-
PRKD2	eQTL_GTEx_Brain_Putamen_basal_ganglia	ENSG00000105287.12	19	46674275	rs62134780	19	46685046	A	G	0.356015	-0.0141	0.0054	0.00902486	-0.430144	0.0632755	1.06111e-11	0.0327797	0.0134482	0.0147897	0.0147897	0.585821	17	ENSG00000105287	19	46674275	46717127	-
ZNF407	eQTL_BrainMeta	ENSG00000215421.9	18	74809410	rs4073568	18	74598365	A	T	0.216724	-0.0159	0.0063	0.0116091	0.34442	0.0367252	6.70401e-21	-0.0461645	0.0189424	0.0148054	0.0148054	0.738863	20	ENSG00000215421	18	74597870	75065671	+
CATSPER4	eQTL_GTEx_Brain_Cerebellum	ENSG00000188782.8	1	26190561	rs12118976	1	26200819	G	C	0.238488	0.0163	0.0061	0.00753712	-0.562925	0.094741	2.82035e-09	-0.0289559	0.0118817	0.0148086	0.0148086	0.868885	16	ENSG00000188782	1	26190561	26202968	+
NDUFS4	eQTL_eQTLGen	ENSG00000164258	5	53621986	rs147992869	5	53627405	C	G	0.171536	0.0171	0.0069	0.0132025	0.267294	0.0199286	5.10187e-41	0.0639745	0.0262512	0.0148093	0.0277129	0.0154091	20	ENSG00000164258	5	53560633	53683338	+
MRM2	eQTL_GTEx_Brain_Frontal_Cortex_BA9	ENSG00000122687.17	7	2234231	rs4719462	7	2226749	G	A	0.417357	-0.014	0.0053	0.00825375	0.452462	0.0717188	2.81151e-10	-0.0309418	0.012699	0.014828	0.014828	0.358772	19	ENSG00000122687	7	2234195	2242205	-
GREB1	eQTL_GTEx_Brain_Putamen_basal_ganglia	ENSG00000196208.13	2	11482341	rs35217326	2	11580156	G	A	0.133026	-0.0203	0.0076	0.00756138	0.739104	0.12438	2.81007e-09	-0.0274657	0.0112738	0.0148404	0.0348624	0.0148459	8	ENSG00000196208	2	11482341	11642788	+
ZKSCAN2	eQTL_eQTLGen	ENSG00000155592	16	25246923	rs12928606	16	25258324	T	G	0.324222	-0.0139	0.0056	0.0130595	0.115904	0.00922142	3.12652e-36	-0.119927	0.049249	0.0148871	0.010859	0.16845	20	ENSG00000155592	16	25236001	25257845	-
SYT13	eQTL_GTEx_Brain_Anterior_cingulate_cortex_BA24	ENSG00000019505.7	11	45240301	rs75415927	11	45700857	T	G	0.0113045	-0.0651	0.025	0.00921428	1.79413	0.261098	6.35383e-12	-0.036285	0.0149013	0.014891	0.014891	0.224727	4	ENSG00000019505	11	45240302	45286341	-
IL6ST	eQTL_eQTLGen	ENSG00000134352	5	55965058	rs7731626	5	56148856	A	G	0.3766	0.0134	0.0054	0.0130837	-0.110749	0.00878667	2.00188e-36	-0.120994	0.0496949	0.0149023	0.00131197	0.453802	16	ENSG00000134352	5	55935095	55995022	-
KLRC2	eQTL_GTEx_Brain_Nucleus_accumbens_basal_ganglia	ENSG00000205809.9	12	10426854	rs12318583	12	10426485	G	A	0.19295	0.0236	0.0093	0.0111605	-0.951823	0.110544	7.28232e-18	-0.0247945	0.0101862	0.0149279	0.086166	1.19514e-05	14	ENSG00000205809	12	10426854	10442300	-
PTPN11	eQTL_eQTLGen	ENSG00000179295	12	112464134	rs12425405	12	112516333	C	G	0.0805725	-0.024	0.0096	0.0124193	0.250372	0.0235047	1.7066e-26	-0.0958574	0.0393848	0.0149385	0.0149385	0.0456929	17	ENSG00000179295	12	112418351	112509918	+
IGSF22	eQTL_BrainMeta	ENSG00000179057.14	11	18715271	rs748945	11	18726692	G	C	0.362519	-0.0135	0.0054	0.0124193	-0.312599	0.029403	2.12585e-26	0.0431863	0.0177457	0.0149486	0.0222548	0.642612	20	ENSG00000179057	11	18704312	18726230	-
ANKRD13A	eQTL_GTEx_Brain_Cerebellum	ENSG00000076513.16	12	109999186	rs56247994	12	109985428	G	A	0.0550609	-0.0282	0.0106	0.00780532	-0.634728	0.105505	1.78677e-09	0.0444285	0.0182601	0.0149703	0.0149703	0.663599	20	ENSG00000076513	12	109999186	110039763	+
SARM1	eQTL_eQTLGen	ENSG00000004139	17	28384202	rs4795434	17	28389898	G	T	0.4823	-0.0127	0.0052	0.0145937	-0.218767	0.00784953	6.15257e-171	0.0580526	0.0238607	0.014975	0.0652982	0.725134	20	ENSG00000004139	17	28364356	28404049	+
PILRA	eQTL_BrainMeta	ENSG00000085514.16	7	100383813	rs2108269	7	100382481	C	T	0.191779	-0.0161	0.0066	0.0147119	1.24593	0.0372323	1.62073e-245	-0.012922	0.00531128	0.0149768	0.0122401	0.14544	20	ENSG00000085514	7	100367530	100400096	+
PRKD2	eQTL_GTEx_Brain_Hypothalamus	ENSG00000105287.12	19	46674275	rs62134780	19	46685046	A	G	0.356015	-0.0141	0.0054	0.00902486	-0.366096	0.054743	2.26944e-11	0.0385145	0.0158347	0.0150038	0.0150038	0.735205	17	ENSG00000105287	19	46674275	46717127	-
POLG	eQTL_BrainMeta	ENSG00000140521.17	15	89320029	rs2529927	15	89334296	A	G	0.391566	-0.0132	0.0053	0.012754	0.338622	0.0299579	1.26439e-29	-0.0389815	0.0160271	0.0150064	0.0150064	0.111882	20	ENSG00000140521	15	89305198	89334861	-
ECH1	eQTL_eQTLGen	ENSG00000104823	19	38823608	rs7248208	19	38827366	C	T	0.4345	-0.0127	0.0052	0.0145937	-0.307219	0.0115896	7.80432e-155	0.0413386	0.0169977	0.0150154	0.0260407	0.194624	20	ENSG00000104823	19	38815422	38831841	-
FXYD6	eQTL_BrainMeta	ENSG00000137726.17	11	117857231	rs540780	11	117874703	T	G	0.390173	0.0139	0.0053	0.0087251	0.178095	0.0274157	8.24319e-11	0.0780482	0.0320932	0.0150188	0.0150188	0.0486941	12	ENSG00000137726	11	117836976	117877486	-
PNPLA6	eQTL_BrainMeta	ENSG00000032444.17	19	7547884	rs17854645	19	7542022	C	G	0.206648	-0.0159	0.0063	0.0116091	-0.325664	0.0358063	9.44341e-20	0.0488233	0.0200761	0.0150192	0.0174716	0.231688	20	ENSG00000032444	19	7534004	7561764	+
MCUR1	eQTL_GTEx_Brain_Putamen_basal_ganglia	ENSG00000050393.11	6	13786557	rs3757254	6	13788020	C	T	0.30383	0.0141	0.0056	0.0118071	0.444323	0.0475101	8.58576e-21	0.0317337	0.0130522	0.0150454	0.0150454	0.0472241	18	ENSG00000050393	6	13786557	13814568	-
AK9	eQTL_GTEx_Brain_Cerebellar_Hemisphere	ENSG00000155085.15	6	109492856	rs9487069	6	109358652	G	T	0.391943	0.0134	0.0053	0.0114616	-0.628554	0.0713354	1.23757e-18	-0.0213188	0.00877231	0.0150891	0.0150891	0.0362978	20	ENSG00000155085	6	109492855	109691217	-
ATPAF1	eQTL_BrainMeta	ENSG00000123472.12	1	46653302	rs11211337	1	46668139	T	C	0.238262	0.0156	0.0062	0.0118652	0.32779	0.0349743	7.09758e-21	0.0475915	0.0195843	0.0150955	0.00919836	0.447771	15	ENSG00000123472	1	46632737	46673867	-
ZNF263	eQTL_BrainMeta	ENSG00000006194.10	16	3282600	rs188761	16	3288343	C	G	0.241604	0.0149	0.006	0.0130159	0.399541	0.033929	5.20396e-32	0.0372928	0.0153475	0.0151034	0.0135897	0.580807	13	ENSG00000006194	16	3263800	3301401	+
ITPKC	eQTL_BrainMeta	ENSG00000086544.3	19	40728986	rs2288450	19	40703272	T	C	0.1331	-0.0192	0.0078	0.0138343	-0.696781	0.0459116	5.05404e-52	0.0275553	0.0113406	0.0151077	0.0451886	0.0499091	20	ENSG00000086544	19	40717112	40740860	+
RPS20	eQTL_GTEx_Brain_Cerebellar_Hemisphere	ENSG00000008988.9	8	56067295	rs72653986	8	56122489	C	T	0.215472	-0.0168	0.0062	0.00673487	0.259119	0.0472396	4.12996e-08	-0.0648351	0.0266875	0.0151233	0.0151233	0.776669	19	ENSG00000008988	8	56067254	56074510	-
MFSD13A	eQTL_GTEx_Brain_Cerebellum	ENSG00000138111.14	10	102461395	rs11593583	10	102468392	A	G	0.536615	0.0129	0.0052	0.0131099	-0.729917	0.0608362	3.63652e-33	-0.0176732	0.00727479	0.0151245	0.0151245	0.120982	20	ENSG00000138111	10	102461395	102477045	+
ACVR2A	eQTL_BrainMeta	ENSG00000121989.15	2	147887671	rs13007770	2	148026755	T	C	0.304463	0.0144	0.0056	0.010128	0.230494	0.0310991	1.24795e-13	0.0624746	0.0257164	0.0151252	0.0151252	0.0409178	20	ENSG00000121989	2	147844517	147930826	+
CIB2	eQTL_GTEx_Brain_Cortex	ENSG00000136425.12	15	78104910	rs3784330	15	78127969	C	T	0.2437	-0.015	0.006	0.0124193	0.765799	0.0744688	8.36438e-25	-0.0195874	0.00806316	0.0151303	0.0151303	0.551481	20	ENSG00000136425	15	78104606	78131535	-
KLRC2	eQTL_GTEx_Brain_Hypothalamus	ENSG00000205809.9	12	10426854	rs12318583	12	10426485	G	A	0.19295	0.0236	0.0093	0.0111605	-0.903358	0.107647	4.78642e-17	-0.0261247	0.0107553	0.0151402	0.0468872	9.20611e-05	17	ENSG00000205809	12	10426854	10442300	-
CDK5RAP3	eQTL_GTEx_Brain_Cerebellar_Hemisphere	ENSG00000108465.14	17	47967810	rs886444	17	47974545	A	G	0.405328	-0.0136	0.0053	0.0102868	0.375694	0.0499284	5.28623e-14	-0.0361997	0.014905	0.015153	0.015153	0.257068	20	ENSG00000108465	17	47967810	47981781	+
PRKD2	eQTL_GTEx_Brain_Hippocampus	ENSG00000105287.12	19	46674275	rs62134780	19	46685046	A	G	0.356015	-0.0141	0.0054	0.00902486	-0.42706	0.0646322	3.90758e-11	0.0330164	0.0135961	0.0151665	0.0151665	0.837738	16	ENSG00000105287	19	46674275	46717127	-
IQCA1	eQTL_BrainMeta	ENSG00000132321.17	2	236415841	rs73998617	2	236460189	C	G	0.188518	0.0161	0.0065	0.013252	0.468205	0.0380412	8.218e-35	0.0343866	0.0141611	0.0151723	0.0223891	0.882283	20	ENSG00000132321	2	236324147	236507535	-
G6PC3	eQTL_eQTLGen	ENSG00000141349	17	44073540	rs1684660	17	44030983	T	A	0.451778	-0.0127	0.0052	0.0145937	0.17944	0.00794517	6.11349e-113	-0.0707757	0.029148	0.015176	0.399182	0.574614	20	ENSG00000141349	17	44070620	44082151	+
ZNF117	eQTL_eQTLGen	ENSG00000152926	7	64981404	rs1608717	7	64990425	T	G	0.0519	-0.0298	0.0122	0.014581	-0.473293	0.0213864	1.60433e-108	0.0629631	0.0259334	0.0151874	0.110369	0.303936	20	ENSG00000152926	7	64971772	65006684	-
PRSS33	eQTL_GTEx_Brain_Amygdala	ENSG00000103355.13	16	2783953	rs4423425	16	2780680	C	T	0.756284	0.0152	0.006	0.0112984	-0.94192	0.11086	1.95398e-17	-0.0161373	0.00664709	0.0151942	0.0151942	0.194588	10	ENSG00000103355	16	2783953	2787948	-
CRLF3	eQTL_GTEx_Brain_Nucleus_accumbens_basal_ganglia	ENSG00000176390.11	17	30769388	rs1973252	17	30729320	A	G	0.170442	0.0175	0.0068	0.0100667	0.564668	0.0772641	2.70577e-13	0.0309917	0.0127673	0.0152065	0.0152065	0.696461	10	ENSG00000176390	17	30769388	30824692	-
APBA1	eQTL_BrainMeta	ENSG00000107282.8	9	69549952	rs1761293	9	69428364	T	C	0.255506	-0.015	0.0059	0.0110103	0.306127	0.0375089	3.3104e-16	-0.0489993	0.0201865	0.0152105	0.0152105	0.771154	20	ENSG00000107282	9	69427532	69672371	-
CMPK1	eQTL_BrainMeta	ENSG00000162368.13	1	47356318	rs1044457	1	47377105	C	T	0.480268	-0.0128	0.0052	0.0138343	-0.419661	0.0287798	3.66561e-48	0.0305008	0.0125662	0.0152159	0.0534294	0.309614	20	ENSG00000162368	1	47333790	47378839	+
TP53BP2	eQTL_eQTLGen	ENSG00000143514	1	223812924	rs61823581	1	223822397	A	G	0.0914555	0.022	0.009	0.0145075	-0.283198	0.0142348	4.51391e-88	-0.0776842	0.0320189	0.0152579	0.145759	0.158511	20	ENSG00000143514	1	223779893	223845954	-
MRGBP	eQTL_eQTLGen	ENSG00000101189	20	62799101	rs75817908	20	62795326	A	G	0.06875	-0.0247	0.0101	0.0144634	-0.412793	0.0215414	7.56917e-82	0.0598363	0.0246659	0.0152718	0.151993	0.844639	20	ENSG00000101189	20	62796473	62801729	+
SYNJ2BP	eQTL_BrainMeta	ENSG00000213463.5	14	70391795	rs7148889	14	70361056	T	C	0.312231	-0.0151	0.0056	0.00700874	-0.200426	0.0361241	2.88552e-08	0.0753397	0.0310655	0.0153004	0.0153004	0.148845	20	ENSG00000213463	14	70366499	70417090	-
MYO15A	eQTL_GTEx_Brain_Cortex	ENSG00000091536.16	17	18118582	rs854796	17	18167447	A	G	0.678889	0.0146	0.0056	0.00913013	0.335152	0.0507294	3.93086e-11	0.0435623	0.0179628	0.0153024	0.0153024	0.0337989	20	ENSG00000091536	17	18108756	18179802	+
SLC41A1	eQTL_GTEx_Brain_Hippocampus	ENSG00000133065.10	1	205789093	rs823075	1	205805769	T	C	0.415852	0.0142	0.0053	0.00737883	0.25637	0.0449506	1.17457e-08	0.0553887	0.0228407	0.0153084	0.0153084	0.364858	20	ENSG00000133065	1	205789094	205813748	-
MCCC2	eQTL_BrainMeta	ENSG00000131844.16	5	71622997	rs12652715	5	71600564	C	T	0.192115	0.0161	0.0065	0.013252	-0.493053	0.0414612	1.30377e-32	-0.0326537	0.0134661	0.0153134	0.0396552	0.251405	20	ENSG00000131844	5	71579531	71658706	+
PEX10	eQTL_eQTLGen	ENSG00000157911	1	2408880	rs12092052	1	2409065	T	C	0.317784	-0.0138	0.0056	0.0137287	0.132862	0.00979606	6.6545e-42	-0.103867	0.0428391	0.0153257	0.023292	0.565129	20	ENSG00000157911	1	2403964	2413797	-
SPATA5L1	eQTL_GTEx_Brain_Cerebellum	ENSG00000171763.18	15	45402331	rs1706824	15	45287750	T	C	0.214995	0.0161	0.0062	0.00941038	0.516521	0.076434	1.40164e-11	0.0311701	0.0128591	0.0153518	0.0153518	0.816592	20	ENSG00000171763	15	45402336	45421415	+
POLR1D	eQTL_GTEx_Brain_Spinal_cord_cervical_c-1	ENSG00000186184.16	13	27620742	rs34767548	13	27626324	A	G	0.122047	-0.0209	0.008	0.00898827	0.610229	0.0940024	8.49103e-11	-0.0342494	0.0141316	0.0153675	0.0153675	0.419033	9	ENSG00000186184	13	27620742	27744237	+
CIB2	eQTL_GTEx_Brain_Caudate_basal_ganglia	ENSG00000136425.12	15	78104910	rs3784330	15	78127969	C	T	0.2437	-0.015	0.006	0.0124193	0.650136	0.0658725	5.63792e-23	-0.0230721	0.00952031	0.0153734	0.0153734	0.850679	20	ENSG00000136425	15	78104606	78131535	-
RAB11FIP4	eQTL_eQTLGen	ENSG00000131242	17	31464943	rs72815687	17	31483603	G	T	0.0486717	-0.0296	0.0122	0.0152566	-0.870348	0.0184489	0	0.0340094	0.0140359	0.0153918	9.29652e-06	0.014624	20	ENSG00000131242	17	31391675	31538211	+
TCFL5	eQTL_GTEx_Brain_Nucleus_accumbens_basal_ganglia	ENSG00000101190.12	20	62841160	rs1980500	20	62842489	C	T	0.263796	-0.0145	0.0058	0.0124193	0.499984	0.0509245	9.40584e-23	-0.0290009	0.0119705	0.0154059	0.0154059	0.179915	12	ENSG00000101190	20	62841005	62861822	-
AP3S2	eQTL_GTEx_Brain_Frontal_Cortex_BA9	ENSG00000157823.16	15	89830599	rs2165069	15	89863887	T	C	0.735861	-0.015	0.0059	0.0110103	-0.55431	0.0694879	1.49849e-15	0.0270607	0.0111714	0.0154217	0.0154217	0.761866	9	ENSG00000157823	15	89830599	89894638	-
ANKRD11	eQTL_eQTLGen	ENSG00000167522	16	89379096	rs8051537	16	89477976	T	A	0.519082	-0.0138	0.0052	0.00795801	-0.0474686	0.0080086	3.08139e-09	0.290719	0.120025	0.0154293	0.0154293	0.530844	20	ENSG00000167522	16	89267630	89490561	-
PEX6	eQTL_GTEx_Brain_Putamen_basal_ganglia	ENSG00000124587.13	6	42963881	rs9471974	6	42951246	A	T	0.454495	0.0129	0.0052	0.0131099	0.681538	0.0608261	3.86659e-29	0.0189278	0.00781457	0.0154305	0.0154305	0.604495	20	ENSG00000124587	6	42963865	42979181	-
WDR25	eQTL_eQTLGen	ENSG00000176473	14	100453360	rs12897338	14	100378031	T	C	0.48685	0.0126	0.0052	0.0153897	0.552157	0.00749189	0	0.0228196	0.0094227	0.0154452	0.0970159	0.913017	20	ENSG00000176473	14	100376418	100530303	+
GREB1	eQTL_GTEx_Brain_Frontal_Cortex_BA9	ENSG00000196208.13	2	11482341	rs35188552	2	11585821	C	T	0.1409	-0.0196	0.0074	0.00808143	0.699373	0.116957	2.2352e-09	-0.0280251	0.0115724	0.0154474	0.0154474	0.0473833	7	ENSG00000196208	2	11482341	11642788	+
TCFL5	eQTL_GTEx_Brain_Hippocampus	ENSG00000101190.12	20	62841160	rs1980500	20	62842489	C	T	0.263796	-0.0145	0.0058	0.0124193	0.530893	0.0545685	2.26971e-22	-0.0273125	0.0112799	0.0154636	0.0154636	0.187878	11	ENSG00000101190	20	62841005	62861822	-
CIB2	eQTL_GTEx_Brain_Nucleus_accumbens_basal_ganglia	ENSG00000136425.12	15	78104910	rs3784330	15	78127969	C	T	0.2437	-0.015	0.006	0.0124193	0.565762	0.058288	2.83376e-22	-0.0265129	0.0109513	0.0154785	0.0154785	0.837645	20	ENSG00000136425	15	78104606	78131535	-
ELOVL7	eQTL_BrainMeta	ENSG00000164181.14	5	60798033	rs13158665	5	60773230	T	C	0.448595	0.0132	0.0052	0.0111341	0.264524	0.0329203	9.33503e-16	0.0499009	0.0206156	0.0154972	0.0154972	0.0743637	20	ENSG00000164181	5	60751791	60844274	-
STON1-GTF2A1L	eQTL_GTEx_Brain_Spinal_cord_cervical_c-1	ENSG00000068781.21	2	48768954	rs2140551	2	48595242	A	G	0.54405	-0.0135	0.0052	0.00942738	0.635994	0.0950994	2.26737e-11	-0.0212266	0.00877064	0.0155124	0.0155124	0.1062	20	ENSG00000068781	2	48529925	48776517	+
PIP4K2C	eQTL_BrainMeta	ENSG00000166908.18	12	57597296	rs7964896	12	57589011	T	C	0.237606	0.0153	0.0061	0.0121349	0.365033	0.0396346	3.26255e-20	0.041914	0.0173194	0.015518	0.015518	0.448025	20	ENSG00000166908	12	57591174	57603418	+
FOXE3	eQTL_GTEx_Brain_Cerebellum	ENSG00000186790.5	1	47416072	rs56270164	1	47390808	C	G	0.495809	0.0134	0.0052	0.00996841	-0.501856	0.0712526	1.8769e-12	-0.0267009	0.0110333	0.0155189	0.0155189	0.968902	20	ENSG00000186790	1	47416285	47418052	+
ZNF507	eQTL_GTEx_Brain_Putamen_basal_ganglia	ENSG00000168813.16	19	32345594	rs7259259	19	32328935	C	G	0.307556	0.0149	0.0056	0.00779751	0.345686	0.0593705	5.79654e-09	0.0431027	0.017811	0.0155201	0.0155201	0.415378	16	ENSG00000168813	19	32345594	32387667	+
SUSD1	eQTL_GTEx_Brain_Cortex	ENSG00000106868.16	9	112040785	rs10817276	9	112171554	A	G	0.3123	0.014	0.0055	0.0109136	-0.340674	0.0437959	7.32872e-15	-0.041095	0.0169869	0.0155538	0.0155538	0.228659	18	ENSG00000106868	9	112040783	112175297	-
SCFD1	eQTL_GTEx_Brain_Cerebellum	ENSG00000092108.20	14	30622112	rs11625381	14	30719208	G	A	0.32699	0.0137	0.0055	0.0127417	0.37227	0.0366577	3.13848e-24	0.0368012	0.0152122	0.0155547	0.0155547	0.786342	20	ENSG00000092108	14	30622291	30737694	+
PEAK1	eQTL_GTEx_Brain_Spinal_cord_cervical_c-1	ENSG00000173517.10	15	77100656	rs11634056	15	77247572	A	G	0.209603	-0.0167	0.0065	0.0101925	0.67888	0.0945282	6.88127e-13	-0.0245993	0.0101688	0.0155593	0.0155593	0.866783	20	ENSG00000173517	15	77100656	77420144	-
DOHH	eQTL_BrainMeta	ENSG00000129932.10	19	3495748	rs4807478	19	3493603	T	A	0.283953	0.0139	0.0057	0.0147444	-0.582222	0.0304857	2.61369e-81	-0.0238741	0.00986957	0.0155651	0.00711326	0.221127	20	ENSG00000129932	19	3490821	3500674	-
KCNAB1	eQTL_eQTLGen	ENSG00000169282	3	156288420	rs3773713	3	156541028	T	C	0.317076	0.0136	0.0056	0.0151584	-0.233113	0.00859184	4.14018e-162	-0.0583408	0.0241187	0.0155675	0.0239191	0.120288	20	ENSG00000169282	3	156037701	156539138	+
MAPK13	eQTL_GTEx_Brain_Anterior_cingulate_cortex_BA24	ENSG00000156711.16	6	36127809	rs12210946	6	36130353	A	G	0.291818	-0.0148	0.0058	0.0107191	0.329827	0.0434196	3.04779e-14	-0.044872	0.0185506	0.0155677	0.0155677	0.150876	14	ENSG00000156711	6	36127809	36144524	+
C17orf50	eQTL_GTEx_Brain_Hippocampus	ENSG00000270806.1	17	35760897	rs3826404	17	35770020	G	T	0.177544	-0.0176	0.0068	0.00964691	0.780764	0.114846	1.0584e-11	-0.022542	0.00931926	0.0155691	0.0155691	0.518194	15	ENSG00000270806	17	35760887	35765079	+
ARHGEF25	eQTL_BrainMeta	ENSG00000240771.8	12	57613713	rs7305391	12	57613895	A	G	0.235556	0.0159	0.0061	0.00914575	0.206376	0.0318993	9.82614e-11	0.0770438	0.0318665	0.0156186	0.0156186	0.11206	17	ENSG00000240771	12	57610180	57617245	+
ASF1A	eQTL_eQTLGen	ENSG00000111875	6	118901662	rs147531464	6	118839328	T	C	0.158548	0.0167	0.0069	0.0155081	0.474959	0.00964704	0	0.0351609	0.0145451	0.0156331	0.0107423	0.205493	20	ENSG00000111875	6	118894152	118909171	+
POLD1	eQTL_eQTLGen	ENSG00000062822	19	50401111	rs57887481	19	50349573	T	C	0.235062	0.0167	0.0062	0.00706959	0.0788342	0.0143937	4.326e-08	0.211837	0.0876422	0.0156462	0.0156462	0.503024	6	ENSG00000062822	19	50384204	50418018	+
SUSD1	eQTL_GTEx_Brain_Cerebellar_Hemisphere	ENSG00000106868.16	9	112040785	rs34674299	9	112168442	T	C	0.31203	0.0142	0.0055	0.00982813	-0.562913	0.0819228	6.36376e-12	-0.0252259	0.0104376	0.0156558	0.0156558	0.179715	14	ENSG00000106868	9	112040783	112175297	-
EMILIN3	eQTL_BrainMeta	ENSG00000183798.5	20	41363390	rs6065347	20	41393319	C	T	0.21735	0.0159	0.0063	0.0116091	-0.32787	0.0390897	4.96005e-17	-0.0484948	0.0200659	0.0156587	0.0234181	0.336946	20	ENSG00000183798	20	41359962	41366818	-
BTN3A2	eQTL_GTEx_Brain_Substantia_nigra	ENSG00000186470.13	6	26365159	rs9393703	6	26356723	C	T	0.13429	-0.0259	0.01	0.00959759	-1.11643	0.166105	1.8019e-11	0.0231989	0.00959914	0.0156588	0.0156588	0.460896	20	ENSG00000186470	6	26365159	26378320	+
ATP6V0A1	eQTL_eQTLGen	ENSG00000033627	17	42490713	rs3760387	17	42456518	T	G	0.072458	-0.0253	0.0103	0.0140372	0.208998	0.0154584	1.19179e-41	-0.121054	0.0500895	0.0156598	0.151709	0.599688	20	ENSG00000033627	17	42458844	42522582	+
PUS7	eQTL_BrainMeta	ENSG00000091127.14	7	105480966	rs61741425	7	105508146	A	G	0.01685	0.0477	0.0182	0.00877034	-0.598128	0.0958203	4.31517e-10	-0.0797489	0.0330015	0.0156697	0.0156697			ENSG00000091127	7	105439661	105522271	-
CHMP3	eQTL_GTEx_Brain_Cortex	ENSG00000115561.15	2	86503431	rs7557796	2	86539030	C	T	0.646158	0.0145	0.0055	0.00837999	0.196296	0.0325076	1.55587e-09	0.073868	0.0305729	0.0156866	0.0156866	0.0138991	17	ENSG00000115561	2	86503430	86563479	-
ZNF765	eQTL_BrainMeta	ENSG00000196417.13	19	53410103	rs55709728	19	53404679	C	A	0.514568	0.0131	0.0052	0.0117611	-0.27125	0.0318033	1.47623e-17	-0.0482949	0.0199893	0.0156903	0.0137061	0.416123	20	ENSG00000196417	19	53389793	53430413	+
STON1-GTF2A1L	eQTL_GTEx_Brain_Substantia_nigra	ENSG00000068781.21	2	48768954	rs2140551	2	48595242	A	G	0.54405	-0.0135	0.0052	0.00942738	0.744448	0.11289	4.26827e-11	-0.0181342	0.00750686	0.0157054	0.0157054	0.222246	20	ENSG00000068781	2	48529925	48776517	+
KATNA1	eQTL_eQTLGen	ENSG00000186625	6	149621922	rs62439784	6	149592448	T	C	0.323987	-0.0238	0.0096	0.013169	0.195294	0.0182682	1.12881e-26	-0.121868	0.0504612	0.015732	0.015732	0.00169261	20	ENSG00000186625	6	149594873	149648972	-
MYO15B	eQTL_eQTLGen	ENSG00000266714	17	75607454	rs62089220	17	75588588	A	C	0.0745522	0.0232	0.0096	0.0156633	1.20677	0.0189932	0	0.0192249	0.00796087	0.0157386	0.0288171	0.294982	20	ENSG00000266714	17	75587800	75626849	+
GREB1	eQTL_GTEx_Brain_Cerebellum	ENSG00000196208.13	2	11482341	rs13004648	2	11580860	A	G	0.13355	-0.0203	0.0076	0.00756138	0.499446	0.0883965	1.60388e-08	-0.040645	0.0168316	0.0157436	0.0157436	0.0258887	6	ENSG00000196208	2	11482341	11642788	+
RTBDN	eQTL_BrainMeta	ENSG00000132026.15	19	12830453	rs7251196	19	12840049	A	G	0.227714	0.0163	0.0062	0.00856282	-0.230327	0.0377197	1.01986e-09	-0.070769	0.0293072	0.0157468	0.0157468	0.335145	20	ENSG00000132026	19	12825478	12835428	-
FPR2	eQTL_BrainMeta	ENSG00000171049.9	19	51761279	rs3794977	19	51725506	T	C	0.321589	-0.0146	0.0056	0.00913013	0.193402	0.0301989	1.51086e-10	-0.0754903	0.0312626	0.0157473	0.0157473	0.68015	12	ENSG00000171049	19	51752026	51770531	+
KLF12	eQTL_BrainMeta	ENSG00000118922.17	13	73840573	rs9600159	13	73743156	C	T	0.158566	-0.0181	0.0072	0.0119408	0.3749	0.0431926	3.96747e-18	-0.0482795	0.0199944	0.0157502	0.0157502	0.318971	15	ENSG00000118922	13	73686089	74133929	-
C11orf49	eQTL_eQTLGen	ENSG00000149179	11	47050537	rs112181005	11	46988940	A	G	0.145378	-0.0198	0.008	0.0133236	0.132895	0.0120851	3.96814e-28	-0.14899	0.0617038	0.0157526	0.0253525	0.0773804	20	ENSG00000149179	11	46936689	47164385	+
G2E3	eQTL_BrainMeta	ENSG00000092140.16	14	30589611	rs229243	14	30614542	A	C	0.324997	0.0135	0.0055	0.0141063	-0.454214	0.0339891	9.88095e-41	-0.0297217	0.0123114	0.0157715	0.0780694	0.705015	20	ENSG00000092140	14	30559158	30620064	+
SPINK9	eQTL_BrainMeta	ENSG00000204909.8	5	148330527	rs10037318	5	148377030	C	T	0.258003	0.0143	0.0059	0.0153621	0.824081	0.0311708	5.07438e-154	0.0173527	0.00718952	0.0157955	0.0331487	0.166351	20	ENSG00000204909	5	148321203	148339852	+
ZNF189	eQTL_eQTLGen	ENSG00000136870	9	101404766	rs1929492	9	101404040	A	G	0.0843753	-0.023	0.0095	0.0154756	0.466142	0.0152038	1.97005e-206	-0.0493412	0.0204435	0.0157984	0.113286	0.155225	20	ENSG00000136870	9	101398851	101410660	+
TMEM132B	eQTL_GTEx_Brain_Cerebellar_Hemisphere	ENSG00000139364.10	12	125186836	rs1029075	12	125151539	C	G	0.362782	0.0137	0.0054	0.0111795	0.627694	0.0801784	4.92871e-15	0.0218259	0.00904338	0.0158015	0.0158015	0.38066	20	ENSG00000139364	12	125186386	125662377	+
MAPK13	eQTL_GTEx_Brain_Hypothalamus	ENSG00000156711.16	6	36127809	rs12210946	6	36130353	A	G	0.291818	-0.0148	0.0058	0.0107191	0.444112	0.0597976	1.11155e-13	-0.0333249	0.0138091	0.0158106	0.0158106	0.0325374	9	ENSG00000156711	6	36127809	36144524	+
TCFL5	eQTL_GTEx_Brain_Caudate_basal_ganglia	ENSG00000101190.12	20	62841160	rs1980500	20	62842489	C	T	0.263796	-0.0145	0.0058	0.0124193	0.43435	0.0470333	2.58425e-20	-0.0333832	0.0138339	0.0158157	0.0158157	0.209114	12	ENSG00000101190	20	62841005	62861822	-
CDKN2C	eQTL_BrainMeta	ENSG00000123080.12	1	50967690	rs35072907	1	50723884	C	G	0.454075	0.0135	0.0052	0.00942738	0.198321	0.0303132	6.05432e-11	0.0680716	0.0282091	0.0158173	0.0208668	0.235268	20	ENSG00000123080	1	50960745	50974634	+
KLF1	eQTL_eQTLGen	ENSG00000105610	19	12885812	rs3745648	19	12832824	C	G	0.224576	0.0162	0.0062	0.00897767	-0.0580916	0.00923291	3.1381e-10	-0.27887	0.115565	0.0158179	0.0184471	0.246224	20	ENSG00000105610	19	12884422	12887201	-
MYOF	eQTL_eQTLGen	ENSG00000138119	10	93394382	rs11594445	10	93323282	T	C	0.06165	-0.0254	0.0105	0.0155612	-0.630633	0.018426	1.02119e-256	0.040277	0.0166915	0.0158206	0.38957	0.560454	20	ENSG00000138119	10	93306429	93482334	-
DRAXIN	eQTL_GTEx_Brain_Cerebellar_Hemisphere	ENSG00000162490.6	1	11691729	rs12118130	1	11709982	T	C	0.0888491	0.0242	0.009	0.00716903	-0.828802	0.15156	4.53921e-08	-0.0291988	0.0121008	0.0158233	0.0158233	0.0397927	4	ENSG00000162490	1	11691710	11725857	+
SNRNP48	eQTL_eQTLGen	ENSG00000168566	6	7601082	rs6597272	6	7613750	A	G	0.107436	0.0203	0.0084	0.0156633	-0.584629	0.0135444	0	-0.0347229	0.0143906	0.0158267	0.0535009	0.493276	20	ENSG00000168566	6	7590198	7611967	+
TPGS2	eQTL_GTEx_Brain_Frontal_Cortex_BA9	ENSG00000134779.14	18	36777647	rs1662922	18	37249995	G	A	0.160394	0.0184	0.007	0.00857444	0.258428	0.0424954	1.19198e-09	0.0711997	0.0295089	0.0158294	0.0158294	0.580595	17	ENSG00000134779	18	36777647	36829216	-
BEND6	eQTL_GTEx_Brain_Substantia_nigra	ENSG00000151917.17	6	56955126	rs6935636	6	57001263	T	A	0.214329	-0.0169	0.0063	0.00730655	-0.336193	0.0609027	3.38687e-08	0.0502687	0.0208347	0.0158331	0.0158331	0.062367	17	ENSG00000151917	6	56955107	57027346	+
SELENOF	eQTL_GTEx_Brain_Putamen_basal_ganglia	ENSG00000183291.15	1	86862445	rs519710	1	86886120	A	G	0.208509	-0.016	0.0064	0.0124193	0.442232	0.0480048	3.19388e-20	-0.0361801	0.0149955	0.0158334	0.0158334	0.196747	20	ENSG00000183291	1	86862445	86914424	-
CASP10	eQTL_eQTLGen	ENSG00000003400	2	201206152	rs13005094	2	201227838	T	C	0.472809	0.0132	0.0054	0.0145075	-0.118177	0.00796201	7.76857e-50	-0.111697	0.0463097	0.0158673	0.0949313	0.48135	20	ENSG00000003400	2	201182872	201229428	+
TCFL5	eQTL_GTEx_Brain_Cortex	ENSG00000101190.12	20	62841160	rs1046789	20	62841244	A	G	0.264008	-0.0146	0.0058	0.0118278	0.517287	0.0613912	3.57456e-17	-0.0282242	0.011702	0.0158691	0.0158691	0.118957	14	ENSG00000101190	20	62841005	62861822	-
PM20D1	eQTL_GTEx_Brain_Hippocampus	ENSG00000162877.12	1	205828022	rs9438393	1	205813590	G	A	0.416064	0.0135	0.0053	0.0108601	-0.817543	0.109288	7.39815e-14	-0.0165129	0.00684835	0.0158992	0.0158992	0.374038	20	ENSG00000162877	1	205828025	205850132	-
RDH16	eQTL_GTEx_Brain_Cerebellum	ENSG00000139547.7	12	56951431	rs11834856	12	56979696	G	A	0.1107	-0.0223	0.0083	0.00721516	-0.556439	0.101826	4.63924e-08	0.0400763	0.0166217	0.0159051	0.0159051	0.262995	16	ENSG00000139547	12	56951431	56959374	-
AACS	eQTL_GTEx_Brain_Cerebellum	ENSG00000081760.16	12	125065379	rs12316499	12	125108772	A	G	0.315845	0.0144	0.0056	0.010128	0.50691	0.0730816	4.02745e-12	0.0284074	0.011782	0.0159056	0.0159056	0.0102307	20	ENSG00000081760	12	125065434	125143333	+
FAM120AOS	eQTL_eQTLGen	ENSG00000188938	9	93442511	rs3815563	9	93450864	A	T	0.161381	0.0173	0.0071	0.0148253	-0.17825	0.0106873	1.87562e-62	-0.0970547	0.0402545	0.0159077	0.344265	0.226921	20	ENSG00000188938	9	93431441	93453581	-
NAA25	eQTL_GTEx_Brain_Nucleus_accumbens_basal_ganglia	ENSG00000111300.9	12	112026689	rs12579851	12	112230951	A	G	0.08095	-0.0248	0.0097	0.010567	0.507487	0.0700755	4.42114e-13	-0.0488682	0.02027	0.0159145	0.0159145	0.696601	20	ENSG00000111300	12	112026689	112108796	-
CD180	eQTL_eQTLGen	ENSG00000134061	5	67188206	rs3733912	5	67196897	C	G	0.221924	-0.0153	0.0063	0.0151584	-0.197633	0.00988106	5.37628e-89	0.0774162	0.0321114	0.0159148	0.0605658	0.218561	20	ENSG00000134061	5	67179613	67196799	-
PPP4C	eQTL_eQTLGen	ENSG00000149923	16	30080677	rs12596543	16	30017814	G	A	0.465431	0.0126	0.0052	0.0153897	-0.203013	0.00866392	2.01726e-121	-0.062065	0.0257507	0.0159427	0.0226025	0.870596	20	ENSG00000149923	16	30075978	30085376	+
PEAK1	eQTL_BrainMeta	ENSG00000173517.10	15	77260400	rs7119	15	77485290	T	C	0.4312	-0.0126	0.0052	0.0153897	0.734263	0.0315796	1.38487e-119	-0.0171601	0.00712029	0.0159514	0.00807946	0.812953	20	ENSG00000173517	15	77100656	77420144	-
PPIP5K2	eQTL_eQTLGen	ENSG00000145725	5	103166474	rs40322	5	103111253	G	A	0.31717	0.0135	0.0056	0.0159213	-0.801992	0.0109053	0	-0.0168331	0.00698636	0.0159779	0.00383672	0.0337948	20	ENSG00000145725	5	103120149	103212799	+
YPEL2	eQTL_eQTLGen	ENSG00000175155	17	59366692	rs6503918	17	59405105	A	G	0.448629	-0.0126	0.0052	0.0153897	-0.181516	0.00805735	2.20687e-112	0.0694154	0.0288128	0.0159883	0.0320435	0.568953	20	ENSG00000175155	17	59331655	59401729	+
BEND7	eQTL_eQTLGen	ENSG00000165626	10	13483729	rs6602661	10	13500425	T	C	0.418768	0.0126	0.0052	0.0153897	0.194797	0.00866619	6.84489e-112	0.0646827	0.0268491	0.015991	0.0496764	0.897731	20	ENSG00000165626	10	13438484	13529014	-
C12orf76	eQTL_BrainMeta	ENSG00000174456.15	12	110050331	rs73417580	12	109885817	G	A	0.071686	-0.025	0.0101	0.0133144	-0.679003	0.0647186	9.43949e-26	0.0368187	0.0152831	0.0159915	0.0159915	0.53116	20	ENSG00000174456	12	110027028	110073636	-
PILRA	eQTL_GTEx_Brain_Putamen_basal_ganglia	ENSG00000085514.15	7	100373445	rs73401451	7	100384272	C	T	0.191617	-0.0162	0.0066	0.0141063	0.980363	0.0783046	5.81327e-36	-0.0165245	0.00686036	0.0160098	0.0160098	0.522873	20	ENSG00000085514	7	100367530	100400096	+
PILRA	eQTL_GTEx_Brain_Hippocampus	ENSG00000085514.15	7	100373445	rs73401451	7	100384272	C	T	0.191617	-0.0162	0.0066	0.0141063	1.02185	0.0816539	6.22709e-36	-0.0158536	0.00658194	0.0160115	0.0160115	0.399653	20	ENSG00000085514	7	100367530	100400096	+
RANBP17	eQTL_GTEx_Brain_Caudate_basal_ganglia	ENSG00000204764.13	5	170861870	rs2112405	5	170884639	T	C	0.682255	0.0142	0.0056	0.0112218	0.643251	0.0835637	1.38502e-14	0.0220754	0.00916595	0.0160222	0.0160222	0.578406	19	ENSG00000204764	5	170861870	171300015	+
TCFL5	eQTL_GTEx_Brain_Cerebellum	ENSG00000101190.12	20	62841160	rs1980500	20	62842489	C	T	0.263796	-0.0145	0.0058	0.0124193	0.743997	0.082992	3.11171e-19	-0.0194893	0.00809319	0.0160352	0.0160352	0.13556	10	ENSG00000101190	20	62841005	62861822	-
STAC2	eQTL_BrainMeta	ENSG00000141750.7	17	39218243	rs8080963	17	39226816	G	C	0.0793267	-0.0244	0.0097	0.0118876	0.450376	0.0541139	8.59552e-17	-0.054177	0.0224998	0.0160451	0.0160451	0.491442	20	ENSG00000141750	17	39210541	39225945	-
ZFP28	eQTL_GTEx_Brain_Cortex	ENSG00000196867.7	19	56538948	rs7260223	19	56541283	C	T	0.44986	-0.0135	0.0052	0.00942738	-0.413356	0.0642189	1.2212e-10	0.0326595	0.0135647	0.0160539	0.0160539	0.893183	20	ENSG00000196867	19	56538948	56556808	+
HAT1	eQTL_eQTLGen	ENSG00000128708	2	171953067	rs6731562	2	171941742	C	T	0.315032	0.0133	0.0055	0.0155983	-0.21712	0.00839533	1.78321e-147	-0.0612564	0.0254421	0.0160543	0.00258698	0.643189	20	ENSG00000128708	2	171922448	171983686	+
PRKD2	eQTL_GTEx_Brain_Cerebellum	ENSG00000105287.12	19	46674275	rs7249039	19	46763378	G	A	0.379787	0.0143	0.0054	0.0080934	0.265127	0.0458666	7.45263e-09	0.0539364	0.0224032	0.016061	0.016061	0.175131	19	ENSG00000105287	19	46674275	46717127	-
BEND6	eQTL_BrainMeta	ENSG00000151917.18	6	56991226	rs12154043	6	56955365	G	A	0.217729	-0.0152	0.0063	0.0158349	-1.12752	0.0310687	2.21935e-288	0.0134809	0.0055998	0.0160673	0.155822	0.00196666	20	ENSG00000151917	6	56955107	57027346	+
PM20D1	eQTL_GTEx_Brain_Amygdala	ENSG00000162877.12	1	205828022	rs1772143	1	205830859	A	T	0.415023	0.0142	0.0053	0.00737883	-0.679231	0.123869	4.17064e-08	-0.020906	0.00868455	0.0160726	0.0160726	0.161876	20	ENSG00000162877	1	205828025	205850132	-
MAPK11	eQTL_BrainMeta	ENSG00000185386.15	22	50267240	rs9617128	22	50265838	C	T	0.23415	0.0153	0.0061	0.0121349	-0.309969	0.0362063	1.11715e-17	-0.0493599	0.0205066	0.0160832	0.0948439	0.368505	20	ENSG00000185386	22	50263713	50270767	-
PM20D1	eQTL_GTEx_Brain_Substantia_nigra	ENSG00000162877.12	1	205828022	rs823080	1	205820154	A	G	0.415511	0.0136	0.0053	0.0102868	-0.82148	0.118369	3.9217e-12	-0.0165555	0.00687867	0.0160936	0.0160936	0.183895	20	ENSG00000162877	1	205828025	205850132	-
DMBT1	eQTL_BrainMeta	ENSG00000187908.20	10	122602200	rs1985796	10	122578960	A	G	0.312142	-0.0138	0.0056	0.0137287	0.367589	0.032827	4.18168e-29	-0.037542	0.015599	0.0160976	0.0160976	0.917674	20	ENSG00000187908	10	122560665	122643736	+
PM20D1	eQTL_GTEx_Brain_Putamen_basal_ganglia	ENSG00000162877.12	1	205828022	rs9438393	1	205813590	G	A	0.416064	0.0135	0.0053	0.0108601	-0.808826	0.11014	2.07849e-13	-0.0166909	0.00693568	0.0161054	0.0161054	0.440187	17	ENSG00000162877	1	205828025	205850132	-
PPP1R13B	eQTL_BrainMeta	ENSG00000088808.18	14	103790385	rs111688512	14	103843837	A	G	0.135015	0.0194	0.0077	0.0117528	-0.334591	0.0412574	5.06783e-16	-0.0579812	0.0240981	0.0161263	0.0416627	0.0177781	20	ENSG00000088808	14	103733195	103847575	-
NUP88	eQTL_BrainMeta	ENSG00000108559.12	17	5390307	rs3944127	17	5394446	G	C	0.392539	0.0129	0.0053	0.0149345	-0.564924	0.0357239	2.50718e-56	-0.0228349	0.00949227	0.0161444	0.0499819	0.136286	20	ENSG00000108559	17	5360963	5419676	-
PYROXD1	eQTL_eQTLGen	ENSG00000121350	12	21454432	rs76336375	12	21465518	G	T	0.404712	0.0128	0.0053	0.0157311	0.261816	0.00970756	3.29576e-160	0.0488893	0.0203242	0.0161517	0.0697893	0.340538	20	ENSG00000121350	12	21437615	21471250	+
RBM45	eQTL_eQTLGen	ENSG00000155636	2	178125724	rs2366366	2	178128486	G	A	0.37708	0.0131	0.0054	0.0152694	-0.150596	0.00812706	1.17848e-76	-0.0869877	0.0361635	0.0161548	0.035846	0.858911	20	ENSG00000155636	2	178112424	178139011	+
HLCS	eQTL_eQTLGen	ENSG00000159267	21	36869431	rs1007423	21	36958320	G	T	0.38065	-0.013	0.0054	0.0160662	0.400685	0.00785854	0	-0.0324444	0.0134919	0.0161845	0.0169423	0.0132114	20	ENSG00000159267	21	36748626	36990236	-
TMEM132B	eQTL_GTEx_Brain_Cerebellum	ENSG00000139364.10	12	125186836	rs1029075	12	125151539	C	G	0.362782	0.0137	0.0054	0.0111795	0.664665	0.0882253	4.93135e-14	0.0206119	0.0085727	0.0162007	0.0162007	0.19472	20	ENSG00000139364	12	125186386	125662377	+
ACTR5	eQTL_GTEx_Brain_Cerebellar_Hemisphere	ENSG00000101442.9	20	38748442	rs2745010	20	38784359	T	C	0.432825	-0.0138	0.0052	0.00795801	-0.423567	0.0745774	1.35042e-08	0.0325804	0.0135508	0.0162025	0.0162025	0.207726	18	ENSG00000101442	20	38748460	38772520	+
PPM1K	eQTL_eQTLGen	ENSG00000163644	4	88271194	rs9637599	4	88285078	C	A	0.486205	-0.0127	0.0052	0.0145937	0.161005	0.0117683	1.315e-42	-0.0788795	0.0328077	0.0162036	0.246522	0.0314432	20	ENSG00000163644	4	88257620	88284769	-
PEAK1	eQTL_eQTLGen	ENSG00000173517	15	77260400	rs7119	15	77485290	T	C	0.4312	-0.0126	0.0052	0.0153897	0.171298	0.00885746	2.50369e-83	-0.073556	0.0305938	0.0162044	0.0314759	0.925709	20	ENSG00000173517	15	77100656	77420144	-
TMEM275	eQTL_BrainMeta	ENSG00000282881.2	1	46538068	rs61395024	1	46541687	T	C	0.199525	-0.016	0.0065	0.0138343	0.401112	0.0358201	4.17283e-29	-0.0398892	0.0165919	0.0162106	0.0162106	0.811358	20	ENSG00000282881	1	46532166	46543969	-
HMGN2	eQTL_BrainMeta	ENSG00000198830.11	1	26474541	rs6668958	1	26575897	G	T	0.196557	0.0174	0.0065	0.00743017	0.237868	0.0435394	4.67441e-08	0.07315	0.0304301	0.0162228	0.0162228	0.140105	13	ENSG00000198830	1	26472440	26476642	+
SLC44A3	eQTL_GTEx_Brain_Cerebellum	ENSG00000143036.16	1	94820342	rs11165263	1	94855162	C	T	0.196026	-0.0159	0.0065	0.0144389	1.40548	0.108699	3.04846e-38	-0.0113129	0.00470679	0.0162381	0.017272	0.318075	15	ENSG00000143036	1	94820342	94895246	+
MIXL1	eQTL_GTEx_Brain_Caudate_basal_ganglia	ENSG00000185155.11	1	226223618	rs7552015	1	226272487	C	G	0.67972	-0.0145	0.0055	0.00837999	0.544237	0.0931166	5.07526e-09	-0.0266428	0.0110864	0.0162526	0.0162526	0.415611	20	ENSG00000185155	1	226223618	226227060	+
CYTL1	eQTL_BrainMeta	ENSG00000170891.11	4	5017022	rs11724788	4	5016975	G	A	0.2421	-0.0148	0.006	0.0136377	0.383089	0.0360248	2.06944e-26	-0.0386333	0.016078	0.016267	0.0687539	0.441468	16	ENSG00000170891	4	5014586	5019458	-
ANKRD36	eQTL_GTEx_Brain_Spinal_cord_cervical_c-1	ENSG00000135976.17	2	97113496	rs6720712	2	97562150	A	C	0.672835	0.0147	0.0055	0.00752374	0.440095	0.080222	4.11226e-08	0.0334019	0.0139016	0.0162727	0.0162727	0.575515	14	ENSG00000135976	2	97113153	97264521	+
CIB2	eQTL_GTEx_Brain_Anterior_cingulate_cortex_BA24	ENSG00000136425.12	15	78104910	rs3784330	15	78127969	C	T	0.2437	-0.015	0.006	0.0124193	0.63481	0.0730968	3.80391e-18	-0.0236291	0.00983548	0.0162862	0.0162862	0.734068	20	ENSG00000136425	15	78104606	78131535	-
MIXL1	eQTL_GTEx_Brain_Anterior_cingulate_cortex_BA24	ENSG00000185155.11	1	226223618	rs7552015	1	226272487	C	G	0.67972	-0.0145	0.0055	0.00837999	0.647383	0.110988	5.44767e-09	-0.0223979	0.00932324	0.0162892	0.0162892	0.913966	20	ENSG00000185155	1	226223618	226227060	+
PM20D1	eQTL_GTEx_Brain_Nucleus_accumbens_basal_ganglia	ENSG00000162877.12	1	205828022	rs9438393	1	205813590	G	A	0.416064	0.0135	0.0053	0.0108601	-0.745129	0.103184	5.14646e-13	-0.0181177	0.00754237	0.0163004	0.0163004	0.191423	17	ENSG00000162877	1	205828025	205850132	-
GJC2	eQTL_eQTLGen	ENSG00000198835	1	228154878	rs822733	1	228082567	A	G	0.339704	-0.0144	0.0057	0.0115266	0.0663742	0.00855933	8.86218e-15	-0.216952	0.0903191	0.0163031	0.0163031	0.313016	20	ENSG00000198835	1	228149930	228159826	+
TMEM199	eQTL_eQTLGen	ENSG00000244045	17	28360662	rs7212510	17	28376663	T	A	0.482607	-0.0128	0.0052	0.0138343	-0.0871691	0.00794454	5.19917e-28	0.146841	0.0611369	0.0163129	0.0109377	0.625385	20	ENSG00000244045	17	28357642	28363683	+
PILRB	eQTL_GTEx_Brain_Spinal_cord_cervical_c-1	ENSG00000121716.20	7	100352176	rs73401451	7	100384272	C	T	0.191617	-0.0162	0.0066	0.0141063	0.97218	0.0836443	3.15655e-31	-0.0166636	0.0069386	0.0163246	0.0163246	0.366198	20	ENSG00000121716	7	100352176	100367831	+
CDA	eQTL_BrainMeta	ENSG00000158825.6	1	20603995	rs879088	1	20642948	A	T	0.244895	0.0145	0.006	0.0156633	0.634021	0.0295244	2.69833e-102	0.0228699	0.00952315	0.0163277	0.0270812	0.0158124	20	ENSG00000158825	1	20589086	20618903	+
PM20D1	eQTL_GTEx_Brain_Frontal_Cortex_BA9	ENSG00000162877.12	1	205828022	rs9438393	1	205813590	G	A	0.416064	0.0135	0.0053	0.0108601	-0.76796	0.106641	5.96084e-13	-0.017579	0.00732039	0.0163334	0.0163334	0.410392	20	ENSG00000162877	1	205828025	205850132	-
BHLHA15	eQTL_GTEx_Brain_Hippocampus	ENSG00000180535.3	7	98211427	rs10953239	7	98085194	A	G	0.370035	0.0139	0.0054	0.0100509	0.504683	0.0757416	2.67883e-11	0.027542	0.0114704	0.0163443	0.0163443	0.315017	20	ENSG00000180535	7	98211439	98215457	+
ZNF189	eQTL_BrainMeta	ENSG00000136870.10	9	101404766	rs75630154	9	101414082	T	C	0.0843084	-0.0234	0.0095	0.0137719	0.571606	0.0531115	5.18153e-27	-0.0409373	0.0170495	0.0163469	0.018246	0.0933387	13	ENSG00000136870	9	101398851	101410660	+
OSBPL7	eQTL_BrainMeta	ENSG00000006025.12	17	47814603	rs16948321	17	47795834	G	T	0.0246	0.0439	0.0165	0.00780002	-0.488679	0.0876881	2.50506e-08	-0.089834	0.0374151	0.0163498	0.0163498	0.930421	17	ENSG00000006025	17	47807372	47821834	-
CCDC117	eQTL_eQTLGen	ENSG00000159873	22	28780988	rs35259224	22	28820615	A	G	0.302753	0.0138	0.0057	0.0154756	0.155933	0.0084022	6.94917e-77	0.0884996	0.0368639	0.0163633	0.0628469	0.13835	20	ENSG00000159873	22	28772674	28789301	+
FAM200B	eQTL_GTEx_Brain_Nucleus_accumbens_basal_ganglia	ENSG00000237765.6	4	15681680	rs35120298	4	15609394	C	T	0.247647	-0.0152	0.006	0.0112984	-0.339071	0.0451259	5.73996e-14	0.0448284	0.0186741	0.0163698	0.0163698	0.137	20	ENSG00000237765	4	15681662	15690447	+
KLRC2	eQTL_GTEx_Brain_Amygdala	ENSG00000205809.9	12	10426854	rs12318583	12	10426485	G	A	0.19295	0.0236	0.0093	0.0111605	-0.96071	0.129755	1.32104e-13	-0.0245652	0.0102331	0.0163703	0.0524295	3.44433e-05	13	ENSG00000205809	12	10426854	10442300	-
QRICH1	eQTL_BrainMeta	ENSG00000198218.11	3	49062035	rs11720964	3	49298799	T	C	0.456312	0.0138	0.0052	0.00795801	0.155275	0.0276543	1.9673e-08	0.0888746	0.0370412	0.0164245	0.0164245	0.176147	14	ENSG00000198218	3	49029707	49094363	-
CIB2	eQTL_GTEx_Brain_Frontal_Cortex_BA9	ENSG00000136425.12	15	78104910	rs3784330	15	78127969	C	T	0.2437	-0.015	0.006	0.0124193	0.629852	0.0738432	1.46871e-17	-0.0238151	0.00992679	0.0164365	0.0164365	0.745177	20	ENSG00000136425	15	78104606	78131535	-
RBM5	eQTL_eQTLGen	ENSG00000003756	3	50103970	rs2681779	3	49973588	C	T	0.178212	-0.0173	0.0066	0.00876177	-0.069755	0.0117358	2.78489e-09	0.248011	0.103409	0.0164691	0.0164691	0.596261	8	ENSG00000003756	3	50088919	50119021	+
GPN1	eQTL_GTEx_Brain_Cerebellar_Hemisphere	ENSG00000198522.13	2	27628247	rs4665384	2	27625530	G	A	0.467234	0.0131	0.0052	0.0117611	0.401452	0.0512599	4.81349e-15	0.0326315	0.0136066	0.0164754	0.0164754	0.276403	20	ENSG00000198522	2	27628247	27651511	+
SUSD1	eQTL_GTEx_Brain_Anterior_cingulate_cortex_BA24	ENSG00000106868.16	9	112040785	rs12344169	9	112175409	C	T	0.295005	0.014	0.0056	0.0124193	-0.406156	0.0478703	2.16616e-17	-0.0344695	0.0143739	0.0164819	0.0164819	0.73368	18	ENSG00000106868	9	112040783	112175297	-
CNPY3	eQTL_eQTLGen	ENSG00000137161	6	42934243	rs4714634	6	42933382	A	G	0.46529	0.0126	0.0052	0.0153897	0.131467	0.00801276	1.69864e-60	0.0958415	0.0399827	0.0165264	0.0107031	0.253504	20	ENSG00000137161	6	42929480	42939294	+
HMG20A	eQTL_GTEx_Brain_Cerebellum	ENSG00000140382.14	15	77420412	rs11634056	15	77247572	A	G	0.209603	-0.0167	0.0065	0.0101925	0.325196	0.0488266	2.7341e-11	-0.0513536	0.0214236	0.0165271	0.0165271	0.776257	20	ENSG00000140382	15	77420412	77485607	+
PLEKHM2	eQTL_BrainMeta	ENSG00000116786.13	1	15709545	rs35234014	1	15722167	A	G	0.248924	-0.0145	0.0059	0.0139858	0.372912	0.0343256	1.71145e-27	-0.0388831	0.0162212	0.0165273	0.121744	0.0286049	20	ENSG00000116786	1	15684320	15734769	+
STMN2	eQTL_BrainMeta	ENSG00000104435.14	8	79638637	rs72684058	8	79104391	A	G	0.149224	0.0188	0.0074	0.0110681	-0.304243	0.0420951	4.91908e-13	-0.0617928	0.0257816	0.0165398	0.0165398	0.389326	20	ENSG00000104435	8	79611117	79666158	+
MYBPC1	eQTL_BrainMeta	ENSG00000196091.15	12	101627190	rs10778133	12	101646272	A	T	0.492836	0.0126	0.0052	0.0153897	0.463649	0.0284691	1.24e-59	0.0271758	0.0113388	0.0165437	0.150839	0.919002	20	ENSG00000196091	12	101568353	101686028	+
VILL	eQTL_GTEx_Brain_Cerebellum	ENSG00000136059.14	3	37988059	rs11715511	3	37985423	C	T	0.174758	-0.0174	0.0068	0.0105027	-0.690935	0.101063	8.10686e-12	0.0251833	0.0105085	0.016554	0.016554	0.864803	16	ENSG00000136059	3	37988059	38007188	+
PHKG1	eQTL_BrainMeta	ENSG00000164776.10	7	56086639	rs62457261	7	56012733	C	G	0.443356	0.0137	0.0053	0.00974056	-0.190564	0.0298154	1.64287e-10	-0.0718918	0.0300006	0.0165594	0.0165594	0.0162034	20	ENSG00000164776	7	56080283	56092996	-
PTDSS1	eQTL_GTEx_Brain_Cerebellum	ENSG00000156471.12	8	96261715	rs34690929	8	96351200	G	A	0.536149	-0.014	0.0053	0.00825375	-0.302125	0.053058	1.23919e-08	0.0463384	0.019338	0.0165645	0.0165645	0.190644	17	ENSG00000156471	8	96261902	96336995	+
DNAJB9	eQTL_BrainMeta	ENSG00000128590.5	7	108572358	rs3763457	7	108573482	G	A	0.348125	-0.0143	0.0055	0.00932238	0.186134	0.0301661	6.81607e-10	-0.0768265	0.0320648	0.0165761	0.0165761	0.452949	20	ENSG00000128590	7	108569867	108574850	+
MCUR1	eQTL_GTEx_Brain_Caudate_basal_ganglia	ENSG00000050393.11	6	13786557	rs3757254	6	13788020	C	T	0.30383	0.0141	0.0056	0.0118071	0.359754	0.0461697	6.59564e-15	0.0391934	0.0163587	0.0165806	0.0165806	0.0658924	15	ENSG00000050393	6	13786557	13814568	-
NSF	eQTL_eQTLGen	ENSG00000073969	17	46674066	rs62074125	17	46775246	C	A	0.25675	-0.0142	0.0059	0.0160939	-0.233548	0.0093402	5.44824e-138	0.0608012	0.0253792	0.0165883	0.025885	0.00105287	20	ENSG00000073969	17	46590669	46757464	+
HEATR5A	eQTL_eQTLGen	ENSG00000129493	14	31356169	rs72672697	14	31484951	G	T	0.0520592	-0.0286	0.0116	0.0136816	0.187498	0.0185914	6.42338e-24	-0.152535	0.0636892	0.0166209	0.0922254	0.0544518	20	ENSG00000129493	14	31291788	31420550	-
ZNF579	eQTL_eQTLGen	ENSG00000218891	19	55578811	rs2902748	19	55585192	A	G	0.20035	0.0157	0.0065	0.0157186	0.186366	0.0101364	1.70701e-75	0.0842428	0.0351773	0.0166291	0.00915134	0.399859	20	ENSG00000218891	19	55576774	55580848	-
TMEM199	eQTL_GTEx_Brain_Caudate_basal_ganglia	ENSG00000244045.12	17	28357581	rs3093692	17	28343601	A	G	0.517995	0.0132	0.0052	0.0111341	0.505667	0.0701002	5.45369e-13	0.0261041	0.0109016	0.016642	0.016642	0.646575	13	ENSG00000244045	17	28357642	28363683	+
SRR	eQTL_BrainMeta	ENSG00000167720.13	17	2314322	rs3744270	17	2304032	A	G	0.338216	0.0132	0.0055	0.0163951	-0.98303	0.0280043	6.09884e-270	-0.0134279	0.00560801	0.0166471	0.205107	0.0152659	20	ENSG00000167720	17	2303383	2325260	+
SLC44A3	eQTL_GTEx_Brain_Cerebellar_Hemisphere	ENSG00000143036.16	1	94820342	rs11165263	1	94855162	C	T	0.196026	-0.0159	0.0065	0.0144389	1.48222	0.127133	2.07002e-31	-0.0107272	0.0044808	0.0166645	0.0166645	0.408635	12	ENSG00000143036	1	94820342	94895246	+
PEX10	eQTL_BrainMeta	ENSG00000157911.11	1	2408881	rs12092052	1	2409065	T	C	0.317784	-0.0138	0.0056	0.0137287	0.303462	0.0300715	6.03292e-24	-0.0454752	0.018996	0.0166684	0.0490749	0.399124	20	ENSG00000157911	1	2403964	2413797	-
IFT88	eQTL_GTEx_Brain_Cortex	ENSG00000032742.17	13	20567069	rs2480431	13	20598273	T	G	0.183695	0.0166	0.0066	0.0118981	0.412476	0.0528703	6.10971e-15	0.0402448	0.0168119	0.0166736	0.0166736	0.296745	20	ENSG00000032742	13	20567138	20691444	+
ATP9B	eQTL_GTEx_Brain_Cortex	ENSG00000166377.19	18	79069285	rs60476329	18	79335147	A	G	0.288625	0.0149	0.0057	0.00894799	0.376923	0.0633306	2.65416e-09	0.0395306	0.0165168	0.0166948	0.0453989	0.00742202	20	ENSG00000166377	18	79069285	79378287	+
TAS1R3	eQTL_eQTLGen	ENSG00000169962	1	1333297	rs307354	1	1329159	G	C	0.0477145	0.0287	0.0119	0.0158755	0.43189	0.0224112	9.37381e-83	0.0664521	0.0277682	0.0167068	0.0315546	0.0749346	20	ENSG00000169962	1	1331280	1335314	+
MFSD13A	eQTL_GTEx_Brain_Caudate_basal_ganglia	ENSG00000138111.14	10	102461395	rs12763794	10	102467904	C	T	0.536	0.0132	0.0052	0.0111341	-0.365336	0.0510226	8.05121e-13	-0.0361311	0.0151015	0.0167314	0.0167314	0.0905255	20	ENSG00000138111	10	102461395	102477045	+
PITRM1	eQTL_GTEx_Brain_Hippocampus	ENSG00000107959.15	10	3137728	rs3740612	10	3133571	C	T	0.748819	0.0151	0.0059	0.0104876	0.441988	0.065685	1.70948e-11	0.0341638	0.0142817	0.0167506	0.0167506	0.0102407	20	ENSG00000107959	10	3137728	3172841	-
SETD4	eQTL_GTEx_Brain_Anterior_cingulate_cortex_BA24	ENSG00000185917.13	21	36034541	rs62230788	21	36008039	T	A	0.378622	-0.0137	0.0054	0.0111795	-0.608363	0.0847238	6.9434e-13	0.0225195	0.00941403	0.0167515	0.0167515	0.683338	20	ENSG00000185917	21	36034541	36079389	-
NAP1L4	eQTL_BrainMeta	ENSG00000205531.13	11	2968404	rs6578306	11	2981102	C	G	0.227978	-0.0152	0.0062	0.0142218	-0.364962	0.0334084	8.82519e-28	0.0416482	0.0174106	0.0167516	0.0951621	0.167078	20	ENSG00000205531	11	2944431	2992377	-
IL20RB	eQTL_eQTLGen	ENSG00000174564	3	136978658	rs9843733	3	136880370	C	G	0.311391	0.0143	0.0056	0.0106624	-0.0667965	0.00978044	8.51521e-12	-0.214083	0.0895053	0.0167637	0.0167637	0.713872	20	ENSG00000174564	3	136946230	137011085	+
CLCC1	eQTL_GTEx_Brain_Anterior_cingulate_cortex_BA24	ENSG00000121940.15	1	108929508	rs17030016	1	108851942	C	T	0.0406	-0.034	0.0129	0.00839741	0.615307	0.108089	1.25119e-08	-0.055257	0.0231032	0.0167686	0.0167686	0.345844	11	ENSG00000121940	1	108881885	108963527	-
C10orf90	eQTL_BrainMeta	ENSG00000154493.19	10	126611853	rs7095083	10	126674053	A	C	0.100992	-0.0218	0.0086	0.0112485	-0.359014	0.0497468	5.32145e-13	0.0607218	0.0253892	0.0167733	0.0167733	0.316456	15	ENSG00000154493	10	126424997	126798708	-
RNF175	eQTL_GTEx_Brain_Cortex	ENSG00000145428.14	4	153710125	rs7653960	4	153776278	G	T	0.70782	-0.0151	0.0057	0.0080701	-0.23378	0.0420518	2.70803e-08	0.0645906	0.0270086	0.0167804	0.0167804	0.163475	20	ENSG00000145428	4	153710160	153760024	-
WARS1	eQTL_BrainMeta	ENSG00000140105.18	14	100355297	rs2273803	14	100376441	C	T	0.486739	0.0129	0.0052	0.0131099	0.255433	0.0284323	2.61299e-19	0.0505025	0.0211195	0.0167899	0.0258657	0.849698	20	ENSG00000140105	14	100333790	100376805	-
ECH1	eQTL_BrainMeta	ENSG00000104823.9	19	38823632	rs10403012	19	38839418	G	A	0.408277	-0.013	0.0053	0.0141737	-0.325656	0.0303704	7.95398e-27	0.0399194	0.0166952	0.0167993	0.0167993	0.0785305	20	ENSG00000104823	19	38815422	38831841	-
STON1	eQTL_GTEx_Brain_Amygdala	ENSG00000243244.5	2	48530171	rs62135201	2	48553286	A	G	0.316202	0.0147	0.0056	0.0086649	0.45833	0.0791177	6.91352e-09	0.032073	0.0134141	0.0168033	0.0168033	0.252276	20	ENSG00000243244	2	48529383	48598513	+
TMEM199	eQTL_GTEx_Brain_Spinal_cord_cervical_c-1	ENSG00000244045.12	17	28357581	rs11080055	17	28322698	C	A	0.51845	0.0132	0.0052	0.0111341	0.420123	0.0590637	1.13506e-12	0.0314194	0.0131419	0.0168127	0.0168127	0.338471	19	ENSG00000244045	17	28357642	28363683	+
CYP27A1	eQTL_BrainMeta	ENSG00000135929.9	2	218798521	rs6436078	2	218771461	C	G	0.486738	-0.0134	0.0052	0.00996841	0.190958	0.0298566	1.59658e-10	-0.0701725	0.0293583	0.0168387	0.0168387	0.681448	15	ENSG00000135929	2	218781749	218815293	+
SELENOF	eQTL_GTEx_Brain_Cerebellum	ENSG00000183291.15	1	86862445	rs519710	1	86886120	A	G	0.208509	-0.016	0.0064	0.0124193	0.376985	0.0462406	3.55915e-16	-0.042442	0.0177571	0.0168416	0.0168416	0.0273877	20	ENSG00000183291	1	86862445	86914424	-
LPCAT3	eQTL_eQTLGen	ENSG00000111684	12	6997331	rs3764031	12	6982757	T	C	0.07785	-0.0227	0.0094	0.0157398	-0.22654	0.0135729	1.53417e-62	0.100203	0.0419258	0.016848	0.00375977	0.276392	20	ENSG00000111684	12	6976185	7018477	-
IFT74	eQTL_eQTLGen	ENSG00000096872	9	27006586	rs72703112	9	27009581	T	C	0.0888254	0.0217	0.009	0.015904	0.236282	0.0133552	4.81575e-70	0.0918394	0.0384422	0.016893	0.22005	0.0948826	15	ENSG00000096872	9	26947039	27066134	+
FAM222B	eQTL_eQTLGen	ENSG00000173065	17	28805605	rs11650788	17	28847505	A	T	0.195579	-0.0158	0.0065	0.0150668	-0.141404	0.0109463	3.56276e-38	0.111737	0.0467743	0.0169014	0.0164964	0.0318877	20	ENSG00000173065	17	28755980	28855232	-
DHRS12	eQTL_GTEx_Brain_Cerebellum	ENSG00000102796.10	13	51767993	rs1058142	13	51768070	A	G	0.245671	-0.0159	0.006	0.00804918	-0.28823	0.0522811	3.52602e-08	0.0551643	0.0230967	0.0169216	0.0169216	0.743405	11	ENSG00000102796	13	51767993	51804163	-
ARL17A	eQTL_eQTLGen	ENSG00000185829	17	46548196	rs62074125	17	46775246	C	A	0.25675	-0.0142	0.0059	0.0160939	0.371456	0.0193356	2.99429e-82	-0.0382279	0.0160076	0.0169352	0.0162556	0.469803	20	ENSG00000185829	17	46516702	46579691	-
C19orf18	eQTL_eQTLGen	ENSG00000177025	19	57966486	rs111280557	19	57984865	T	C	0.0953885	0.022	0.009	0.0145075	0.187929	0.0168073	5.02898e-29	0.117065	0.0490215	0.0169383	0.0268519	0.534835	20	ENSG00000177025	19	57958437	57974534	-
RBM25	eQTL_eQTLGen	ENSG00000119707	14	73091216	rs75970691	14	73045839	G	A	0.0637191	0.0263	0.0108	0.0148842	-0.216655	0.017772	3.47986e-34	-0.121391	0.0508337	0.01694	6.51502e-06	0.595898	20	ENSG00000119707	14	73058532	73123899	+
MCUR1	eQTL_GTEx_Brain_Spinal_cord_cervical_c-1	ENSG00000050393.11	6	13786557	rs3757254	6	13788020	C	T	0.30383	0.0141	0.0056	0.0118071	0.655674	0.0870945	5.14047e-14	0.0215046	0.00900585	0.0169474	0.0169474	0.0877595	14	ENSG00000050393	6	13786557	13814568	-
WDFY2	eQTL_eQTLGen	ENSG00000139668	13	51676082	rs17532524	13	51742463	A	G	0.172742	-0.0165	0.0069	0.0167886	0.488733	0.0112642	0	-0.0337608	0.0141396	0.0169551	0.253759	0.110582	20	ENSG00000139668	13	51584455	51767709	+
FAM200B	eQTL_GTEx_Brain_Cortex	ENSG00000237765.6	4	15681680	rs10034315	4	15616733	T	C	0.752126	0.0154	0.006	0.0102681	0.398312	0.0612177	7.69289e-11	0.0386632	0.0161933	0.0169584	0.0169584	0.519099	20	ENSG00000237765	4	15681662	15690447	+
ZNF286A	eQTL_BrainMeta	ENSG00000187607.16	17	15710182	rs3865264	17	15715309	G	T	0.268602	-0.0142	0.0059	0.0160939	0.619937	0.0333364	3.43782e-77	-0.0229056	0.00959648	0.0169924	0.139096	0.31052	20	ENSG00000187607	17	15699577	15720787	+
CIB2	eQTL_GTEx_Brain_Putamen_basal_ganglia	ENSG00000136425.12	15	78104910	rs3784330	15	78127969	C	T	0.2437	-0.015	0.006	0.0124193	0.55516	0.0692053	1.04093e-15	-0.0270192	0.0113204	0.0169967	0.0169967	0.771545	20	ENSG00000136425	15	78104606	78131535	-
COX14	eQTL_GTEx_Brain_Cortex	ENSG00000178449.8	12	50111979	rs34167640	12	50123208	C	T	0.36953	0.0141	0.0054	0.00902486	0.268165	0.0456073	4.10599e-09	0.0525796	0.0220331	0.0170147	0.0170147	0.510108	14	ENSG00000178449	12	50112082	50120457	+
GTF2A1L	eQTL_GTEx_Brain_Anterior_cingulate_cortex_BA24	ENSG00000242441.7	2	48617798	rs2140551	2	48595242	A	G	0.54405	-0.0135	0.0052	0.00942738	0.603324	0.0999545	1.57996e-09	-0.022376	0.00938234	0.0170834	0.0170834	0.104552	20	ENSG00000242441	2	48617798	48733148	+
FAM200B	eQTL_GTEx_Brain_Cerebellum	ENSG00000237765.6	4	15681680	rs35120298	4	15609394	C	T	0.247647	-0.0152	0.006	0.0112984	-0.366714	0.0518802	1.56645e-12	0.0414492	0.0173806	0.0170886	0.0170886	0.0306575	20	ENSG00000237765	4	15681662	15690447	+
TECTB	eQTL_GTEx_Brain_Caudate_basal_ganglia	ENSG00000119913.4	10	112283735	rs74848039	10	112289872	T	C	0.0626002	0.0266	0.0106	0.0120925	1.09219	0.142671	1.92865e-14	0.0243547	0.0102134	0.0170984	0.0170984	0.502806	11	ENSG00000119913	10	112283400	112305038	+
PM20D1	eQTL_GTEx_Brain_Hypothalamus	ENSG00000162877.12	1	205828022	rs9438393	1	205813590	G	A	0.416064	0.0135	0.0053	0.0108601	-0.689078	0.101682	1.2288e-11	-0.0195914	0.0082168	0.0171112	0.0171112	0.450272	20	ENSG00000162877	1	205828025	205850132	-
TECTB	eQTL_GTEx_Brain_Putamen_basal_ganglia	ENSG00000119913.4	10	112283735	rs74848039	10	112289872	T	C	0.0626002	0.0266	0.0106	0.0120925	0.997629	0.130628	2.22006e-14	0.0266632	0.0111841	0.0171239	0.0171239	0.60475	8	ENSG00000119913	10	112283400	112305038	+
NAGA	eQTL_GTEx_Brain_Nucleus_accumbens_basal_ganglia	ENSG00000198951.11	22	42058457	rs34277770	22	42047904	G	A	0.407124	-0.0131	0.0053	0.0134473	0.453923	0.0504277	2.22716e-19	-0.0288595	0.0121082	0.01715	0.01715	0.0597122	20	ENSG00000198951	22	42058334	42070842	-
FAM200B	eQTL_GTEx_Brain_Cerebellar_Hemisphere	ENSG00000237765.6	4	15681680	rs34473224	4	15679791	C	A	0.2485	-0.0149	0.006	0.0130159	-0.441846	0.0521206	2.30325e-17	0.0337222	0.01415	0.0171636	0.0171636	0.0437774	20	ENSG00000237765	4	15681662	15690447	+
PRSS35	eQTL_eQTLGen	ENSG00000146250	6	83519119	rs1144188	6	83274378	G	A	0.336935	-0.0138	0.0055	0.0121042	0.0632012	0.00832932	3.25381e-14	-0.21835	0.0916581	0.0172083	0.00915144	0.412514	20	ENSG00000146250	6	83512534	83525704	+
PILRB	eQTL_GTEx_Brain_Cortex	ENSG00000121716.20	7	100352176	rs10085549	7	100385512	T	C	0.191617	-0.0159	0.0066	0.0159923	0.938794	0.0588008	2.21703e-57	-0.0169366	0.00710988	0.0172131	0.022994	0.38102	20	ENSG00000121716	7	100352176	100367831	+
PLEKHM2	eQTL_GTEx_Brain_Cerebellar_Hemisphere	ENSG00000116786.11	1	15684332	rs35234014	1	15722167	A	G	0.248924	-0.0145	0.0059	0.0139858	0.582986	0.0603115	4.19463e-22	-0.024872	0.0104423	0.017226	0.017226	0.0301999	20	ENSG00000116786	1	15684320	15734769	+
CIB2	eQTL_GTEx_Brain_Cerebellum	ENSG00000136425.12	15	78104910	rs3784330	15	78127969	C	T	0.2437	-0.015	0.006	0.0124193	0.626979	0.080109	5.01334e-15	-0.0239242	0.0100461	0.0172443	0.0538409	0.959195	20	ENSG00000136425	15	78104606	78131535	-
ZFP30	eQTL_BrainMeta	ENSG00000120784.16	19	37653043	rs34991303	19	37706671	C	G	0.37683	0.0141	0.0056	0.0118071	0.305538	0.0416729	2.27028e-13	0.046148	0.0193789	0.0172494	0.0545949	0.0884364	20	ENSG00000120784	19	37613749	37692337	-
PTX3	eQTL_eQTLGen	ENSG00000163661	3	157440242	rs1350148	3	157474505	G	A	0.271089	-0.0151	0.0058	0.00922912	-0.0545617	0.00926722	3.9184e-09	0.276751	0.116231	0.0172635	0.0172635	0.131913	20	ENSG00000163661	3	157436850	157443633	+
MCUR1	eQTL_GTEx_Brain_Nucleus_accumbens_basal_ganglia	ENSG00000050393.11	6	13786557	rs3757254	6	13788020	C	T	0.30383	0.0141	0.0056	0.0118071	0.349041	0.0476656	2.43037e-13	0.0403964	0.0169659	0.017264	0.017264	0.511469	15	ENSG00000050393	6	13786557	13814568	-
TOP3A	eQTL_GTEx_Brain_Cortex	ENSG00000177302.14	17	18271428	rs598895	17	18388661	A	G	0.616495	0.0134	0.0053	0.0114616	-0.403942	0.0570852	1.48243e-12	-0.0331731	0.0139331	0.0172709	0.0172709	0.238247	20	ENSG00000177302	17	18271428	18315007	-
PM20D1	eQTL_GTEx_Brain_Anterior_cingulate_cortex_BA24	ENSG00000162877.12	1	205828022	rs9438393	1	205813590	G	A	0.416064	0.0135	0.0053	0.0108601	-0.746817	0.111492	2.10724e-11	-0.0180767	0.00759257	0.0172731	0.0172731	0.261933	18	ENSG00000162877	1	205828025	205850132	-
EEF1A2	eQTL_eQTLGen	ENSG00000101210	20	63493626	rs12624930	20	63483656	T	C	0.132243	0.0179	0.0075	0.0170019	0.446677	0.0135306	5.39988e-239	0.0400737	0.0168345	0.0172913	0.107337	0.413849	20	ENSG00000101210	20	63488013	63499239	-
TOGARAM2	eQTL_GTEx_Brain_Hypothalamus	ENSG00000189350.12	2	28956611	rs78997274	2	28870849	A	C	0.173859	-0.0176	0.0068	0.00964691	0.41677	0.068754	1.34643e-09	-0.0422295	0.017741	0.0172969	0.0172969	0.0205213	20	ENSG00000189350	2	28956611	29052230	+
MYOF	eQTL_BrainMeta	ENSG00000138119.17	10	93394381	rs11594445	10	93323282	T	C	0.06165	-0.0254	0.0105	0.0155612	-0.860207	0.0644329	1.17767e-40	0.0295278	0.0124051	0.0172991	0.0900406	0.615034	17	ENSG00000138119	10	93306429	93482334	-
USP35	eQTL_GTEx_Brain_Cerebellar_Hemisphere	ENSG00000118369.12	11	78188823	rs58565853	11	78325661	T	C	0.154193	0.018	0.007	0.010128	0.653641	0.103902	3.15515e-10	0.0275381	0.0115693	0.0173003	0.0173003	0.26056	20	ENSG00000118369	11	78188812	78215232	+
PPP2R2D	eQTL_GTEx_Brain_Cerebellum	ENSG00000175470.18	10	131900644	rs10870232	10	131925033	G	T	0.23937	0.0148	0.006	0.0136377	-0.54457	0.0600292	1.17124e-19	-0.0271774	0.0114179	0.0173011	0.0173011	0.150687	20	ENSG00000175470	10	131901008	131959834	+
CAMK1G	eQTL_BrainMeta	ENSG00000008118.10	1	209598827	rs7528698	1	209591742	C	A	0.263535	0.014	0.0058	0.0157874	0.457554	0.0319402	1.51995e-46	0.0305975	0.0128548	0.0173014	0.0743815	0.0285171	20	ENSG00000008118	1	209583714	209613939	+
KIF5B	eQTL_eQTLGen	ENSG00000170759	10	32032720	rs211299	10	32055819	A	G	0.123549	-0.0191	0.008	0.0169634	0.365534	0.0120413	2.05025e-202	-0.0522523	0.0219534	0.0173056	0.0369075	0.0402622	20	ENSG00000170759	10	32009015	32056425	-
IGFALS	eQTL_BrainMeta	ENSG00000099769.6	16	1792692	rs28568973	16	1788336	A	G	0.123781	0.0195	0.0079	0.0135736	-0.423291	0.0472113	3.07825e-19	-0.0460677	0.0193577	0.0173213	0.0408286	0.0117291	20	ENSG00000099769	16	1790413	1794971	-
OR14I1	eQTL_BrainMeta	ENSG00000189181.5	1	248681825	rs28665859	1	248671873	C	T	0.214593	0.02	0.0079	0.0113529	-0.383001	0.0549086	3.05338e-12	-0.0522192	0.0219431	0.0173244	0.0173244	0.520136	9	ENSG00000189181	1	248681322	248682328	-
SCFD1	eQTL_GTEx_Brain_Cerebellar_Hemisphere	ENSG00000092108.20	14	30622112	rs230364	14	30670143	C	G	0.326248	0.0137	0.0055	0.0127417	0.320413	0.0397808	7.98312e-16	0.0427573	0.0179675	0.0173263	0.0173263	0.845608	20	ENSG00000092108	14	30622291	30737694	+
RERE	eQTL_GTEx_Brain_Putamen_basal_ganglia	ENSG00000142599.17	1	8352397	rs894875	1	8372076	T	C	0.66245	-0.0144	0.0055	0.00883997	-0.360718	0.0632447	1.1735e-08	0.0399204	0.0167771	0.0173383	0.0173383	0.162774	20	ENSG00000142599	1	8352397	8848921	-
RBM38	eQTL_eQTLGen	ENSG00000132819	20	57400364	rs910758	20	57415370	T	C	0.108498	0.021	0.0083	0.0114023	0.0841345	0.0120254	2.62621e-12	0.2496	0.104904	0.0173447	0.0173447	0.0260743	18	ENSG00000132819	20	57391396	57409333	+
EVI5L	eQTL_GTEx_Brain_Cerebellum	ENSG00000142459.8	19	7830233	rs11671002	19	7860250	G	C	0.3523	0.0134	0.0054	0.0130837	0.350045	0.0418198	5.74596e-17	0.0382808	0.0160902	0.0173534	0.0173534	0.371507	20	ENSG00000142459	19	7830218	7864976	+
PROCA1	eQTL_eQTLGen	ENSG00000167525	17	28707526	rs16963468	17	28609590	T	C	0.0835	-0.0217	0.0091	0.017097	-0.432342	0.0134634	2.9605e-226	0.0501917	0.0211061	0.0174036	0.0180768	0.0648539	20	ENSG00000167525	17	28703197	28711888	-
SRD5A1	eQTL_GTEx_Brain_Anterior_cingulate_cortex_BA24	ENSG00000145545.11	5	6633343	rs30436	5	6671196	A	G	0.571636	-0.014	0.0053	0.00825375	0.220437	0.0403557	4.69887e-08	-0.0635102	0.0267069	0.0174047	0.0174047	0.689568	20	ENSG00000145545	5	6633427	6674386	+
ZCWPW1	eQTL_GTEx_Brain_Nucleus_accumbens_basal_ganglia	ENSG00000078487.17	7	100400853	rs73401451	7	100384272	C	T	0.191617	-0.0162	0.0066	0.0141063	0.572001	0.0595991	8.19203e-22	-0.0283216	0.0119098	0.0174065	0.0174065	0.300941	20	ENSG00000078487	7	100400826	100428992	-
CRIPT	eQTL_GTEx_Brain_Nucleus_accumbens_basal_ganglia	ENSG00000119878.5	2	46617151	rs2346419	2	46617930	C	G	0.319905	0.0137	0.0055	0.0127417	0.464027	0.0581003	1.38656e-15	0.0295241	0.0124159	0.0174097	0.0174097	0.885364	20	ENSG00000119878	2	46616416	46630176	+
WASF3	eQTL_GTEx_Brain_Cerebellar_Hemisphere	ENSG00000132970.12	13	26557703	rs41386748	13	26639428	T	C	0.208605	-0.0162	0.0064	0.0113657	-0.397024	0.0572522	4.07241e-12	0.0408036	0.0171602	0.0174164	0.0163143	0.010378	20	ENSG00000132970	13	26557683	26688948	+
PLEKHM2	eQTL_GTEx_Brain_Cerebellum	ENSG00000116786.11	1	15684332	rs35234014	1	15722167	A	G	0.248924	-0.0145	0.0059	0.0139858	0.56546	0.0601724	5.59673e-21	-0.0256428	0.0107849	0.0174228	0.0174228	0.08222	20	ENSG00000116786	1	15684320	15734769	+
HTR3B	eQTL_BrainMeta	ENSG00000149305.7	11	113926878	rs45527936	11	113934929	A	G	0.0239984	0.0375	0.0156	0.0162236	1.39728	0.0865792	1.36326e-58	0.0268379	0.0112877	0.017425	6.03345e-05	0.208655	20	ENSG00000149305	11	113904796	113949079	+
PLCD1	eQTL_eQTLGen	ENSG00000187091	3	38018569	rs9842880	3	38011122	C	G	0.16431	-0.0167	0.007	0.017046	0.307943	0.0107818	2.02941e-179	-0.0542308	0.0228106	0.0174335	0.106286	0.44617	20	ENSG00000187091	3	38007496	38029642	-
ACAP2	eQTL_BrainMeta	ENSG00000114331.15	3	195358895	rs6437374	3	195356148	C	G	0.34907	0.0131	0.0055	0.0172274	1.0261	0.0265816	0	0.0127668	0.00537031	0.01744	0.0137083	0.0362464	20	ENSG00000114331	3	195274745	195443044	-
PILRB	eQTL_GTEx_Brain_Hippocampus	ENSG00000121716.20	7	100352176	rs10085549	7	100385512	T	C	0.191617	-0.0159	0.0066	0.0159923	0.898724	0.0612165	8.52263e-49	-0.0176917	0.00744196	0.0174401	0.0130949	0.548131	20	ENSG00000121716	7	100352176	100367831	+
PILRB	eQTL_GTEx_Brain_Putamen_basal_ganglia	ENSG00000121716.20	7	100352176	rs10085549	7	100385512	T	C	0.191617	-0.0159	0.0066	0.0159923	0.890825	0.0607383	1.05501e-48	-0.0178486	0.00750814	0.017443	0.017443	0.486938	20	ENSG00000121716	7	100352176	100367831	+
SCFD1	eQTL_GTEx_Brain_Frontal_Cortex_BA9	ENSG00000092108.20	14	30622112	rs10142331	14	30727820	C	T	0.329905	0.0144	0.0055	0.00883997	0.273968	0.0483029	1.41243e-08	0.0525609	0.022111	0.0174475	0.0174475	0.649866	17	ENSG00000092108	14	30622291	30737694	+
ZMIZ2	eQTL_GTEx_Brain_Cortex	ENSG00000122515.14	7	44748581	rs1050327	7	44768418	A	G	0.476178	-0.0131	0.0052	0.0117611	0.273467	0.0381322	7.41524e-13	-0.0479034	0.0201542	0.0174614	0.0174614	0.180944	17	ENSG00000122515	7	44748581	44769881	+
PILRB	eQTL_GTEx_Brain_Nucleus_accumbens_basal_ganglia	ENSG00000121716.20	7	100352176	rs10085549	7	100385512	T	C	0.191617	-0.0159	0.0066	0.0159923	0.773132	0.0531467	6.09006e-48	-0.0205657	0.00865297	0.0174673	0.023037	0.589872	20	ENSG00000121716	7	100352176	100367831	+
GAS7	eQTL_eQTLGen	ENSG00000007237	17	10054606	rs11078832	17	10115425	A	G	0.290987	0.0136	0.0057	0.0170344	0.228215	0.00848181	1.84825e-159	0.0595929	0.0250745	0.0174712	0.574406	0.578504	20	ENSG00000007237	17	9910606	10198606	-
APC	eQTL_eQTLGen	ENSG00000134982	5	112776868	rs1734242	5	112789722	G	A	0.123721	-0.0191	0.0078	0.0143366	-0.115754	0.0117305	5.741e-23	0.165005	0.069428	0.0174714	0.00396995	0.128287	20	ENSG00000134982	5	112707498	112846239	+
GNAT2	eQTL_eQTLGen	ENSG00000134183	1	109611592	rs2269341	1	109629740	T	C	0.40004	-0.013	0.0053	0.0141737	0.0775804	0.00810679	1.0711e-21	-0.167568	0.0705245	0.0175002	0.0409455	0.00449942	20	ENSG00000134183	1	109603091	109619929	-
PNKD	eQTL_eQTLGen	ENSG00000127838	2	218308592	rs1473901	2	218324115	C	T	0.41021	-0.0126	0.0053	0.0174371	-0.531465	0.00760247	0	0.0237081	0.0099782	0.0175022	0.322819	0.0944486	20	ENSG00000127838	2	218269651	218346793	+
TCF4	eQTL_eQTLGen	ENSG00000196628	18	55443486	rs78196382	18	55328622	G	C	0.0408688	-0.0322	0.0132	0.0147119	-0.191679	0.0182893	1.06291e-25	0.167989	0.070706	0.0175069	0.0124533	0.014488	20	ENSG00000196628	18	55222185	55664787	-
PDE6C	eQTL_BrainMeta	ENSG00000095464.10	10	93639273	rs10882303	10	93689502	A	G	0.108687	0.0207	0.0084	0.0137287	0.547157	0.0612369	4.06863e-19	0.0378319	0.0159253	0.0175208	0.0175208	0.229355	20	ENSG00000095464	10	93612537	93666010	+
PGAM1	eQTL_GTEx_Brain_Frontal_Cortex_BA9	ENSG00000171314.8	10	97426160	rs41300217	10	97379383	A	G	0.0612613	0.0278	0.0107	0.00937328	-0.655185	0.111742	4.5363e-09	-0.0424308	0.0178628	0.0175312	0.0175312	0.207281	16	ENSG00000171314	10	97426191	97433444	+
PILRB	eQTL_GTEx_Brain_Frontal_Cortex_BA9	ENSG00000121716.20	7	100352176	rs10085549	7	100385512	T	C	0.191617	-0.0159	0.0066	0.0159923	0.858027	0.0604004	8.45152e-46	-0.0185309	0.00780189	0.0175405	0.0231322	0.45137	20	ENSG00000121716	7	100352176	100367831	+
SUSD1	eQTL_GTEx_Brain_Cerebellum	ENSG00000106868.16	9	112040785	rs12344169	9	112175409	C	T	0.295005	0.014	0.0056	0.0124193	-0.615676	0.0810108	2.96294e-14	-0.0227392	0.00957517	0.0175579	0.0556284	0.149564	20	ENSG00000106868	9	112040783	112175297	-
G6PC3	eQTL_GTEx_Brain_Caudate_basal_ganglia	ENSG00000141349.8	17	44070735	rs2245541	17	44050202	T	C	0.548434	0.0135	0.0053	0.0108601	-0.207066	0.0315301	5.12536e-11	-0.0651966	0.0274535	0.0175585	0.0175585	0.766328	20	ENSG00000141349	17	44070620	44082151	+
ORC4	eQTL_BrainMeta	ENSG00000115947.14	2	147976000	rs17218798	2	148020474	A	C	0.03135	-0.0364	0.0148	0.0139146	-0.888077	0.097394	7.62399e-20	0.0409874	0.0172608	0.0175681	0.000909459	0.05932	16	ENSG00000115947	2	147930396	148021604	-
SUSD1	eQTL_eQTLGen	ENSG00000106868	9	112108040	rs3860162	9	112176453	A	C	0.294576	0.0133	0.0056	0.017549	-0.69727	0.00758585	0	-0.0190744	0.008034	0.0175867	0.0424575	0.74232	20	ENSG00000106868	9	112040783	112175297	-
INPP1	eQTL_BrainMeta	ENSG00000151689.13	2	190357618	rs2582755	2	190371714	C	T	0.447307	0.0125	0.0052	0.0162236	0.461595	0.0304538	6.78963e-52	0.02708	0.0114061	0.0175883	0.167262	0.121594	20	ENSG00000151689	2	190343570	190371665	+
ITSN1	eQTL_eQTLGen	ENSG00000205726	21	33771130	rs4817592	21	33657266	A	G	0.325455	0.0133	0.0056	0.017549	-0.630338	0.0078789	0	-0.0210998	0.00888804	0.0175987	0.151186	0.14146	20	ENSG00000205726	21	33642400	33899861	+
PXN	eQTL_eQTLGen	ENSG00000089159	12	120238105	rs2238155	12	120229391	C	A	0.138937	0.0182	0.0073	0.0126615	-0.125815	0.0161924	7.84853e-15	-0.144657	0.0609354	0.0175995	0.0175995	0.355054	20	ENSG00000089159	12	120210439	120265771	-
SLC35G2	eQTL_GTEx_Brain_Caudate_basal_ganglia	ENSG00000168917.8	3	136818647	rs1344790	3	136933122	C	A	0.688225	-0.0147	0.0056	0.0086649	0.266855	0.0480007	2.70707e-08	-0.0550861	0.0232069	0.017611	0.017611	0.505275	14	ENSG00000168917	3	136818647	136855888	+
MINK1	eQTL_GTEx_Brain_Cerebellar_Hemisphere	ENSG00000141503.15	17	4833388	rs62073637	17	4888400	A	G	0.573935	0.0138	0.0053	0.00922036	-0.191789	0.0332259	7.82089e-09	-0.0719541	0.0303159	0.0176216	0.0176216	0.0783191	20	ENSG00000141503	17	4833340	4898061	+
LMF1	eQTL_eQTLGen	ENSG00000103227	16	917476	rs4984720	16	931861	G	A	0.338499	0.0131	0.0055	0.0172274	0.230649	0.00821849	2.64719e-173	0.0567963	0.0239315	0.0176306	0.0267392	0.400792	20	ENSG00000103227	16	853634	981318	-
UNG	eQTL_eQTLGen	ENSG00000076248	12	109104294	rs34263	12	109115044	G	A	0.211762	-0.0152	0.0064	0.017549	-0.533526	0.0093422	0	0.0284897	0.012006	0.0176467	0.0475958	0.927963	20	ENSG00000076248	12	109097597	109110992	+
PILRB	eQTL_GTEx_Brain_Hypothalamus	ENSG00000121716.20	7	100352176	rs10085549	7	100385512	T	C	0.191617	-0.0159	0.0066	0.0159923	0.890535	0.0649157	7.88613e-43	-0.0178544	0.00752469	0.0176547	0.0176547	0.402163	20	ENSG00000121716	7	100352176	100367831	+
SLC28A2	eQTL_BrainMeta	ENSG00000137860.12	15	45265040	rs11637364	15	45287040	C	T	0.319453	0.0131	0.0055	0.0172274	-0.878841	0.0329511	1.02084e-156	-0.014906	0.00628315	0.0176741	0.00112126	0.342655	20	ENSG00000137860	15	45252234	45277846	+
LMTK2	eQTL_eQTLGen	ENSG00000164715	7	98158250	rs10282336	7	98102388	A	G	0.0495897	-0.0276	0.0116	0.0173451	-0.496678	0.0168321	2.28753e-191	0.0555692	0.023431	0.0177106	0.0185897	0.301523	20	ENSG00000164715	7	98106862	98209638	+
NDE1	eQTL_eQTLGen	ENSG00000072864	16	15688979	rs67212531	16	15637420	C	T	0.23335	-0.0146	0.0061	0.0166911	0.175543	0.00998981	4.02275e-69	-0.0831705	0.0350702	0.0177139	0.130003	0.321138	20	ENSG00000072864	16	15643267	15734691	+
HK1	eQTL_eQTLGen	ENSG00000156515	10	69335934	rs2305196	10	69384568	A	G	0.265083	0.0141	0.0059	0.0168562	-0.177888	0.00928289	7.53984e-82	-0.0792634	0.0334239	0.0177179	0.0601689	0.666309	20	ENSG00000156515	10	69269984	69401884	+
GALNT2	eQTL_GTEx_Brain_Cerebellum	ENSG00000143641.9	1	230057990	rs11807834	1	230136877	A	G	0.257113	0.0145	0.0059	0.0139858	0.552396	0.061165	1.69739e-19	0.0262493	0.0110691	0.0177212	0.0177212	0.324268	18	ENSG00000143641	1	230057990	230282122	+
ZNF528	eQTL_eQTLGen	ENSG00000167555	19	52408126	rs2867973	19	52411242	C	T	0.211982	-0.015	0.0063	0.0172679	-0.245838	0.00936334	6.20583e-152	0.0610158	0.0257318	0.0177294	0.185662	0.596846	20	ENSG00000167555	19	52397849	52418412	+
CLCNKB	eQTL_GTEx_Brain_Cerebellum	ENSG00000184908.17	1	16043736	rs28409287	1	16084284	G	A	0.480266	-0.0134	0.0052	0.00996841	-0.567524	0.093743	1.41258e-09	0.0236113	0.00995812	0.017737	0.0253744	0.919664	20	ENSG00000184908	1	16040252	16057311	+
TSC1	eQTL_eQTLGen	ENSG00000165699	9	132919111	rs7870151	9	132906639	A	C	0.1495	0.0175	0.0073	0.0165182	-0.178054	0.0110985	6.39871e-58	-0.0982848	0.041454	0.0177431	0.208122	0.00529469	20	ENSG00000165699	9	132891348	132946874	-
ATP9B	eQTL_GTEx_Brain_Frontal_Cortex_BA9	ENSG00000166377.19	18	79069285	rs60476329	18	79335147	A	G	0.288625	0.0149	0.0057	0.00894799	0.358426	0.0636699	1.80794e-08	0.0415706	0.0175337	0.0177451	0.0177451	0.178471	18	ENSG00000166377	18	79069285	79378287	+
AP3S2	eQTL_BrainMeta	ENSG00000157823.17	15	89862618	rs986505	15	89875181	T	A	0.275974	0.0138	0.0058	0.0173451	0.850311	0.0301511	5.58526e-175	0.0162294	0.00684527	0.0177454	0.00683587	0.738888	20	ENSG00000157823	15	89830599	89894638	-
MTFMT	eQTL_eQTLGen	ENSG00000103707	15	65015576	rs4598853	15	64975300	G	A	0.443425	-0.0154	0.0064	0.0161172	-0.118861	0.00863376	4.02595e-43	0.129563	0.0546607	0.0177729	0.0134583	0.294377	20	ENSG00000103707	15	65001512	65029639	-
TEX10	eQTL_eQTLGen	ENSG00000136891	9	100327510	rs6479013	9	100329523	A	G	0.203461	0.0153	0.0064	0.0168197	-0.177943	0.00989089	2.30831e-72	-0.0859826	0.0362827	0.017798	0.0881457	0.829088	20	ENSG00000136891	9	100302077	100352942	-
ZNF263	eQTL_GTEx_Brain_Nucleus_accumbens_basal_ganglia	ENSG00000006194.9	16	3282943	rs220382	16	3296229	T	G	0.23955	0.0156	0.006	0.00932238	0.317724	0.0551565	8.39119e-09	0.0490992	0.0207188	0.0177981	0.0177981	0.295183	10	ENSG00000006194	16	3263800	3301401	+
RTKN2	eQTL_GTEx_Brain_Cortex	ENSG00000182010.10	10	62183035	rs12357210	10	62368330	T	C	0.62795	-0.0141	0.0054	0.00902486	0.251845	0.0446317	1.67372e-08	-0.0559868	0.0236261	0.0178026	0.0178026	0.542973	15	ENSG00000182010	10	62183035	62268844	-
PAQR3	eQTL_BrainMeta	ENSG00000163291.14	4	78913282	rs4512020	4	78938058	C	T	0.192574	0.016	0.0065	0.0138343	0.396877	0.0453277	2.02816e-18	0.0403148	0.0170128	0.0178038	0.0178038	0.96516	20	ENSG00000163291	4	78887127	78939438	-
UBE2Z	eQTL_GTEx_Brain_Spinal_cord_cervical_c-1	ENSG00000159202.17	17	48908369	rs1058018	17	48922889	T	C	0.56685	-0.0134	0.0052	0.00996841	0.322782	0.0535346	1.64558e-09	-0.0415141	0.0175196	0.0178085	0.0178085	0.44848	20	ENSG00000159202	17	48908407	48929056	+
PM20D1	eQTL_GTEx_Brain_Caudate_basal_ganglia	ENSG00000162877.12	1	205828022	rs9438393	1	205813590	G	A	0.416064	0.0135	0.0053	0.0108601	-0.671092	0.104042	1.11723e-10	-0.0201165	0.00849107	0.0178299	0.0178299	0.362146	20	ENSG00000162877	1	205828025	205850132	-
SYN2	eQTL_eQTLGen	ENSG00000157152	3	12098210	rs310766	3	12191982	A	G	0.252528	-0.0143	0.006	0.0171566	-0.195456	0.00907089	5.57624e-103	0.0731622	0.0308847	0.0178417	0.00574939	0.306427	20	ENSG00000157152	3	12004388	12192032	+
ZNF765	eQTL_eQTLGen	ENSG00000196417	19	53410103	rs55709728	19	53404679	A	C	0.485432	-0.0131	0.0052	0.0117611	-0.0856686	0.0123073	3.3835e-12	0.152915	0.064552	0.0178429	0.105404	0.867747	17	ENSG00000196417	19	53389793	53430413	+
MAPK13	eQTL_GTEx_Brain_Frontal_Cortex_BA9	ENSG00000156711.16	6	36127809	rs12210946	6	36130353	A	G	0.291818	-0.0148	0.0058	0.0107191	0.309482	0.0486448	1.99045e-10	-0.0478218	0.0201922	0.0178686	0.0178686	0.209428	16	ENSG00000156711	6	36127809	36144524	+
SPINK9	eQTL_GTEx_Brain_Nucleus_accumbens_basal_ganglia	ENSG00000204909.7	5	148321203	rs6893378	5	148332311	C	A	0.258929	0.0144	0.0059	0.0146597	0.79364	0.0811545	1.38068e-22	0.0181442	0.00766213	0.0178825	0.0178825	0.615236	13	ENSG00000204909	5	148321203	148339852	+
SUSD1	eQTL_BrainMeta	ENSG00000106868.17	9	112108040	rs3860162	9	112176453	A	C	0.294576	0.0133	0.0056	0.017549	-0.909701	0.0298437	4.49652e-204	-0.0146202	0.00617453	0.0178931	0.0936105	0.212777	20	ENSG00000106868	9	112040783	112175297	-
OTUD6B	eQTL_eQTLGen	ENSG00000155100	8	91078646	rs57609704	8	91029239	T	C	0.0324181	-0.0355	0.0147	0.0157367	0.266315	0.0223516	9.91031e-33	-0.133301	0.0563202	0.0179408	0.0276602	0.0769906	20	ENSG00000155100	8	91070196	91087095	+
SFI1	eQTL_GTEx_Brain_Putamen_basal_ganglia	ENSG00000198089.15	22	31488746	rs878718	22	31156716	G	A	0.57065	-0.0133	0.0052	0.0105369	0.27999	0.0448457	4.28126e-10	-0.0475017	0.0200701	0.0179431	0.0179431	0.202455	20	ENSG00000198089	22	31488688	31618588	+
ARL17A	eQTL_BrainMeta	ENSG00000185829.18	17	46548196	rs62074125	17	46775246	C	A	0.25675	-0.0142	0.0059	0.0160939	0.55622	0.0427156	9.23731e-39	-0.0255295	0.010787	0.0179478	0.0811011			ENSG00000185829	17	46516702	46579691	-
FUBP3	eQTL_eQTLGen	ENSG00000107164	9	130608658	rs12345908	9	130611402	A	G	0.07	0.0245	0.0097	0.0115444	-0.0940354	0.013883	1.2579e-11	-0.26054	0.110091	0.0179529	0.0179529	0.366611	20	ENSG00000107164	9	130578965	130638352	+
ABHD13	eQTL_eQTLGen	ENSG00000139826	13	108226318	rs10131	13	108207498	T	C	0.0968744	0.0215	0.0087	0.0134636	-0.111816	0.0136218	2.2378e-16	-0.19228	0.081256	0.0179644	0.054147	0.00770342	20	ENSG00000139826	13	108218392	108234243	+
DHRS4L2	eQTL_eQTLGen	ENSG00000187630	14	23988141	rs3742494	14	23960203	G	A	0.206047	-0.0157	0.0066	0.0173697	-0.525116	0.0226932	1.84165e-118	0.0298982	0.0126349	0.0179661	0.00514365	0.123334	20	ENSG00000187630	14	23969874	24006408	+
PILRA	eQTL_GTEx_Brain_Hypothalamus	ENSG00000085514.15	7	100373445	rs10085549	7	100385512	T	C	0.191617	-0.0159	0.0066	0.0159923	0.937483	0.074638	3.48597e-36	-0.0169603	0.00716845	0.0179831	0.0179831	0.345818	20	ENSG00000085514	7	100367530	100400096	+
GALNT2	eQTL_GTEx_Brain_Cerebellar_Hemisphere	ENSG00000143641.9	1	230057990	rs11807834	1	230136877	A	G	0.257113	0.0145	0.0059	0.0139858	0.535044	0.0612345	2.38073e-18	0.0271006	0.011455	0.01799	0.01799	0.263111	19	ENSG00000143641	1	230057990	230282122	+
DTD1	eQTL_GTEx_Brain_Caudate_basal_ganglia	ENSG00000125821.11	20	18587893	rs2424192	20	18427489	C	G	0.103564	0.0213	0.0082	0.00938884	0.347332	0.0606373	1.01606e-08	0.0613246	0.0259226	0.0179971	0.0470736	0.00221643	20	ENSG00000125821	20	18587942	18766644	+
TNNI3K	eQTL_BrainMeta	ENSG00000116783.15	1	74389908	rs17592507	1	74219167	A	T	0.402961	0.0126	0.0053	0.0174371	0.766656	0.0321882	2.17783e-125	0.016435	0.00694749	0.0180007	0.266522	0.204217	20	ENSG00000116783	1	74235387	74544428	+
ASS1	eQTL_BrainMeta	ENSG00000130707.18	9	130473117	rs10123082	9	130449115	A	G	0.130078	0.0182	0.0076	0.0166323	-0.60895	0.0400594	3.47378e-52	-0.0298875	0.0126344	0.0180027	0.0381525	0.214942	20	ENSG00000130707	9	130444961	130501274	+
ZNF134	eQTL_BrainMeta	ENSG00000213762.12	19	57619478	rs10410520	19	57629932	T	C	0.113725	0.0198	0.0082	0.015751	-0.551849	0.0472745	1.74521e-31	-0.0358794	0.0151737	0.0180507	0.017991	0.957665	20	ENSG00000213762	19	57614233	57624724	+
GDE1	eQTL_eQTLGen	ENSG00000006007	16	19511908	rs9302382	16	19505699	A	G	0.0702351	0.0239	0.0101	0.0179651	-0.861132	0.0148279	0	-0.0277542	0.0117385	0.0180605	0.462991	0.0477064	20	ENSG00000006007	16	19501693	19522123	-
MAPK14	eQTL_GTEx_Brain_Cerebellar_Hemisphere	ENSG00000112062.10	6	36027677	rs9296174	6	36122238	C	T	0.5441	-0.0135	0.0052	0.00942738	0.287055	0.0501454	1.03764e-08	-0.0470293	0.0198909	0.018061	0.018061	0.307032	20	ENSG00000112062	6	36027677	36111236	+
CABYR	eQTL_GTEx_Brain_Cerebellum	ENSG00000154040.20	18	24138956	rs4800553	18	24149670	A	G	0.636632	-0.0131	0.0054	0.0152694	0.792532	0.075058	4.619e-26	-0.0165293	0.00699112	0.0180628	0.0637214	0.790924	20	ENSG00000154040	18	24138987	24161600	+
PPP2R2D	eQTL_GTEx_Brain_Cerebellar_Hemisphere	ENSG00000175470.18	10	131900644	rs10870232	10	131925033	G	T	0.23937	0.0148	0.006	0.0136377	-0.481135	0.0580483	1.14657e-16	-0.0307606	0.013011	0.0180693	0.0180693	0.15497	16	ENSG00000175470	10	131901008	131959834	+
MAP3K7CL	eQTL_eQTLGen	ENSG00000156265	21	29126680	rs8129616	21	29147764	G	A	0.382779	0.0128	0.0054	0.0177703	0.271694	0.00895293	2.75738e-202	0.0471118	0.0199358	0.0181192	0.0540746	0.719466	20	ENSG00000156265	21	29077471	29175889	+
PILRB	eQTL_GTEx_Brain_Amygdala	ENSG00000121716.20	7	100352176	rs10085549	7	100385512	T	C	0.191617	-0.0159	0.0066	0.0159923	0.985213	0.0811067	5.94182e-34	-0.0161386	0.00682954	0.0181245	0.0181245	0.319819	20	ENSG00000121716	7	100352176	100367831	+
C17orf50	eQTL_GTEx_Brain_Cortex	ENSG00000270806.1	17	35760897	rs3826404	17	35770020	G	T	0.177544	-0.0176	0.0068	0.00964691	0.62854	0.108646	7.24115e-09	-0.0280014	0.0118521	0.0181486	0.0181486	0.568061	9	ENSG00000270806	17	35760887	35765079	+
MAPK14	eQTL_GTEx_Brain_Cerebellum	ENSG00000112062.10	6	36027677	rs9296174	6	36122238	C	T	0.5441	-0.0135	0.0052	0.00942738	0.295578	0.0518704	1.20943e-08	-0.0456732	0.0193324	0.0181513	0.0181513	0.312215	16	ENSG00000112062	6	36027677	36111236	+
PILRB	eQTL_GTEx_Brain_Anterior_cingulate_cortex_BA24	ENSG00000121716.20	7	100352176	rs10085549	7	100385512	T	C	0.191617	-0.0159	0.0066	0.0159923	0.848966	0.0710953	7.21383e-33	-0.0187287	0.00793079	0.0182006	0.0182006	0.727446	20	ENSG00000121716	7	100352176	100367831	+
MEIOB	eQTL_GTEx_Brain_Caudate_basal_ganglia	ENSG00000162039.14	16	1833983	rs2076449	16	1809637	C	T	0.851783	0.0181	0.0073	0.0131584	0.774348	0.10004	9.90952e-15	0.0233745	0.00989914	0.0182126	0.0182126	0.974964	20	ENSG00000162039	16	1833986	1884294	-
PGAM1	eQTL_GTEx_Brain_Putamen_basal_ganglia	ENSG00000171314.8	10	97426160	rs28362478	10	97367407	T	C	0.0618309	0.0274	0.0107	0.0104447	-0.800642	0.131293	1.07321e-09	-0.0342225	0.0144948	0.0182244	0.0182244	0.142525	12	ENSG00000171314	10	97426191	97433444	+
SRR	eQTL_GTEx_Brain_Cerebellum	ENSG00000167720.12	17	2303383	rs3744270	17	2304032	A	G	0.338216	0.0132	0.0055	0.0163951	-0.894302	0.0680207	1.7592e-39	-0.0147601	0.00625168	0.0182265	0.0182265	0.145912	20	ENSG00000167720	17	2303383	2325260	+
SPINK9	eQTL_GTEx_Brain_Cortex	ENSG00000204909.7	5	148321203	rs13157347	5	148319847	A	G	0.257177	0.0147	0.006	0.0142856	0.899872	0.101984	1.1077e-18	0.0163357	0.00691987	0.018241	0.018241	0.480274	15	ENSG00000204909	5	148321203	148339852	+
GRAMD1B	eQTL_BrainMeta	ENSG00000023171.18	11	123493101	rs1275073	11	123616147	A	C	0.442418	0.0133	0.0052	0.0105369	-0.22946	0.037426	8.73063e-10	-0.0579621	0.0245548	0.0182491	0.0182491	0.291709	13	ENSG00000023171	11	123358428	123627774	+
CNN3	eQTL_GTEx_Brain_Cerebellar_Hemisphere	ENSG00000117519.15	1	94896949	rs11165263	1	94855162	C	T	0.196026	-0.0159	0.0065	0.0144389	0.740127	0.0827586	3.78055e-19	-0.0214828	0.00910487	0.0183003	0.0183003	0.452452	12	ENSG00000117519	1	94896949	94927223	-
SLC25A51	eQTL_BrainMeta	ENSG00000122696.14	9	37891877	rs55645435	9	37878091	C	T	0.149188	-0.0173	0.0073	0.0177947	0.929831	0.0369716	1.41779e-139	-0.0186055	0.00788567	0.018304	0.213267	0.0527584	20	ENSG00000122696	9	37879400	37904353	-
SYCE1L	eQTL_eQTLGen	ENSG00000205078	16	77206312	rs4887894	16	77197696	A	C	0.3582	-0.0128	0.0054	0.0177703	0.243038	0.00991798	1.313e-132	-0.0526667	0.0223225	0.0183066	0.168529	0.192789	20	ENSG00000205078	16	77199408	77213215	+
IFT88	eQTL_GTEx_Brain_Caudate_basal_ganglia	ENSG00000032742.17	13	20567069	rs2480431	13	20598273	T	G	0.183695	0.0166	0.0066	0.0118981	0.483654	0.0710535	9.97263e-12	0.0343221	0.0145479	0.018312	0.018312	0.564202	19	ENSG00000032742	13	20567138	20691444	+
NDUFS4	eQTL_BrainMeta	ENSG00000164258.12	5	53621986	rs6896825	5	53698925	C	A	0.17175	0.0167	0.0069	0.0155081	0.407847	0.0386402	4.8171e-26	0.0409468	0.0173572	0.0183211	0.051484	0.0475917	20	ENSG00000164258	5	53560633	53683338	+
SPINK9	eQTL_GTEx_Brain_Anterior_cingulate_cortex_BA24	ENSG00000204909.7	5	148321203	rs12717973	5	148414408	A	G	0.235747	0.0153	0.0061	0.0121349	0.840108	0.121102	3.99912e-12	0.0182119	0.00772099	0.0183362	0.0183362	0.599203	12	ENSG00000204909	5	148321203	148339852	+
MAPK13	eQTL_GTEx_Brain_Caudate_basal_ganglia	ENSG00000156711.16	6	36127809	rs12210946	6	36130353	A	G	0.291818	-0.0148	0.0058	0.0107191	0.302552	0.0489491	6.37139e-10	-0.0489172	0.0207396	0.0183424	0.0183424	0.00203775	11	ENSG00000156711	6	36127809	36144524	+
RPLP0	eQTL_BrainMeta	ENSG00000089157.16	12	120198967	rs2286045	12	120151260	C	G	0.138856	0.0187	0.0073	0.0104178	0.264252	0.0437247	1.50781e-09	0.0707659	0.0300043	0.0183479	0.0183479	0.0271422	19	ENSG00000089157	12	120196699	120201235	-
ANKFY1	eQTL_BrainMeta	ENSG00000185722.18	17	4213907	rs12450955	17	4174685	G	C	0.0863864	0.0236	0.0092	0.0103111	-0.322424	0.0538056	2.0679e-09	-0.0731956	0.0310384	0.0183625	0.0183625	0.500851	20	ENSG00000185722	17	4163821	4263995	-
FNDC8	eQTL_eQTLGen	ENSG00000073598	17	35126174	rs2101140	17	35170696	T	C	0.111886	-0.0203	0.0084	0.0156633	0.142591	0.0132195	3.99118e-27	-0.142365	0.0603702	0.0183636	0.0183636	0.093837	20	ENSG00000073598	17	35121615	35130732	+
ME1	eQTL_GTEx_Brain_Spinal_cord_cervical_c-1	ENSG00000065833.8	6	83210389	rs3812142	6	83431674	C	T	0.303589	-0.0141	0.0056	0.0118071	-0.389621	0.0579226	1.73699e-11	0.036189	0.0153469	0.01837	0.01837	0.319364	20	ENSG00000065833	6	83210402	83431051	-
UBLCP1	eQTL_eQTLGen	ENSG00000164332	5	159274663	rs12652431	5	159295086	G	A	0.108181	-0.02	0.0084	0.0172679	0.334682	0.0197013	1.01109e-64	-0.0597582	0.0253438	0.0183784	0.0588228	0.253628	20	ENSG00000164332	5	159263290	159286036	+
STK3	eQTL_BrainMeta	ENSG00000104375.17	8	98657028	rs4304299	8	98784600	C	T	0.358471	-0.0136	0.0054	0.011785	0.236508	0.0352519	1.95845e-11	-0.0575033	0.0243879	0.0183806	0.0183806	0.282445	20	ENSG00000104375	8	98371228	98942827	-
WASHC3	eQTL_BrainMeta	ENSG00000120860.11	12	102037494	rs11111162	12	102095524	G	A	0.21585	0.015	0.0063	0.0172679	-0.636761	0.0381412	1.42921e-62	-0.0235567	0.00999394	0.0184182	0.0223805	0.176735	20	ENSG00000120860	12	102012840	102062149	-
NIN	eQTL_BrainMeta	ENSG00000100503.26	14	50775462	rs7153720	14	50813954	C	T	0.499434	0.0127	0.0052	0.0145937	-0.244309	0.0272919	3.50053e-19	-0.0519833	0.0220625	0.0184636	0.0602203	0.605296	20	ENSG00000100503	14	50719763	50831162	-
MYO1D	eQTL_GTEx_Brain_Caudate_basal_ganglia	ENSG00000176658.16	17	32492522	rs12950837	17	32822695	T	C	0.612417	-0.0138	0.0053	0.00922036	0.187114	0.0338296	3.18263e-08	-0.0737518	0.0313066	0.0184832	0.0184832	0.529049	15	ENSG00000176658	17	32492522	32877177	-
GRN	eQTL_GTEx_Brain_Caudate_basal_ganglia	ENSG00000030582.17	17	44345086	rs5848	17	44352876	T	C	0.284572	0.0145	0.0058	0.0124193	-0.322371	0.0458146	1.97225e-12	-0.0449792	0.0190935	0.0184863	0.0184863	0.651205	7	ENSG00000030582	17	44345246	44353106	+
PRR36	eQTL_BrainMeta	ENSG00000183248.12	19	7871554	rs3826742	19	7848866	C	T	0.410911	-0.0137	0.0053	0.00974056	0.149522	0.0261288	1.0497e-08	-0.0916253	0.0388948	0.0184868	0.0184868	0.119039	18	ENSG00000183248	19	7868719	7874390	-
TMEM186	eQTL_BrainMeta	ENSG00000184857.8	16	8789013	rs1079350	16	8779795	A	G	0.415358	0.0133	0.0053	0.0120925	-0.183933	0.026927	8.44437e-12	-0.0723089	0.0306977	0.0184972	0.0184972	0.903081	20	ENSG00000184857	16	8780384	8797642	-
HRNR	eQTL_BrainMeta	ENSG00000197915.7	1	152218134	rs10788826	1	152189259	C	T	0.30205	0.0133	0.0056	0.017549	-0.766784	0.0417198	1.92199e-75	-0.0173452	0.00736395	0.018502	0.0739618	0.328788	20	ENSG00000197915	1	152212076	152224193	-
IGSF22	eQTL_GTEx_Brain_Nucleus_accumbens_basal_ganglia	ENSG00000179057.13	11	18705418	rs748945	11	18726692	G	C	0.362519	-0.0135	0.0054	0.0124193	-0.38148	0.0543177	2.16951e-12	0.0353885	0.0150255	0.0185112	0.0185112	0.427465	11	ENSG00000179057	11	18704312	18726230	-
FAM200B	eQTL_BrainMeta	ENSG00000237765.8	4	15686055	rs7698596	4	15699293	A	G	0.280905	-0.0137	0.0058	0.0181733	-0.925442	0.0303017	7.47082e-205	0.0148037	0.00628599	0.0185209	0.0229141	0.0295314	20	ENSG00000237765	4	15681662	15690447	+
MAP2K5	eQTL_eQTLGen	ENSG00000137764	15	67674910	rs4776943	15	67543731	C	T	0.266463	-0.0139	0.0059	0.0184763	-0.5758	0.00852855	0	0.0241403	0.0102529	0.0185477	0.162451	0.0135712	20	ENSG00000137764	15	67542703	67807117	+
TCFL5	eQTL_GTEx_Brain_Anterior_cingulate_cortex_BA24	ENSG00000101190.12	20	62841160	rs1980500	20	62842489	C	T	0.263796	-0.0145	0.0058	0.0124193	0.464254	0.0663231	2.56184e-12	-0.0312329	0.013266	0.0185551	0.0185551	0.128503	8	ENSG00000101190	20	62841005	62861822	-
RABEP1	eQTL_GTEx_Brain_Cerebellar_Hemisphere	ENSG00000029725.16	17	5282265	rs1806265	17	5416724	A	T	0.391941	0.0134	0.0053	0.0114616	0.274276	0.0425227	1.11769e-10	0.0488559	0.0207551	0.0185764	0.0622836	0.129071	20	ENSG00000029725	17	5282265	5386340	+
TECTB	eQTL_GTEx_Brain_Amygdala	ENSG00000119913.4	10	112283735	rs74848039	10	112289872	T	C	0.0626002	0.0266	0.0106	0.0120925	1.12524	0.165734	1.1257e-11	0.0236394	0.0100431	0.0185825	0.0185825	0.496651	12	ENSG00000119913	10	112283400	112305038	+
CALCOCO2	eQTL_BrainMeta	ENSG00000136436.15	17	48848770	rs2546495	17	48856645	A	C	0.535592	-0.0133	0.0052	0.0105369	0.226606	0.0376963	1.83979e-09	-0.0586922	0.024938	0.0185966	0.0185966	0.131384	20	ENSG00000136436	17	48831018	48866522	+
PAFAH2	eQTL_eQTLGen	ENSG00000158006	1	25978942	rs298443	1	25978508	G	A	0.206095	-0.0151	0.0064	0.0183057	-0.323328	0.00989795	4.7254e-234	0.0467018	0.0198457	0.0186104	0.0172049	0.384522	20	ENSG00000158006	1	25959767	25998117	-
BEND6	eQTL_GTEx_Brain_Cortex	ENSG00000151917.17	6	56955126	rs6925107	6	56964142	G	A	0.782289	0.0151	0.0063	0.0165378	0.489667	0.0396344	4.60113e-35	0.0308373	0.0131058	0.0186249	0.0186249	0.0048331	20	ENSG00000151917	6	56955107	57027346	+
SLC35G3	eQTL_eQTLGen	ENSG00000164729	17	35193522	rs79900800	17	35166052	G	A	0.112148	-0.0216	0.0088	0.0141063	-0.229949	0.0279281	1.8167e-16	0.0939339	0.0399337	0.0186604	0.0186604	0.22853	13	ENSG00000164729	17	35192520	35194393	-
CDCA3	eQTL_GTEx_Brain_Caudate_basal_ganglia	ENSG00000111665.11	12	6844793	rs5443	12	6845711	T	C	0.30445	-0.014	0.0056	0.0124193	-0.416382	0.0599965	3.91804e-12	0.033623	0.0142952	0.0186703	0.0186703	0.688974	13	ENSG00000111665	12	6844793	6851292	-
ITSN1	eQTL_GTEx_Brain_Caudate_basal_ganglia	ENSG00000205726.14	21	33642400	rs2244966	21	33755055	G	A	0.351663	0.014	0.0055	0.0109136	0.277384	0.0450951	7.69499e-10	0.0504715	0.0214588	0.0186718	0.0186718	0.485083	20	ENSG00000205726	21	33642400	33899861	+
CDKN2AIP	eQTL_eQTLGen	ENSG00000168564	4	183446850	rs6842529	4	183435044	A	G	0.205533	-0.015	0.0063	0.0172679	-0.149472	0.00991207	2.19931e-51	0.100353	0.0426705	0.0186819	0.298402	0.0252382	20	ENSG00000168564	4	183444635	183449064	+
RNF216	eQTL_BrainMeta	ENSG00000011275.19	7	5700871	rs62455883	7	5778814	T	G	0.475563	-0.0126	0.0052	0.0153897	-0.317136	0.032491	1.65978e-22	0.0397306	0.0168944	0.018688	0.0287928	0.0690059	20	ENSG00000011275	7	5620047	5781696	-
DNPH1	eQTL_GTEx_Brain_Putamen_basal_ganglia	ENSG00000112667.12	6	43225629	rs77321231	6	43232465	T	C	0.103608	-0.0221	0.0086	0.0101767	-0.472543	0.0810139	5.44846e-09	0.0467682	0.0198874	0.0186901	0.0186901	0.605932	10	ENSG00000112667	6	43225629	43229481	-
MLC1	eQTL_eQTLGen	ENSG00000100427	22	50072408	rs137919	22	50061535	C	T	0.301876	-0.0135	0.0057	0.0178642	-0.180849	0.00914607	5.04575e-87	0.0746479	0.0317433	0.0186923	0.030641	0.669625	20	ENSG00000100427	22	50059391	50085426	-
MFSD13A	eQTL_GTEx_Brain_Hypothalamus	ENSG00000138111.14	10	102461395	rs3740414	10	102473052	G	T	0.537311	0.0127	0.0052	0.0145937	-0.543959	0.0625541	3.44339e-18	-0.0233473	0.00992943	0.0187065	0.0187065	0.0578506	20	ENSG00000138111	10	102461395	102477045	+
YPEL3	eQTL_GTEx_Brain_Cerebellar_Hemisphere	ENSG00000090238.11	16	30092314	rs11642399	16	30048272	G	T	0.465052	0.0126	0.0052	0.0153897	0.415876	0.0427667	2.37558e-22	0.0302975	0.0128861	0.0187138	0.0187138	0.499054	20	ENSG00000090238	16	30092314	30096915	-
CHRNE	eQTL_GTEx_Brain_Substantia_nigra	ENSG00000108556.7	17	4898062	rs140874286	17	4882664	A	G	0.0927706	-0.0225	0.009	0.0124193	1.17535	0.169938	4.63419e-12	-0.0191432	0.00814217	0.0187169	0.0187169	0.11455	20	ENSG00000108556	17	4897771	4934438	-
BLMH	eQTL_BrainMeta	ENSG00000108578.15	17	30270130	rs11656408	17	30310155	G	A	0.395562	0.0136	0.0053	0.0102868	-0.198425	0.0338199	4.43423e-09	-0.0685396	0.0291532	0.0187222	0.0187222	0.0449893	20	ENSG00000108578	17	30248203	30292056	-
AAGAB	eQTL_BrainMeta	ENSG00000103591.13	15	67227931	rs10152593	15	67183097	T	C	0.299888	-0.0151	0.006	0.0118471	0.228451	0.0346727	4.43441e-11	-0.0660974	0.0281145	0.0187229	0.0187229	0.715977	20	ENSG00000103591	15	67200667	67255195	-
POLR2B	eQTL_eQTLGen	ENSG00000047315	4	57004440	rs3796531	4	56984680	G	A	0.499247	-0.0124	0.0052	0.017097	-0.163525	0.0117673	6.64219e-44	0.0758294	0.0322642	0.0187601	0.0140369	0.0142757	20	ENSG00000047315	4	56977722	57031158	+
CD8B	eQTL_GTEx_Brain_Cerebellum	ENSG00000172116.21	2	86815339	rs116452736	2	86749176	A	G	0.08175	-0.0249	0.0096	0.00949355	1.22992	0.221368	2.76021e-08	-0.0202452	0.00861404	0.0187604	0.0187604			ENSG00000172116	2	86815339	86861924	-
ASRGL1	eQTL_BrainMeta	ENSG00000162174.12	11	62365430	rs2246920	11	62337465	T	G	0.112211	-0.0189	0.008	0.0181521	1.01015	0.0438337	1.64897e-117	-0.0187101	0.00796112	0.0187642	0.215551	0.0978171	20	ENSG00000162174	11	62337448	62393412	+
MAPK13	eQTL_GTEx_Brain_Cortex	ENSG00000156711.16	6	36127809	rs10447375	6	36147711	T	C	0.298195	-0.014	0.0057	0.0140438	0.319957	0.03959	6.38345e-16	-0.0437559	0.0186194	0.0187729	0.0187729	0.122	20	ENSG00000156711	6	36127809	36144524	+
CNNM3	eQTL_eQTLGen	ENSG00000168763	2	96825814	rs878064	2	96772815	C	G	0.0722549	-0.0322	0.0131	0.0139707	-0.125408	0.0156854	1.2936e-15	0.256762	0.109284	0.0187992	0.00670367	0.00834236	20	ENSG00000168763	2	96816245	96835382	+
MRPS14	eQTL_BrainMeta	ENSG00000120333.4	1	175017107	rs75818601	1	175019430	T	C	0.240263	-0.0149	0.0061	0.014581	0.338531	0.0394404	9.21371e-18	-0.0440137	0.0187345	0.0188065	0.0188065	0.394882	10	ENSG00000120333	1	175010789	175023425	-
SRR	eQTL_GTEx_Brain_Cerebellar_Hemisphere	ENSG00000167720.12	17	2303383	rs3744270	17	2304032	A	G	0.338216	0.0132	0.0055	0.0163951	-0.840915	0.0735349	2.77636e-30	-0.0156972	0.00668298	0.0188325	0.0188325	0.465235	20	ENSG00000167720	17	2303383	2325260	+
POLG	eQTL_GTEx_Brain_Cortex	ENSG00000140521.12	15	89316305	rs35281781	15	89299030	C	T	0.387688	-0.0133	0.0053	0.0120925	0.277431	0.0416153	2.61873e-11	-0.0479398	0.0204125	0.0188463	0.0188463	0.297836	20	ENSG00000140521	15	89305198	89334861	-
CCDC78	eQTL_BrainMeta	ENSG00000162004.18	16	724768	rs4984921	16	724520	T	C	0.458851	-0.0124	0.0052	0.017097	-0.406609	0.0302466	3.37876e-41	0.0304961	0.0129883	0.0188765	0.0188765	0.0113157	20	ENSG00000162004	16	722582	726954	-
ASRGL1	eQTL_eQTLGen	ENSG00000162174	11	62365430	rs7110781	11	62357542	A	G	0.111156	-0.0188	0.008	0.0187734	0.70009	0.0129975	0	-0.0268537	0.011438	0.0188863	0.282977	0.107987	20	ENSG00000162174	11	62337448	62393412	+
FICD	eQTL_eQTLGen	ENSG00000198855	12	108520557	rs715447	12	108552942	G	C	0.411679	-0.013	0.0053	0.0141737	0.0657099	0.00810733	5.27461e-16	-0.197839	0.0842702	0.0188909	0.0188909	0.100716	20	ENSG00000198855	12	108515277	108525837	+
ZRANB2	eQTL_eQTLGen	ENSG00000132485	1	71072290	rs10889909	1	71149995	T	C	0.471685	0.0126	0.0052	0.0153897	0.0804328	0.00848877	2.66246e-21	0.156653	0.0667307	0.0188983	0.0188983	0.023458	20	ENSG00000132485	1	71063291	71081289	-
LRP2	eQTL_BrainMeta	ENSG00000081479.15	2	169244822	rs6730118	2	169348840	G	A	0.207016	0.0154	0.0064	0.0161172	0.412834	0.038753	1.68906e-26	0.0373031	0.0158931	0.0189192	0.0569858	0.668841	20	ENSG00000081479	2	169127109	169362534	-
FNBP4	eQTL_eQTLGen	ENSG00000109920	11	47741968	rs11039337	11	47685604	C	T	0.451962	0.0128	0.0054	0.0177703	-0.1343	0.00799462	2.49031e-63	-0.095309	0.0406068	0.0189192	0.12513	0.531006	20	ENSG00000109920	11	47716494	47767443	-
TSC1	eQTL_BrainMeta	ENSG00000165699.15	9	132919111	rs11243932	9	132907918	A	C	0.14943	0.0174	0.0073	0.017146	-0.583871	0.0435692	5.9646e-41	-0.0298011	0.012699	0.0189389	0.0189389	0.101084	20	ENSG00000165699	9	132891348	132946874	-
ELMO3	eQTL_eQTLGen	ENSG00000102890	16	67201570	rs3730399	16	67195116	G	A	0.0662258	-0.0253	0.0107	0.0180551	0.425891	0.0223767	9.1246e-81	-0.0594049	0.0253169	0.0189533	0.0277604	0.30624	20	ENSG00000102890	16	67199111	67204029	+
DEPDC1B	eQTL_GTEx_Brain_Cerebellar_Hemisphere	ENSG00000035499.12	5	60596912	rs7719611	5	60692720	A	G	0.4696	-0.0131	0.0052	0.0117611	0.597472	0.0927233	1.1667e-10	-0.0219257	0.00934487	0.0189616	0.0271103	0.193807	20	ENSG00000035499	5	60596912	60700190	-
PTGR2	eQTL_GTEx_Brain_Substantia_nigra	ENSG00000140043.11	14	73851844	rs1005564	14	73943702	C	T	0.681281	-0.014	0.0055	0.0109136	-0.408168	0.0675697	1.5345e-09	0.0342996	0.0146223	0.0189913	0.0189913	0.071811	20	ENSG00000140043	14	73851831	73885726	+
KCTD7	eQTL_GTEx_Brain_Putamen_basal_ganglia	ENSG00000243335.9	7	66628767	rs2013222	7	66570949	G	C	0.478248	0.0133	0.0052	0.0105369	0.398455	0.067723	4.01439e-09	0.0333789	0.0142302	0.0189944	0.0189944	0.00422068	20	ENSG00000243335	7	66628881	66649067	+
NAA25	eQTL_GTEx_Brain_Caudate_basal_ganglia	ENSG00000111300.9	12	112026689	rs76296879	12	112392251	T	G	0.0807889	-0.0241	0.0096	0.0120589	0.474051	0.072033	4.67203e-11	-0.0508384	0.0216744	0.0189988	0.0189988	0.490233	20	ENSG00000111300	12	112026689	112108796	-
SULT4A1	eQTL_GTEx_Brain_Nucleus_accumbens_basal_ganglia	ENSG00000130540.13	22	43824509	rs138123	22	43873224	A	G	0.20963	0.016	0.0064	0.0124193	0.19863	0.0293123	1.23258e-11	0.0805518	0.0343436	0.0190031	0.0190031	0.258763	20	ENSG00000130540	22	43824509	43862513	-
PSMG4	eQTL_eQTLGen	ENSG00000180822	6	3267388	rs4602754	6	3262267	G	A	0.173142	-0.016	0.0068	0.0186256	-0.414099	0.0141646	7.01034e-188	0.0386381	0.0164743	0.0190089	0.167012	0.399458	20	ENSG00000180822	6	3231403	3303373	+
THUMPD3	eQTL_eQTLGen	ENSG00000134077	3	9374881	rs62246267	3	9361477	A	G	0.19291	0.0155	0.0066	0.01885	-0.455684	0.0102564	0	-0.0340148	0.0145039	0.0190163	0.352131	0.430316	20	ENSG00000134077	3	9362971	9386791	+
BEND6	eQTL_GTEx_Brain_Nucleus_accumbens_basal_ganglia	ENSG00000151917.17	6	56955126	rs6925107	6	56964142	G	A	0.782289	0.0151	0.0063	0.0165378	0.541737	0.0476844	6.54836e-30	0.0278733	0.0118852	0.0190168	0.0190168	0.00387607	20	ENSG00000151917	6	56955107	57027346	+
BEND6	eQTL_GTEx_Brain_Caudate_basal_ganglia	ENSG00000151917.17	6	56955126	rs6925107	6	56964142	G	A	0.782289	0.0151	0.0063	0.0165378	0.515019	0.0453464	6.8104e-30	0.0293193	0.012502	0.0190183	0.0190183	0.00498444	20	ENSG00000151917	6	56955107	57027346	+
PEMT	eQTL_eQTLGen	ENSG00000133027	17	17548636	rs12947517	17	17635964	T	C	0.400729	0.0125	0.0053	0.0183494	0.183076	0.0083091	1.3844e-107	0.0682777	0.0291151	0.0190223	0.000462501	0.0623492	20	ENSG00000133027	17	17505563	17591708	-
CHRD	eQTL_GTEx_Brain_Cerebellum	ENSG00000090539.15	3	184380073	rs6782792	3	184456742	T	C	0.3887	0.0137	0.0053	0.00974056	-0.319247	0.0572712	2.48526e-08	-0.0429135	0.0182997	0.019025	0.019025	0.59704	8	ENSG00000090539	3	184380073	184390736	+
EMP2	eQTL_BrainMeta	ENSG00000213853.10	16	10554527	rs1548955	16	10663437	A	T	0.233927	-0.0147	0.0062	0.0177416	-0.569647	0.0358594	7.97643e-57	0.0258055	0.0110045	0.0190275	0.0327734	0.903596	20	ENSG00000213853	16	10528422	10580632	-
PRDM8	eQTL_BrainMeta	ENSG00000152784.16	4	80194104	rs58846016	4	80207826	C	A	0.256061	0.0141	0.0059	0.0168562	0.429552	0.0354327	7.97266e-34	0.0328249	0.0139996	0.0190421	0.0190421	0.35126	20	ENSG00000152784	4	80183879	80204329	+
TMEM63C	eQTL_GTEx_Brain_Cortex	ENSG00000165548.10	14	77175850	rs8006676	14	77247237	T	G	0.129476	0.0188	0.0077	0.014624	0.399258	0.0475055	4.29845e-17	0.0470873	0.0200831	0.0190462	0.0190462	0.444577	19	ENSG00000165548	14	77116568	77259495	+
ZMIZ2	eQTL_eQTLGen	ENSG00000122515	7	44759231	rs1065646	7	44769674	G	A	0.467984	-0.0122	0.0052	0.0189683	-0.45541	0.00753142	0	0.026789	0.0114269	0.0190582	0.06363	0.0460015	20	ENSG00000122515	7	44748581	44769881	+
NDRG2	eQTL_BrainMeta	ENSG00000165795.23	14	21043817	rs61978603	14	20848281	A	G	0.571751	0.0131	0.0053	0.0134473	-0.225768	0.0305121	1.36906e-13	-0.0580241	0.0247506	0.0190599	0.0190599	0.334429	10	ENSG00000165795	14	21016763	21070872	-
PHLPP2	eQTL_GTEx_Brain_Spinal_cord_cervical_c-1	ENSG00000040199.18	16	71644751	rs6499539	16	71772411	A	G	0.482988	0.0135	0.0052	0.00942738	-0.385487	0.0706553	4.87295e-08	-0.0350206	0.0149388	0.0190639	0.0190639	0.100692	20	ENSG00000040199	16	71637835	71724701	-
CPB2	eQTL_BrainMeta	ENSG00000080618.17	13	46079109	rs9534321	13	46094897	A	G	0.2589	0.0145	0.006	0.0156633	-0.47598	0.0493307	4.97589e-22	-0.0304635	0.012995	0.0190651	0.0190651	0.862332	20	ENSG00000080618	13	46053186	46105033	-
ATP8B4	eQTL_BrainMeta	ENSG00000104043.15	15	50020527	rs11631433	15	50131855	T	A	0.403352	-0.0126	0.0053	0.0174371	-0.483076	0.0343518	6.44606e-45	0.0260828	0.011127	0.0190732	0.0484746	0.684819	20	ENSG00000104043	15	49858238	50182817	-
BYSL	eQTL_eQTLGen	ENSG00000112578	6	41927272	rs3806113	6	41908597	T	C	0.263828	-0.0141	0.006	0.0187734	0.325869	0.00988628	2.87197e-238	-0.0432689	0.018459	0.0190756	0.0173344	0.0240452	20	ENSG00000112578	6	41921499	41933046	+
CDK5RAP3	eQTL_GTEx_Brain_Cortex	ENSG00000108465.14	17	47967810	rs886444	17	47974545	A	G	0.405328	-0.0136	0.0053	0.0102868	0.27154	0.0471377	8.38327e-09	-0.0500847	0.0213672	0.0190782	0.0190782	0.279998	20	ENSG00000108465	17	47967810	47981781	+
CRELD2	eQTL_GTEx_Brain_Hypothalamus	ENSG00000184164.14	22	49918167	rs28417096	22	49932122	T	C	0.212831	0.0253	0.0098	0.00983342	0.353492	0.0632412	2.2761e-08	0.0715716	0.0305375	0.0190922	0.0190922	0.0117261	20	ENSG00000184164	22	49918167	49927540	+
SLC38A7	eQTL_BrainMeta	ENSG00000103042.9	16	58674940	rs80327081	16	58665578	G	C	0.135142	-0.0188	0.0076	0.0133728	-0.400969	0.0548192	2.58577e-13	0.0468865	0.0200087	0.0191139	0.0191139	0.0178855	7	ENSG00000103042	16	58665109	58684770	-
CNN3	eQTL_GTEx_Brain_Cerebellum	ENSG00000117519.15	1	94896949	rs11165263	1	94855162	C	T	0.196026	-0.0159	0.0065	0.0144389	0.462418	0.0567667	3.76355e-16	-0.0343845	0.0146766	0.0191395	0.0191395	0.393599	13	ENSG00000117519	1	94896949	94927223	-
NMT1	eQTL_eQTLGen	ENSG00000136448	17	45033504	rs9899380	17	45095763	C	G	0.431084	-0.0125	0.0053	0.0183494	0.191525	0.00949949	2.12886e-90	-0.0652656	0.0278613	0.0191541	0.113767	0.817403	20	ENSG00000136448	17	44957992	45109016	+
DNPH1	eQTL_GTEx_Brain_Cerebellum	ENSG00000112667.12	6	43225629	rs77379690	6	43219037	T	A	0.102835	-0.0222	0.0086	0.00984018	-0.449695	0.080712	2.52406e-08	0.0493668	0.0210769	0.0191695	0.0191695	0.579196	17	ENSG00000112667	6	43225629	43229481	-
SRR	eQTL_GTEx_Brain_Frontal_Cortex_BA9	ENSG00000167720.12	17	2303383	rs3744270	17	2304032	A	G	0.338216	0.0132	0.0055	0.0163951	-0.763348	0.0711639	7.63428e-27	-0.0172922	0.00738325	0.019176	0.019176	0.311936	20	ENSG00000167720	17	2303383	2325260	+
CCDC78	eQTL_GTEx_Brain_Cerebellum	ENSG00000162004.16	16	722602	rs4984921	16	724520	T	C	0.458851	-0.0124	0.0052	0.017097	-0.766832	0.0615638	1.2988e-35	0.0161704	0.0069043	0.0191765	0.0191765	0.116274	20	ENSG00000162004	16	722582	726954	-
CIB2	eQTL_GTEx_Brain_Substantia_nigra	ENSG00000136425.12	15	78104910	rs3784330	15	78127969	C	T	0.2437	-0.015	0.006	0.0124193	0.643936	0.0961968	2.17237e-11	-0.0232942	0.00994631	0.0191808	0.0191808	0.684649	20	ENSG00000136425	15	78104606	78131535	-
GOLGA8R	eQTL_BrainMeta	ENSG00000186399.10	15	30408951	rs12437800	15	31379229	G	A	0.0597538	-0.0271	0.0113	0.0164745	-0.829455	0.0762966	1.5768e-27	0.0326721	0.013951	0.0191847	0.01383	0.104193	20	ENSG00000186399	15	30400562	30414260	-
ZNF564	eQTL_eQTLGen	ENSG00000249709	19	12538458	rs3745651	19	12581187	A	G	0.49245	0.0132	0.0052	0.0111341	0.0814996	0.0134271	1.2807e-09	0.161964	0.069159	0.0191854	0.0191854	0.0233425	20	ENSG00000249709	19	12525373	12551542	-
SPC24	eQTL_eQTLGen	ENSG00000161888	19	11143664	rs10402457	19	11154572	T	C	0.20455	-0.0151	0.0063	0.0165378	-0.103228	0.00943083	6.96006e-28	0.146278	0.062476	0.0192141	0.113574	0.0593282	17	ENSG00000161888	19	11131520	11155807	-
SLC25A27	eQTL_BrainMeta	ENSG00000153291.16	6	46665553	rs2270450	6	46677138	T	C	0.27355	-0.0136	0.0058	0.0190359	1.14577	0.0268649	0	-0.0118697	0.00506973	0.0192171	0.180258	0.916553	20	ENSG00000153291	6	46652915	46678190	+
ALOX5	eQTL_BrainMeta	ENSG00000012779.11	10	45410148	rs113279801	10	45347709	A	G	0.110672	-0.0204	0.0086	0.0176876	1.0482	0.0720066	5.27281e-48	-0.0194619	0.00831276	0.0192212	0.0392643	0.0312188	20	ENSG00000012779	10	45374176	45446119	+
CHRFAM7A	eQTL_BrainMeta	ENSG00000166664.14	15	30377207	rs12437800	15	31379229	G	A	0.0597538	-0.0271	0.0113	0.0164745	-0.832589	0.0772494	4.37547e-27	0.0325491	0.013904	0.0192333	0.278558	0.404799	20	ENSG00000166664	15	30360566	30393849	-
KIF21A	eQTL_BrainMeta	ENSG00000139116.19	12	39368309	rs3736466	12	39363076	A	G	0.185743	0.0173	0.0068	0.0109554	0.258977	0.0433353	2.28514e-09	0.0668012	0.0285374	0.019241	0.019241	0.0706361	20	ENSG00000139116	12	39293228	39443390	-
SPINK9	eQTL_GTEx_Brain_Hippocampus	ENSG00000204909.7	5	148321203	rs9784645	5	148337418	T	G	0.259938	0.015	0.0059	0.0110103	0.621749	0.103658	1.99675e-09	0.0241255	0.0103066	0.0192435	0.0192435	0.444806	6	ENSG00000204909	5	148321203	148339852	+
PEPD	eQTL_GTEx_Brain_Putamen_basal_ganglia	ENSG00000124299.13	19	33386950	rs8111294	19	33386843	T	C	0.484427	-0.0128	0.0052	0.0138343	0.38345	0.0506926	3.902e-14	-0.0333811	0.0142611	0.0192467	0.0192467	0.308352	20	ENSG00000124299	19	33386950	33521791	-
PIK3C2B	eQTL_eQTLGen	ENSG00000133056	1	204458676	rs11240750	1	204490658	T	C	0.502821	-0.0123	0.0052	0.0180113	0.129007	0.00795348	3.63016e-59	-0.0953437	0.0407342	0.0192514	0.247845	0.000642747	20	ENSG00000133056	1	204422628	204494805	-
EFCAB13	eQTL_GTEx_Brain_Spinal_cord_cervical_c-1	ENSG00000178852.15	17	47323290	rs4561509	17	47704433	A	G	0.500352	-0.0133	0.0052	0.0105369	0.40938	0.070527	6.45249e-09	-0.0324882	0.0138806	0.0192555	0.0192555	0.0965248	20	ENSG00000178852	17	47323290	47441312	+
RWDD3	eQTL_GTEx_Brain_Cortex	ENSG00000122481.16	1	95234155	rs77027822	1	95211401	T	C	0.922417	-0.0224	0.0093	0.0160137	-0.832616	0.0842336	4.85493e-23	0.0269032	0.0114964	0.019277	0.0523886	0.166809	20	ENSG00000122481	1	95234210	95247225	+
PCNX1	eQTL_BrainMeta	ENSG00000100731.16	14	71011393	rs917067	14	70905187	C	T	0.430416	-0.0123	0.0052	0.0180113	-0.489971	0.0307203	2.87546e-57	0.0251035	0.0107289	0.0192944	0.00219187	0.00211007	20	ENSG00000100731	14	70907405	71115382	+
SLC35G2	eQTL_eQTLGen	ENSG00000168917	3	136837268	rs9835096	3	136834407	T	C	0.31275	0.0139	0.0056	0.0130595	0.067181	0.00960277	2.63371e-12	0.206904	0.0884479	0.0193213	0.0193213	0.626805	20	ENSG00000168917	3	136818647	136855888	+
SENP6	eQTL_GTEx_Brain_Cerebellum	ENSG00000112701.17	6	75601509	rs7744029	6	75575821	T	C	0.373772	0.0139	0.0054	0.0100509	-0.245417	0.04379	2.08974e-08	-0.0566383	0.0242132	0.0193278	0.0193278	0.444557	9	ENSG00000112701	6	75601509	75718281	+
SLC28A2	eQTL_GTEx_Brain_Cerebellum	ENSG00000137860.11	15	45252230	rs8039153	15	45287615	C	T	0.680381	-0.0134	0.0055	0.0148358	0.719258	0.0860345	6.26601e-17	-0.0186303	0.00796487	0.0193324	0.0193324	0.25502	20	ENSG00000137860	15	45252234	45277846	+
ZNF483	eQTL_BrainMeta	ENSG00000173258.13	9	111551502	rs7868668	9	111530015	C	T	0.260957	-0.0142	0.0059	0.0160939	-0.341284	0.0344459	3.84929e-23	0.0416076	0.0177904	0.0193476	0.0650833	0.707662	20	ENSG00000173258	9	111525159	111577844	+
TMOD2	eQTL_eQTLGen	ENSG00000128872	15	51783980	rs7174808	15	51756054	G	C	0.407722	0.0124	0.0053	0.0193032	0.56896	0.0082031	0	0.0217942	0.00932054	0.0193721	0.271231	0.136942	20	ENSG00000128872	15	51751597	51816363	+
RMI1	eQTL_BrainMeta	ENSG00000178966.17	9	83992436	rs7039458	9	84025084	G	A	0.248644	-0.0145	0.006	0.0156633	-0.32102	0.0346827	2.12419e-20	0.0451685	0.019317	0.0193727	0.0193727	0.0871371	20	ENSG00000178966	9	83980798	84004074	+
TLCD1	eQTL_eQTLGen	ENSG00000160606	17	28726142	rs114349053	17	28726158	G	A	0.0833584	-0.0219	0.0091	0.0161021	-0.131318	0.0132953	5.23775e-23	0.166771	0.0713248	0.0193776	0.0399885	0.276655	20	ENSG00000160606	17	28724348	28727935	-
PIGS	eQTL_BrainMeta	ENSG00000087111.21	17	28562588	rs8074623	17	28561707	A	G	0.0789181	-0.0221	0.0093	0.0174852	0.693626	0.0530373	4.3947e-39	-0.0318615	0.0136273	0.0193841	0.0473434	0.0341561	20	ENSG00000087111	17	28553383	28571794	-
RERE	eQTL_GTEx_Brain_Cortex	ENSG00000142599.17	1	8352397	rs1763838	1	8413271	A	G	0.333216	0.0141	0.0056	0.0118071	0.316297	0.0502348	3.04691e-10	0.0445784	0.019068	0.0193945	0.0193945	0.421706	15	ENSG00000142599	1	8352397	8848921	-
JMJD7	eQTL_GTEx_Brain_Spinal_cord_cervical_c-1	ENSG00000243789.10	15	41828085	rs2077543	15	41840002	G	C	0.544249	-0.0134	0.0052	0.00996841	0.447019	0.0805469	2.86002e-08	-0.0299764	0.0128255	0.0194259	0.0194259	0.0896871	20	ENSG00000243789	15	41828092	41837581	+
GNMT	eQTL_GTEx_Brain_Substantia_nigra	ENSG00000124713.5	6	42960758	rs1053539	6	42936028	G	T	0.517399	0.0132	0.0052	0.0111341	-0.642694	0.107479	2.23542e-09	-0.0205385	0.0087898	0.0194582	0.0194582	0.808262	11	ENSG00000124713	6	42960754	42963880	+
TTC12	eQTL_GTEx_Brain_Hypothalamus	ENSG00000149292.16	11	113314529	rs2236709	11	113316054	A	G	0.756328	-0.0145	0.006	0.0156633	-0.716165	0.0784034	6.57937e-20	0.0202467	0.00866621	0.0194765	0.0486504	0.147799	20	ENSG00000149292	11	113314579	113383544	+
JAK2	eQTL_eQTLGen	ENSG00000096968	9	5057169	rs6476941	9	5133609	T	C	0.456459	-0.0122	0.0052	0.0189683	0.200572	0.00793999	8.57503e-141	-0.060826	0.0260374	0.019486	0.0276577	0.263184	20	ENSG00000096968	9	4984390	5129948	+
ARV1	eQTL_GTEx_Brain_Cortex	ENSG00000173409.13	1	230978981	rs7545429	1	231016391	C	T	0.409206	-0.0131	0.0053	0.0134473	-0.51885	0.0725889	8.81867e-13	0.0252481	0.0108084	0.0194925	0.0194925	0.392608	20	ENSG00000173409	1	230978981	231000733	+
CDK5RAP3	eQTL_GTEx_Brain_Hypothalamus	ENSG00000108465.14	17	47967810	rs886444	17	47974545	A	G	0.405328	-0.0136	0.0053	0.0102868	0.282569	0.0500673	1.66355e-08	-0.0481298	0.0206042	0.019495	0.019495	0.102091	20	ENSG00000108465	17	47967810	47981781	+
EPS8L2	eQTL_GTEx_Brain_Caudate_basal_ganglia	ENSG00000177106.14	11	694438	rs7107522	11	703175	G	A	0.157683	0.0175	0.0071	0.0137094	0.625082	0.0854018	2.49248e-13	0.0279963	0.0119853	0.0194966	0.0194966	0.418086	13	ENSG00000177106	11	694438	727727	+
MIPEP	eQTL_GTEx_Brain_Cerebellum	ENSG00000027001.9	13	23730189	rs11617019	13	23870418	C	T	0.149834	0.0177	0.0074	0.0167618	1.19276	0.110099	2.38857e-27	0.0148395	0.00635351	0.0195099	0.0195099	0.788523	20	ENSG00000027001	13	23730189	23889400	-
BEND6	eQTL_GTEx_Brain_Putamen_basal_ganglia	ENSG00000151917.17	6	56955126	rs6925107	6	56964142	G	A	0.782289	0.0151	0.0063	0.0165378	0.544858	0.0523729	2.39157e-25	0.0277136	0.0118655	0.01951	0.01951	0.00637635	20	ENSG00000151917	6	56955107	57027346	+
PPP2R5E	eQTL_GTEx_Brain_Putamen_basal_ganglia	ENSG00000154001.13	14	63371357	rs61994996	14	63380038	T	C	0.0717145	-0.0255	0.0099	0.0100021	0.487875	0.0881	3.06402e-08	-0.0522675	0.0223797	0.0195182	0.0195182	0.265917	13	ENSG00000154001	14	63371364	63543377	-
VAMP2	eQTL_BrainMeta	ENSG00000220205.9	17	8161348	rs78751541	17	8179236	C	G	0.228434	-0.0155	0.0062	0.0124193	-0.283495	0.043322	5.99302e-11	0.0546746	0.0234115	0.0195237	0.0195237	0.437138	15	ENSG00000220205	17	8159149	8163546	-
CDCA2	eQTL_eQTLGen	ENSG00000184661	8	25483555	rs11775241	8	25459906	A	G	0.354624	-0.0131	0.0054	0.0152694	0.072033	0.00835747	6.75412e-18	-0.181861	0.0778785	0.0195335	0.0195335	0.684046	20	ENSG00000184661	8	25459199	25507911	+
SCAP	eQTL_GTEx_Brain_Cortex	ENSG00000114650.18	3	47413694	rs11130112	3	46983005	T	G	0.578889	-0.013	0.0053	0.0141737	-0.367322	0.0481455	2.35832e-14	0.0353913	0.0151561	0.0195373	0.0243518	0.867283	20	ENSG00000114650	3	47413681	47477126	-
SLC39A13	eQTL_BrainMeta	ENSG00000165915.14	11	47411814	rs2053979	11	47417893	G	A	0.321925	-0.0137	0.0056	0.0144279	0.28396	0.0362643	4.86711e-15	-0.0482462	0.0206612	0.0195375	0.0195375	0.596415	20	ENSG00000165915	11	47407132	47416496	+
PSMG4	eQTL_GTEx_Brain_Nucleus_accumbens_basal_ganglia	ENSG00000180822.11	6	3231403	rs35670469	6	3266525	A	G	0.826398	0.0165	0.0068	0.0152465	0.48885	0.0571579	1.20317e-17	0.0337527	0.0144592	0.0195779	0.0195779	0.418357	20	ENSG00000180822	6	3231403	3303373	+
HIVEP2	eQTL_eQTLGen	ENSG00000010818	6	142854084	rs1467816	6	142947119	T	G	0.342689	0.0133	0.0055	0.0155983	-0.07414	0.00829474	3.95562e-19	-0.17939	0.076851	0.019582	0.0839271	0.50681	18	ENSG00000010818	6	142751469	142956698	-
ATXN1L	eQTL_eQTLGen	ENSG00000224470	16	71865622	rs10852506	16	71936042	C	T	0.377615	0.0134	0.0053	0.0114616	0.0538324	0.00886363	1.2523e-09	0.248921	0.106644	0.019589	0.019589	0.336865	20	ENSG00000224470	16	71808439	71885268	+
SLC28A2	eQTL_GTEx_Brain_Cerebellar_Hemisphere	ENSG00000137860.11	15	45252230	rs12911111	15	45283291	G	A	0.680489	-0.0132	0.0055	0.0163951	0.889309	0.0887232	1.20287e-23	-0.014843	0.00635939	0.0195944	0.0195944	0.554249	20	ENSG00000137860	15	45252234	45277846	+
PSMG4	eQTL_BrainMeta	ENSG00000180822.12	6	3267388	rs11751677	6	3262033	C	T	0.173177	-0.0161	0.0068	0.0179016	-0.555435	0.0401	1.25004e-43	0.0289863	0.0124202	0.0196063	0.0656239	0.58123	20	ENSG00000180822	6	3231403	3303373	+
ZNF160	eQTL_eQTLGen	ENSG00000170949	19	53085021	rs329705	19	53081165	G	A	0.126126	-0.0186	0.0079	0.0185511	0.227756	0.012927	1.7734e-69	-0.0816663	0.0349946	0.0196122	0.141618	0.160626	20	ENSG00000170949	19	53066606	53103434	-
EIF2AK3	eQTL_eQTLGen	ENSG00000172071	2	88592102	rs867529	2	88613755	C	G	0.2807	-0.0139	0.0058	0.0165502	0.090337	0.00881199	1.16401e-24	-0.153868	0.0659351	0.0196149	0.0564997	0.0480129	20	ENSG00000172071	2	88556741	88691518	-
HP	eQTL_eQTLGen	ENSG00000257017	16	72057780	rs8062041	16	72055065	T	C	0.346782	0.0126	0.0054	0.0196307	-0.661868	0.00746834	0	-0.019037	0.00816155	0.0196731	0.00410251	0.0157733	20	ENSG00000257017	16	72054505	72061055	+
NUP88	eQTL_GTEx_Brain_Cerebellum	ENSG00000108559.11	17	5360963	rs9908179	17	5420311	G	A	0.331843	0.0135	0.0055	0.0141063	0.48062	0.0642882	7.66076e-14	0.0280887	0.0120446	0.0196971	0.0196971	0.428202	20	ENSG00000108559	17	5360963	5419676	-
MRPL10	eQTL_eQTLGen	ENSG00000159111	17	47827406	rs17774171	17	47830233	G	A	0.425478	-0.0124	0.0053	0.0193032	-0.23186	0.00802866	2.18907e-183	0.0534805	0.0229335	0.0197016	0.00657643	0.136075	20	ENSG00000159111	17	47823272	47831541	-
POLR2D	eQTL_eQTLGen	ENSG00000144231	2	127850854	rs3755305	2	127860872	C	T	0.316508	0.0131	0.0056	0.0193207	0.24068	0.00833093	1.59765e-183	0.0544291	0.0233436	0.0197189	0.024611	0.0347693	20	ENSG00000144231	2	127843553	127858155	-
SPOCK2	eQTL_GTEx_Brain_Nucleus_accumbens_basal_ganglia	ENSG00000107742.12	10	72059035	rs117982032	10	71232360	G	T	0.02835	-0.0424	0.0165	0.0101788	0.724445	0.130622	2.92073e-08	-0.0585276	0.025102	0.0197224	0.0197224			ENSG00000107742	10	72059034	72089032	-
PI16	eQTL_GTEx_Brain_Frontal_Cortex_BA9	ENSG00000164530.13	6	36948263	rs1405069	6	36954908	C	A	0.45305	0.0134	0.0052	0.00996841	-0.350862	0.0640898	4.38659e-08	-0.0381917	0.0163805	0.019725	0.019725	0.385586	9	ENSG00000164530	6	36948263	36964837	+
PTPRN2	eQTL_GTEx_Brain_Caudate_basal_ganglia	ENSG00000155093.17	7	157539056	rs74906632	7	158452955	A	C	0.104962	0.0219	0.0086	0.0108806	-0.29026	0.0501046	6.91058e-09	-0.0754496	0.0323648	0.0197416	0.0197416	0.203089	14	ENSG00000155093	7	157539056	158587823	-
ALS2CL	eQTL_eQTLGen	ENSG00000178038	3	46681350	rs78350137	3	46687799	G	A	0.0545436	0.0263	0.0111	0.0178184	0.204612	0.015769	1.68271e-38	0.128536	0.055146	0.0197624	0.0689116	0.0303161	20	ENSG00000178038	3	46668995	46693704	-
HTRA1	eQTL_eQTLGen	ENSG00000166033	10	122486729	rs3019484	10	122559389	A	C	0.30831	-0.0131	0.0056	0.0193207	-0.243973	0.00892579	1.69697e-164	0.0536945	0.0230373	0.0197657	0.040347	0.487594	20	ENSG00000166033	10	122458551	122514907	+
TCFL5	eQTL_GTEx_Brain_Amygdala	ENSG00000101190.12	20	62841160	rs1980500	20	62842489	C	T	0.263796	-0.0145	0.0058	0.0124193	0.442916	0.0687573	1.18115e-10	-0.0327376	0.0140466	0.0197725	0.0197725	0.190107	8	ENSG00000101190	20	62841005	62861822	-
GRPEL1	eQTL_eQTLGen	ENSG00000109519	4	7063480	rs3857178	4	7064789	G	A	0.214708	0.015	0.0063	0.0172679	-0.111658	0.00982161	5.99416e-30	-0.134339	0.0576464	0.0197854	0.049892	0.449338	20	ENSG00000109519	4	7058895	7068064	-
SSH3	eQTL_eQTLGen	ENSG00000172830	11	67308042	rs10896172	11	67408221	C	T	0.0530053	0.0264	0.0113	0.0194765	-0.547173	0.0167297	1.25478e-234	-0.048248	0.0207042	0.0197879	0.0463999	0.267329	20	ENSG00000172830	11	67303478	67312607	+
HMGCL	eQTL_BrainMeta	ENSG00000117305.15	1	23820252	rs2076343	1	23802636	G	A	0.33937	-0.0129	0.0055	0.0190039	0.638706	0.0314592	1.21798e-91	-0.0201971	0.00866844	0.0198083	0.0373972	0.336337	20	ENSG00000117305	1	23801885	23838620	-
C17orf50	eQTL_GTEx_Brain_Anterior_cingulate_cortex_BA24	ENSG00000270806.1	17	35760897	rs8069014	17	35872994	A	G	0.180297	-0.0171	0.0068	0.0119132	0.766206	0.123959	6.36398e-10	-0.0223178	0.00958125	0.0198424	0.0198424	0.644435	18	ENSG00000270806	17	35760887	35765079	+
RPL12	eQTL_GTEx_Brain_Cerebellar_Hemisphere	ENSG00000197958.12	9	127447674	rs2488899	9	127459419	A	T	0.582958	0.0128	0.0053	0.0157311	0.394333	0.0447597	1.25147e-18	0.0324599	0.0139363	0.0198504	0.0198504	0.352707	20	ENSG00000197958	9	127447674	127451406	-
MIPEP	eQTL_BrainMeta	ENSG00000027001.10	13	23809795	rs367600203	13	23888199	T	G	0.150779	0.0175	0.0074	0.0180367	0.710932	0.0528613	3.11983e-41	0.0246156	0.0105686	0.0198521	0.0839733	0.495584	20	ENSG00000027001	13	23730189	23889400	-
GCC1	eQTL_eQTLGen	ENSG00000179562	7	127587120	rs989100	7	127580864	C	T	0.208597	-0.0152	0.0065	0.0193633	-0.27151	0.0104106	6.11567e-150	0.0559832	0.0240362	0.0198528	0.000865361	0.00323452	20	ENSG00000179562	7	127580628	127593611	-
SLC25A51	eQTL_GTEx_Brain_Caudate_basal_ganglia	ENSG00000122696.13	9	37879494	rs41278325	9	37880419	C	T	0.14993	-0.0173	0.0073	0.0177947	1.36884	0.108869	2.96034e-36	-0.0126384	0.00542689	0.0198667	0.0198667	0.106167	16	ENSG00000122696	9	37879400	37904353	-
MFSD6	eQTL_GTEx_Brain_Caudate_basal_ganglia	ENSG00000151690.14	2	190408355	rs4853700	2	190399664	C	T	0.456603	0.0129	0.0052	0.0131099	-0.213998	0.0316734	1.4147e-11	-0.0602809	0.0258855	0.0198721	0.0198721	0.00705786	20	ENSG00000151690	2	190408355	190509205	+
AP3B2	eQTL_GTEx_Brain_Cerebellum	ENSG00000103723.12	15	82659281	rs7163848	15	82729563	T	C	0.20504	0.0154	0.0064	0.0161172	0.461117	0.0499385	2.61429e-20	0.0333972	0.0143429	0.0198863	0.0198863	0.187727	20	ENSG00000103723	15	82659281	82710112	-
NAB1	eQTL_eQTLGen	ENSG00000138386	2	190669756	rs12613807	2	190479037	C	T	0.44375	0.0123	0.0052	0.0180113	-0.105753	0.00799439	6.01536e-40	-0.116309	0.0499511	0.0198881	0.0128743	0.00339547	20	ENSG00000138386	2	190646746	190692766	+
CRLF3	eQTL_GTEx_Brain_Anterior_cingulate_cortex_BA24	ENSG00000176390.11	17	30769388	rs28588622	17	30918681	A	G	0.108061	-0.0208	0.0084	0.0132793	-0.869124	0.127091	7.99724e-12	0.0239321	0.010279	0.0198982	0.00427027	0.394653	20	ENSG00000176390	17	30769388	30824692	-
MAPK13	eQTL_GTEx_Brain_Putamen_basal_ganglia	ENSG00000156711.16	6	36127809	rs12210946	6	36130353	A	G	0.291818	-0.0148	0.0058	0.0107191	0.312451	0.0549482	1.29837e-08	-0.0473674	0.0203463	0.019909	0.019909	0.0216745	7	ENSG00000156711	6	36127809	36144524	+
CNTN4	eQTL_BrainMeta	ENSG00000144619.15	3	2578386	rs34831690	3	2395959	A	G	0.266	0.0141	0.0058	0.0150558	0.29823	0.036895	6.30773e-16	0.0472789	0.0203086	0.0199107	0.00877948	0.549256	20	ENSG00000144619	3	2098813	3057959	+
CASC3	eQTL_GTEx_Brain_Cortex	ENSG00000108349.16	17	40140323	rs139014900	17	40119073	T	C	0.0269018	0.0387	0.0154	0.0119714	-0.804589	0.130401	6.82383e-10	-0.0480991	0.0206668	0.0199462	0.0199462	0.45091	14	ENSG00000108349	17	40140318	40172171	+
PIGQ	eQTL_GTEx_Brain_Nucleus_accumbens_basal_ganglia	ENSG00000007541.16	16	566995	rs8909	16	583851	C	T	0.420012	-0.013	0.0053	0.0141737	-0.23377	0.0317218	1.71426e-13	0.0556102	0.0238947	0.0199492	0.0199492	0.0041505	20	ENSG00000007541	16	566995	584109	+
SLC25A51	eQTL_GTEx_Brain_Nucleus_accumbens_basal_ganglia	ENSG00000122696.13	9	37879494	rs41278325	9	37880419	C	T	0.14993	-0.0173	0.0073	0.0177947	1.32386	0.107376	6.30454e-35	-0.0130678	0.00561512	0.0199514	0.0199514	0.247357	20	ENSG00000122696	9	37879400	37904353	-
EIF5A2	eQTL_BrainMeta	ENSG00000163577.8	3	170898531	rs7646232	3	170895056	G	A	0.240474	-0.0147	0.0061	0.0159597	-0.290956	0.0324698	3.22303e-19	0.0505231	0.0217103	0.0199572	0.0163967	0.736183	20	ENSG00000163577	3	170888418	170908644	-
BEND6	eQTL_GTEx_Brain_Frontal_Cortex_BA9	ENSG00000151917.17	6	56955126	rs6925107	6	56964142	G	A	0.782289	0.0151	0.0063	0.0165378	0.388125	0.0399253	2.44715e-22	0.038905	0.016718	0.019958	0.019958	0.00974338	20	ENSG00000151917	6	56955107	57027346	+
C19orf12	eQTL_eQTLGen	ENSG00000131943	19	29707338	rs3926	19	29701831	C	T	0.241336	-0.0142	0.0061	0.0199191	-0.557158	0.0085016	0	0.0254865	0.0109553	0.0199971	0.0045951	0.00440206	20	ENSG00000131943	19	29698937	29715789	-
PIK3C2G	eQTL_BrainMeta	ENSG00000139144.11	12	18445688	rs55640331	12	18474132	G	C	0.125343	0.0192	0.0078	0.0138343	-0.345312	0.0485073	1.08907e-12	-0.0556019	0.0239006	0.0199979	0.0199979	0.146586	15	ENSG00000139144	12	18242961	18648416	+
TECTB	eQTL_GTEx_Brain_Anterior_cingulate_cortex_BA24	ENSG00000119913.4	10	112283735	rs74848039	10	112289872	T	C	0.0626002	0.0266	0.0106	0.0120925	0.938723	0.151423	5.66939e-10	0.0283364	0.012182	0.0200138	0.0200138	0.380503	9	ENSG00000119913	10	112283400	112305038	+
YPEL3	eQTL_GTEx_Brain_Spinal_cord_cervical_c-1	ENSG00000090238.11	16	30092314	rs62057756	16	30105932	A	G	0.398321	0.0136	0.0054	0.011785	0.423643	0.069846	1.3164e-09	0.0321025	0.0138018	0.02002	0.02002	0.517351	17	ENSG00000090238	16	30092314	30096915	-
TMEM131	eQTL_BrainMeta	ENSG00000075568.17	2	97876141	rs11693874	2	98006145	A	G	0.218083	-0.0159	0.0062	0.010332	-0.193117	0.0349735	3.35531e-08	0.0823336	0.0353985	0.0200235	0.0200235	0.31057	20	ENSG00000075568	2	97756333	97995948	-
HJURP	eQTL_eQTLGen	ENSG00000123485	2	233843991	rs13016553	2	233875685	G	A	0.487544	-0.0141	0.0058	0.0150558	-0.0635645	0.00795213	1.3127e-15	0.221822	0.0953725	0.0200267	0.0200267	0.467485	20	ENSG00000123485	2	233833416	233854566	-
NAGA	eQTL_GTEx_Brain_Frontal_Cortex_BA9	ENSG00000198951.11	22	42058457	rs133317	22	42006382	A	G	0.409579	-0.0129	0.0053	0.0149345	0.377018	0.0477915	3.05065e-15	-0.0342159	0.0147116	0.0200303	0.0200303	0.105002	20	ENSG00000198951	22	42058334	42070842	-
LGR4	eQTL_eQTLGen	ENSG00000205213	11	27419376	rs11030014	11	27459280	C	T	0.200595	-0.0153	0.0065	0.0185803	0.14596	0.00973067	7.34177e-51	-0.104823	0.0450777	0.0200512	0.00409407	0.0841024	20	ENSG00000205213	11	27365961	27472790	-
NISCH	eQTL_eQTLGen	ENSG00000010322	3	52474093	rs187084	3	52227015	G	A	0.387797	0.0127	0.0053	0.0165648	-0.0773754	0.008036	6.05496e-22	-0.164135	0.0705865	0.0200559	0.117826	0.0737068	20	ENSG00000010322	3	52455118	52493068	+
MIXL1	eQTL_GTEx_Brain_Cortex	ENSG00000185155.11	1	226223618	rs2927338	1	226219624	A	G	0.327049	0.014	0.0055	0.0109136	-0.528822	0.092527	1.09493e-08	-0.0264739	0.0113853	0.0200579	0.0200579	0.413752	18	ENSG00000185155	1	226223618	226227060	+
NCK1	eQTL_eQTLGen	ENSG00000158092	3	136906907	rs80201571	3	136940937	T	G	0.209514	0.0149	0.0063	0.0180262	-0.12486	0.00982453	5.2704e-37	-0.119334	0.0513228	0.0200634	0.0193835	0.0693402	20	ENSG00000158092	3	136862208	136951606	+
CAPN11	eQTL_BrainMeta	ENSG00000137225.13	6	44171606	rs4711770	6	44169162	A	G	0.330371	0.0129	0.0055	0.0190039	-0.519663	0.0293677	4.57475e-70	-0.0248238	0.0106763	0.0200656	0.0589929	0.67824	20	ENSG00000137225	6	44158811	44184401	+
C3orf70	eQTL_GTEx_Brain_Frontal_Cortex_BA9	ENSG00000187068.2	3	185078050	rs7624642	3	184843753	G	A	0.0911096	-0.0229	0.009	0.0109452	-0.403965	0.0706732	1.09089e-08	0.0566881	0.0243868	0.0200968	0.0200968	0.373572	17	ENSG00000187068	3	185076838	185153060	-
CCSAP	eQTL_eQTLGen	ENSG00000154429	1	229332152	rs237802	1	229326054	G	T	0.344902	-0.0128	0.0055	0.0199507	0.382781	0.00809195	0	-0.0334395	0.0143859	0.0201008	0.409866	0.771676	20	ENSG00000154429	1	229321011	229343294	-
THUMPD3	eQTL_GTEx_Brain_Cortex	ENSG00000134077.15	3	9363304	rs11547584	3	9365020	A	G	0.1944	0.0159	0.0066	0.0159923	-0.667286	0.0754968	9.69297e-19	-0.0238279	0.0102516	0.0201095	0.0461351	0.37177	20	ENSG00000134077	3	9362971	9386791	+
PMM2	eQTL_BrainMeta	ENSG00000140650.12	16	8819074	rs12049	16	8795771	T	C	0.470733	0.0123	0.0052	0.0180113	0.335597	0.0268394	7.10644e-36	0.0366511	0.0157696	0.0201167	0.0569311	0.746264	20	ENSG00000140650	16	8788823	8862534	+
ZNF564	eQTL_GTEx_Brain_Cerebellar_Hemisphere	ENSG00000249709.7	19	12525370	rs7248145	19	12529097	T	C	0.692725	-0.0141	0.0056	0.0118071	-0.427865	0.0708178	1.52428e-09	0.0329543	0.0141793	0.0201194	0.0201194			ENSG00000249709	19	12525373	12551542	-
PPP2R5C	eQTL_eQTLGen	ENSG00000078304	14	101844894	rs3783370	14	101919120	T	C	0.0816337	0.0235	0.0094	0.0124193	0.0914908	0.01452	2.9573e-10	0.256856	0.110534	0.0201375	0.0201375	0.171274	20	ENSG00000078304	14	101761709	101927989	+
MAP6D1	eQTL_GTEx_Brain_Cerebellar_Hemisphere	ENSG00000180834.7	3	183815876	rs263005	3	183826314	C	T	0.554267	0.0126	0.0052	0.0153897	-0.315144	0.0384971	2.69665e-16	-0.0399817	0.017208	0.020156	0.0441628	0.0330537	20	ENSG00000180834	3	183815922	183825594	-
SLC25A51	eQTL_GTEx_Brain_Putamen_basal_ganglia	ENSG00000122696.13	9	37879494	rs41278325	9	37880419	C	T	0.14993	-0.0173	0.0073	0.0177947	1.5255	0.129393	4.41465e-32	-0.0113405	0.00488104	0.0201583	0.0201583	0.188304	16	ENSG00000122696	9	37879400	37904353	-
MED22	eQTL_eQTLGen	ENSG00000148297	9	133343222	rs120858	9	133333974	A	G	0.471916	0.0121	0.0052	0.0199694	0.342619	0.00843326	0	0.0353162	0.0152021	0.0201729	0.284342	0.045524	20	ENSG00000148297	9	133338312	133348131	-
SLC25A51	eQTL_GTEx_Brain_Spinal_cord_cervical_c-1	ENSG00000122696.13	9	37879494	rs41278323	9	37879760	C	A	0.150415	-0.0174	0.0073	0.017146	1.23468	0.119105	3.52711e-25	-0.0140927	0.00606674	0.020182	0.020182	0.188609	17	ENSG00000122696	9	37879400	37904353	-
IFT88	eQTL_GTEx_Brain_Cerebellum	ENSG00000032742.17	13	20567069	rs17056099	13	20689842	A	G	0.186224	0.0161	0.0066	0.0147119	0.494451	0.0650547	2.94883e-14	0.0325614	0.0140188	0.0201955	0.0201955	0.270772	20	ENSG00000032742	13	20567138	20691444	+
ZFP90	eQTL_GTEx_Brain_Anterior_cingulate_cortex_BA24	ENSG00000184939.15	16	68530090	rs1170435	16	68573495	A	C	0.602584	0.0133	0.0053	0.0120925	-0.432557	0.0705456	8.70014e-10	-0.0307474	0.0132392	0.0202082	0.0202082	0.231677	20	ENSG00000184939	16	68530090	68576072	+
SRR	eQTL_GTEx_Brain_Hypothalamus	ENSG00000167720.12	17	2303383	rs3744270	17	2304032	A	G	0.338216	0.0132	0.0055	0.0163951	-0.760364	0.0825593	3.26372e-20	-0.0173601	0.00747494	0.0202092	0.0202092	0.231888	20	ENSG00000167720	17	2303383	2325260	+
SURF6	eQTL_eQTLGen	ENSG00000148296	9	133332482	rs12335	9	133330998	A	G	0.472334	0.0121	0.0052	0.0199694	0.412283	0.011356	1.33445e-288	0.0293488	0.0126386	0.0202244	0.142108	0.265082	20	ENSG00000148296	9	133328776	133336188	-
RHOJ	eQTL_BrainMeta	ENSG00000126785.13	14	63248811	rs872853	14	63211866	G	A	0.40065	-0.0125	0.0053	0.0183494	-0.425014	0.0320623	4.17029e-40	0.0294108	0.012666	0.0202316	0.11671	0.248646	20	ENSG00000126785	14	63204114	63293508	+
TBC1D7	eQTL_GTEx_Brain_Nucleus_accumbens_basal_ganglia	ENSG00000145979.17	6	13266542	rs454563	6	13295304	T	C	0.8814	0.0188	0.0079	0.0173245	-0.980659	0.0925425	3.08194e-26	-0.0191708	0.00825644	0.0202374	0.0202374	0.132031	20	ENSG00000145979	6	13266542	13328583	-
HGD	eQTL_BrainMeta	ENSG00000113924.12	3	120655221	rs4143446	3	120676771	G	A	0.409943	-0.0133	0.0053	0.0120925	0.163959	0.0267884	9.32626e-10	-0.0811178	0.0349366	0.0202407	0.0202407	0.892829	5	ENSG00000113924	3	120628172	120682269	-
CDK11B	eQTL_eQTLGen	ENSG00000248333	1	1647118	rs2144688	1	1825782	A	G	0.0339026	0.0315	0.0134	0.0187358	0.445178	0.0299727	6.67225e-50	0.0707582	0.030475	0.0202412	0.112624	0.182779	20	ENSG00000248333	1	1635225	1659012	-
CA13	eQTL_BrainMeta	ENSG00000185015.8	8	85252330	rs1303806	8	85339843	G	A	0.284165	-0.0137	0.0058	0.0181733	0.428425	0.0343248	9.42113e-36	-0.0319776	0.0137783	0.0202936	0.0202936	0.722043	20	ENSG00000185015	8	85220587	85284073	+
C15orf65	eQTL_BrainMeta	ENSG00000261652.3	15	55413646	rs114965673	15	55392809	G	A	0.0721	-0.0253	0.0099	0.0106018	0.286364	0.0516714	2.98995e-08	-0.0883491	0.0380699	0.0203026	0.0203026	0.731897	15	ENSG00000261652	15	55408495	55418798	+
SPG21	eQTL_GTEx_Brain_Cortex	ENSG00000090487.10	15	64963021	rs4128936	15	64985367	A	G	0.465221	-0.0124	0.0052	0.017097	-0.528924	0.0524518	6.50187e-24	0.0234438	0.0101024	0.0203077	0.0203077	0.829448	20	ENSG00000090487	15	64963022	64990310	-
TCFL5	eQTL_GTEx_Brain_Cerebellar_Hemisphere	ENSG00000101190.12	20	62841160	rs1980500	20	62842489	C	T	0.263796	-0.0145	0.0058	0.0124193	0.585753	0.0942051	5.04013e-10	-0.0247545	0.0106722	0.0203661	0.0203661	0.124924	5	ENSG00000101190	20	62841005	62861822	-
ZNF641	eQTL_BrainMeta	ENSG00000167528.13	12	48344297	rs2732480	12	48342520	A	C	0.432262	-0.0122	0.0052	0.0189683	-0.504835	0.032727	1.1009e-53	0.0241663	0.0104189	0.0203691	0.00779101	0.982807	20	ENSG00000167528	12	48337180	48351414	-
SLC25A51	eQTL_GTEx_Brain_Cortex	ENSG00000122696.13	9	37879494	rs41278325	9	37880419	C	T	0.14993	-0.0173	0.0073	0.0177947	1.27272	0.112613	1.28629e-29	-0.0135929	0.00586049	0.0203723	0.0203723	0.194191	19	ENSG00000122696	9	37879400	37904353	-
HMGB1P1	eQTL_GTEx_Brain_Caudate_basal_ganglia	ENSG00000124097.7	20	57488392	rs2001419	20	57491465	A	G	0.303526	-0.0143	0.0056	0.0106624	-0.489932	0.0883797	2.96503e-08	0.0291877	0.0125846	0.0203772	0.0203772	0.281185	7	ENSG00000124097	20	57487959	57495366	-
CYP2D6	eQTL_BrainMeta	ENSG00000100197.23	22	42128682	rs6002620	22	42113662	A	G	0.461868	-0.0149	0.0064	0.0199055	-0.890012	0.0337506	3.01005e-153	0.0167414	0.00721889	0.0203894	0.0168965	0.0112683	20	ENSG00000100197	22	42126499	42130865	-
TECTB	eQTL_BrainMeta	ENSG00000119913.6	10	112294219	rs11195869	10	112281486	A	T	0.0628943	0.0247	0.0106	0.0197962	1.33808	0.0576337	3.07217e-119	0.0184593	0.00796162	0.02042	0.02042	0.548528	20	ENSG00000119913	10	112283400	112305038	+
PIGM	eQTL_BrainMeta	ENSG00000143315.8	1	160028472	rs6686701	1	160016851	C	T	0.366366	0.013	0.0054	0.0160662	-0.258682	0.0300418	7.25916e-18	-0.0502547	0.0216755	0.0204223	0.0204223	0.0971248	20	ENSG00000143315	1	160024953	160031990	-
AP3S2	eQTL_GTEx_Brain_Amygdala	ENSG00000157823.16	15	89830599	rs10852123	15	89885662	C	A	0.73825	-0.0147	0.0059	0.0127196	-0.437832	0.0691635	2.44544e-10	0.0335745	0.0144816	0.0204266	0.0204266	0.614598	7	ENSG00000157823	15	89830599	89894638	-
MYL4	eQTL_eQTLGen	ENSG00000198336	17	47212062	rs11570546	17	47132137	A	G	0.0952	0.0222	0.0088	0.0116449	-0.0768746	0.0130846	4.22331e-09	-0.288782	0.124579	0.0204456	0.0204456	0.513796	9	ENSG00000198336	17	47200446	47223679	+
CIB2	eQTL_GTEx_Brain_Hypothalamus	ENSG00000136425.12	15	78104910	rs3784330	15	78127969	C	T	0.2437	-0.015	0.006	0.0124193	0.506348	0.0818905	6.28021e-10	-0.0296239	0.0127815	0.0204643	0.0204643	0.230658	20	ENSG00000136425	15	78104606	78131535	-
CCDC78	eQTL_GTEx_Brain_Cerebellar_Hemisphere	ENSG00000162004.16	16	722602	rs4984921	16	724520	T	C	0.458851	-0.0124	0.0052	0.017097	-0.636031	0.0648789	1.08901e-22	0.0194959	0.0084141	0.0205009	0.0205009	0.366347	20	ENSG00000162004	16	722582	726954	-
CHCHD2	eQTL_eQTLGen	ENSG00000106153	7	56104024	rs2080141	7	56096077	C	T	0.218218	-0.0146	0.0063	0.0204787	1.07329	0.0090931	0	-0.013603	0.00587093	0.020503	0.121403	0.388603	20	ENSG00000106153	7	56101573	56106476	-
C3orf70	eQTL_GTEx_Brain_Cortex	ENSG00000187068.2	3	185078050	rs61740263	3	185083306	A	G	0.08975	-0.0231	0.0091	0.0111341	-0.369983	0.0652344	1.41475e-08	0.0624353	0.0269469	0.020505	0.020505	0.125359	15	ENSG00000187068	3	185076838	185153060	-
SLC39A13	eQTL_GTEx_Brain_Cerebellum	ENSG00000165915.13	11	47407132	rs2203712	11	47513412	C	T	0.45074	0.0135	0.0054	0.0124193	-0.21824	0.03539	6.97214e-10	-0.0618585	0.0266994	0.0205119	0.0205119	0.877175	20	ENSG00000165915	11	47407132	47416496	+
TMEM199	eQTL_GTEx_Brain_Nucleus_accumbens_basal_ganglia	ENSG00000244045.12	17	28357581	rs708100	17	28361641	A	G	0.517562	0.013	0.0052	0.0124193	0.382982	0.0621485	7.16655e-10	0.0339442	0.0146524	0.0205244	0.0205244	0.49009	13	ENSG00000244045	17	28357642	28363683	+
FHIT	eQTL_eQTLGen	ENSG00000189283	3	60499368	rs11130745	3	60010942	A	G	0.0208542	-0.0406	0.0175	0.0203409	-0.908519	0.0215159	0	0.0446881	0.0192912	0.0205307	0.0177885	0.49807	11	ENSG00000189283	3	59747277	61251459	-
SPINK9	eQTL_GTEx_Brain_Frontal_Cortex_BA9	ENSG00000204909.7	5	148321203	rs6580548	5	148352671	T	C	0.258381	0.0142	0.0059	0.0160939	0.844448	0.0990123	1.47976e-17	0.0168157	0.00725968	0.020541	0.020541	0.346559	13	ENSG00000204909	5	148321203	148339852	+
PSMG4	eQTL_GTEx_Brain_Hypothalamus	ENSG00000180822.11	6	3231403	rs35670469	6	3266525	A	G	0.826398	0.0165	0.0068	0.0152465	0.741058	0.0954656	8.32303e-15	0.0222655	0.00961392	0.0205604	0.0205604	0.402767	20	ENSG00000180822	6	3231403	3303373	+
NAGS	eQTL_eQTLGen	ENSG00000161653	17	44006845	rs16940439	17	43989997	C	T	0.300954	-0.0138	0.0057	0.0154756	-0.0677258	0.008534	2.0881e-15	0.203763	0.0879923	0.0205752	0.0205752	0.405225	20	ENSG00000161653	17	44004622	44009068	+
DEPDC1B	eQTL_GTEx_Brain_Cerebellum	ENSG00000035499.12	5	60596912	rs7719611	5	60692720	A	G	0.4696	-0.0131	0.0052	0.0117611	0.497812	0.0847194	4.20272e-09	-0.0263152	0.0113653	0.0205908	0.0205908	0.527781	20	ENSG00000035499	5	60596912	60700190	-
SRR	eQTL_GTEx_Brain_Hippocampus	ENSG00000167720.12	17	2303383	rs3744270	17	2304032	A	G	0.338216	0.0132	0.0055	0.0163951	-0.631793	0.0718369	1.43276e-18	-0.0208929	0.0090237	0.0205944	0.0205944	0.214891	20	ENSG00000167720	17	2303383	2325260	+
CEP68	eQTL_eQTLGen	ENSG00000011523	2	65071685	rs74181299	2	65056838	C	T	0.380887	0.0123	0.0053	0.0203001	-0.298558	0.00943638	1.07312e-219	-0.041198	0.0177997	0.0206383	0.00339648	0.0646926	20	ENSG00000011523	2	65056366	65087004	+
MIPEP	eQTL_GTEx_Brain_Cerebellar_Hemisphere	ENSG00000027001.9	13	23730189	rs79301298	13	23875170	T	C	0.151234	0.0176	0.0074	0.017389	1.17138	0.116526	8.95399e-24	0.015025	0.00649174	0.0206413	0.0206413	0.593003	20	ENSG00000027001	13	23730189	23889400	-
GIN1	eQTL_eQTLGen	ENSG00000145723	5	103103069	rs32845	5	103140794	A	G	0.302799	0.0133	0.0057	0.0196307	-0.169104	0.0093729	9.15134e-73	-0.0786498	0.0339878	0.0206644	0.223522	0.0236075	20	ENSG00000145723	5	103086000	103120138	-
SLC5A2	eQTL_eQTLGen	ENSG00000140675	16	31486931	rs6565236	16	31506327	T	A	0.281062	0.0145	0.0058	0.0124193	0.0565541	0.00925357	9.86367e-10	0.256392	0.110805	0.0206735	0.0206735	0.713218	20	ENSG00000140675	16	31483002	31490860	+
PDE6C	eQTL_eQTLGen	ENSG00000095464	10	93639274	rs11187583	10	93681515	A	G	0.1093	0.0207	0.0083	0.0126321	0.0911799	0.0147131	5.7476e-10	0.227024	0.0981236	0.0206869	0.0360403	0.496506	12	ENSG00000095464	10	93612537	93666010	+
ZFAND1	eQTL_eQTLGen	ENSG00000104231	8	81717109	rs55640701	8	81639693	C	G	0.137355	-0.0174	0.0075	0.0203409	-0.359688	0.0119426	2.81078e-199	0.0483753	0.0209132	0.0207145	0.0689136	0.0197678	20	ENSG00000104231	8	81701334	81732903	-
CALML6	eQTL_eQTLGen	ENSG00000169885	1	1916202	rs28508199	1	1921045	G	A	0.30686	0.0132	0.0056	0.0184162	0.102437	0.00854439	4.06754e-33	0.12886	0.0557144	0.0207301	0.000300995	0.0172434	20	ENSG00000169885	1	1915108	1917296	+
NUP88	eQTL_GTEx_Brain_Cerebellar_Hemisphere	ENSG00000108559.11	17	5360963	rs9908179	17	5420311	G	A	0.331843	0.0135	0.0055	0.0141063	0.454671	0.0661686	6.35746e-12	0.0296918	0.0128453	0.0208054	0.0208054	0.223219	20	ENSG00000108559	17	5360963	5419676	-
CIB2	eQTL_GTEx_Brain_Cerebellar_Hemisphere	ENSG00000136425.12	15	78104910	rs3784330	15	78127969	C	T	0.2437	-0.015	0.006	0.0124193	0.503594	0.0830124	1.30737e-09	-0.0297859	0.0128864	0.0208095	0.0208095	0.583978	20	ENSG00000136425	15	78104606	78131535	-
SPG21	eQTL_GTEx_Brain_Caudate_basal_ganglia	ENSG00000090487.10	15	64963021	rs4128936	15	64985367	A	G	0.465221	-0.0124	0.0052	0.017097	-0.622343	0.0664357	7.4205e-21	0.0199247	0.00862199	0.0208375	0.0208375	0.616612	20	ENSG00000090487	15	64963022	64990310	-
TECTB	eQTL_GTEx_Brain_Cortex	ENSG00000119913.4	10	112283735	rs11195863	10	112275103	T	C	0.0632379	0.0254	0.0106	0.0165648	1.06198	0.121562	2.41297e-18	0.0239176	0.01035	0.0208399	0.0208399	0.65685	16	ENSG00000119913	10	112283400	112305038	+
RWDD3	eQTL_GTEx_Brain_Putamen_basal_ganglia	ENSG00000122481.16	1	95234155	rs77027822	1	95211401	T	C	0.922417	-0.0224	0.0093	0.0160137	-0.881589	0.107769	2.82995e-16	0.0254087	0.0109969	0.0208588	0.0208588	0.230459	20	ENSG00000122481	1	95234210	95247225	+
SRR	eQTL_GTEx_Brain_Nucleus_accumbens_basal_ganglia	ENSG00000167720.12	17	2303383	rs3744270	17	2304032	A	G	0.338216	0.0132	0.0055	0.0163951	-0.455565	0.0534905	1.64103e-17	-0.028975	0.0125431	0.0208864	0.0208864	0.154161	20	ENSG00000167720	17	2303383	2325260	+
EHF	eQTL_BrainMeta	ENSG00000135373.13	11	34642191	rs2941056	11	34861100	G	A	0.310876	0.0136	0.0057	0.0170344	0.289274	0.0313454	2.74202e-20	0.0470142	0.0203524	0.0208876	0.0969742	0.80305	20	ENSG00000135373	11	34621093	34663288	+
EXPH5	eQTL_BrainMeta	ENSG00000110723.12	11	108549601	rs55645834	11	108566310	G	A	0.244739	-0.0145	0.006	0.0156633	-0.258477	0.0328878	3.86105e-15	0.0560978	0.0242855	0.020892	0.0671192	0.130898	20	ENSG00000110723	11	108505435	108593768	-
SPTSSB	eQTL_GTEx_Brain_Cerebellum	ENSG00000196542.8	3	161344792	rs6791213	3	161315933	G	A	0.454074	0.0129	0.0052	0.0131099	0.385644	0.0608979	2.41016e-10	0.0334505	0.0144817	0.0208963	0.0208963	0.895775	20	ENSG00000196542	3	161344798	161372880	-
MCUR1	eQTL_GTEx_Brain_Amygdala	ENSG00000050393.11	6	13786557	rs4715562	6	13776977	A	G	0.304802	0.0138	0.0056	0.0137287	0.460785	0.0695231	3.40739e-11	0.0299489	0.012966	0.0208995	0.0208995	0.290844	11	ENSG00000050393	6	13786557	13814568	-
AKAP12	eQTL_BrainMeta	ENSG00000131016.17	6	151299263	rs116853146	6	151240801	A	G	0.138633	0.0183	0.0074	0.0133994	-0.306989	0.0474889	1.01681e-10	-0.0596113	0.0258088	0.020903	0.0945034	0.10301	20	ENSG00000131016	6	151239967	151358559	+
ZFP64	eQTL_BrainMeta	ENSG00000020256.20	20	52127985	rs75478182	20	52191300	C	G	0.0863969	0.0229	0.0091	0.0118532	0.290526	0.0499334	5.94615e-09	0.0788226	0.0341267	0.0209046	0.0209046	0.489425	18	ENSG00000020256	20	52051663	52204308	-
BUB3	eQTL_eQTLGen	ENSG00000154473	10	123162434	rs73362735	10	123150772	C	T	0.118721	0.0184	0.0079	0.019853	0.222365	0.0124361	1.67029e-71	0.0827468	0.0358273	0.0209102	0.142461	0.414043	20	ENSG00000154473	10	123154402	123170467	+
RAB34	eQTL_eQTLGen	ENSG00000109113	17	28716355	rs12602520	17	28628312	C	A	0.08365	-0.0211	0.0091	0.0204123	-0.345425	0.0134226	4.79445e-146	0.0610842	0.0264511	0.0209255	0.0208274	0.0792288	20	ENSG00000109113	17	28714281	28718429	-
OSBPL1A	eQTL_eQTLGen	ENSG00000141447	18	24279962	rs10775505	18	24163527	C	T	0.36305	0.0125	0.0054	0.0206231	0.270643	0.00813747	1.51987e-242	0.0461863	0.0200008	0.0209309	0.0125245	0.671422	20	ENSG00000141447	18	24162045	24397880	-
SYT3	eQTL_BrainMeta	ENSG00000213023.11	19	50630594	rs117734003	19	50626488	C	G	0.0635742	0.0314	0.0132	0.0173697	-0.573963	0.0596803	6.75871e-22	-0.0547074	0.0236911	0.0209326	0.0606852	0.496558	12	ENSG00000213023	19	50621307	50639881	-
ABCB1	eQTL_eQTLGen	ENSG00000085563	7	87608170	rs79726764	7	87823056	T	A	0.0642321	0.0247	0.0105	0.0186537	0.193285	0.0159684	1.0034e-33	0.127791	0.0553403	0.0209338	0.123772	0.0335194	19	ENSG00000085563	7	87503017	87713323	-
RASA2	eQTL_BrainMeta	ENSG00000155903.13	3	141551186	rs2312193	3	141469557	C	T	0.386037	-0.0128	0.0054	0.0177703	0.330777	0.032373	1.65268e-24	-0.0386968	0.0167587	0.0209408	0.00315081	0.221772	20	ENSG00000155903	3	141487027	141615344	+
SLC25A27	eQTL_GTEx_Brain_Hippocampus	ENSG00000153291.15	6	46652915	rs7739815	6	46656919	T	A	0.273541	-0.0137	0.0058	0.0181733	0.820942	0.0749458	6.37124e-28	-0.0166881	0.00722745	0.0209439	0.0209439	0.772043	20	ENSG00000153291	6	46652915	46678190	+
SPINK9	eQTL_GTEx_Brain_Caudate_basal_ganglia	ENSG00000204909.7	5	148321203	rs6580548	5	148352671	T	C	0.258381	0.0142	0.0059	0.0160939	0.706223	0.0863611	2.89655e-16	0.020107	0.00870862	0.0209515	0.0209515	0.608076	15	ENSG00000204909	5	148321203	148339852	+
SHMT1	eQTL_GTEx_Brain_Cerebellar_Hemisphere	ENSG00000176974.19	17	18328056	rs9908833	17	18638761	A	G	0.517721	-0.0124	0.0052	0.017097	0.555085	0.0601516	2.75469e-20	-0.0223389	0.00967565	0.020956	0.020956	0.19075	20	ENSG00000176974	17	18327860	18363563	-
PITPNM2	eQTL_GTEx_Brain_Cerebellar_Hemisphere	ENSG00000090975.12	12	122983480	rs1727312	12	123157673	T	G	0.712539	-0.014	0.0057	0.0140438	0.444232	0.0656983	1.36387e-11	-0.0315151	0.0136514	0.0209682	0.0209682	0.713658	20	ENSG00000090975	12	122983480	123151090	-
STAB2	eQTL_BrainMeta	ENSG00000136011.15	12	103676996	rs954921	12	103779852	C	T	0.394673	-0.013	0.0053	0.0141737	0.362168	0.0531869	9.80468e-12	-0.035895	0.0155546	0.021017	0.021017	0.0768492	20	ENSG00000136011	12	103587273	103766719	+
GRN	eQTL_GTEx_Brain_Cortex	ENSG00000030582.17	17	44345086	rs5848	17	44352876	T	C	0.284572	0.0145	0.0058	0.0124193	-0.296143	0.0493701	1.99229e-09	-0.0489628	0.021218	0.0210212	0.0210212	0.917131	5	ENSG00000030582	17	44345246	44353106	+
PLCG2	eQTL_GTEx_Brain_Caudate_basal_ganglia	ENSG00000197943.9	16	81779258	rs8043593	16	81842674	T	G	0.3176	0.0132	0.0056	0.0184162	0.99689	0.0881487	1.18173e-29	0.0132412	0.00573819	0.021024	0.021024	0.524737	20	ENSG00000197943	16	81739097	81962685	+
SLC25A51	eQTL_GTEx_Brain_Amygdala	ENSG00000122696.13	9	37879494	rs41278325	9	37880419	C	T	0.14993	-0.0173	0.0073	0.0177947	1.2533	0.123946	4.90472e-24	-0.0138036	0.00598246	0.0210359	0.0210359	0.156133	16	ENSG00000122696	9	37879400	37904353	-
EIF5A2	eQTL_eQTLGen	ENSG00000163577	3	170898531	rs2271998	3	170908017	T	C	0.406142	-0.0127	0.0053	0.0165648	-0.0703095	0.00822641	1.2655e-17	0.18063	0.0782876	0.0210403	0.0210403	0.475817	20	ENSG00000163577	3	170888418	170908644	-
LRRC8C	eQTL_eQTLGen	ENSG00000171488	1	89701488	rs10922702	1	89712293	G	A	0.349324	-0.0127	0.0055	0.0209385	-0.45242	0.00788922	0	0.0280713	0.0121667	0.0210425	0.0940991	0.313021	20	ENSG00000171488	1	89633072	89769903	+
PDE4C	eQTL_GTEx_Brain_Nucleus_accumbens_basal_ganglia	ENSG00000105650.21	19	18207961	rs62120394	19	18227899	A	G	0.293257	-0.0144	0.0057	0.0115266	-0.508046	0.0897942	1.53241e-08	0.0283439	0.0122871	0.0210658	0.0210658	0.17953	20	ENSG00000105650	19	18208652	18248200	-
TBC1D7	eQTL_GTEx_Brain_Caudate_basal_ganglia	ENSG00000145979.17	6	13266542	rs454563	6	13295304	T	C	0.8814	0.0188	0.0079	0.0173245	-0.874721	0.0931902	6.20852e-21	-0.0214926	0.00931719	0.021068	0.021068	0.204773	20	ENSG00000145979	6	13266542	13328583	-
SLC25A27	eQTL_GTEx_Brain_Cortex	ENSG00000153291.15	6	46652915	rs2270450	6	46677138	T	C	0.27355	-0.0136	0.0058	0.0190359	0.719718	0.056429	2.94663e-37	-0.0188963	0.00819377	0.0211007	0.0211007	0.724231	20	ENSG00000153291	6	46652915	46678190	+
RASA2	eQTL_eQTLGen	ENSG00000155903	3	141551186	rs2312193	3	141469557	C	T	0.386037	-0.0128	0.0054	0.0177703	0.123942	0.0124263	1.97691e-23	-0.103274	0.0447822	0.0211027	0.0211027	0.0335125	20	ENSG00000155903	3	141487027	141615344	+
SLC25A51	eQTL_GTEx_Brain_Cerebellar_Hemisphere	ENSG00000122696.13	9	37879494	rs112039339	9	37874468	A	G	0.14957	-0.0174	0.0073	0.017146	0.951938	0.104399	7.63073e-20	-0.0182785	0.00792624	0.0211065	0.0211065	0.250468	14	ENSG00000122696	9	37879400	37904353	-
NUP37	eQTL_eQTLGen	ENSG00000075188	12	102096612	rs146721931	12	102091158	T	A	0.0249525	0.0396	0.0167	0.0177277	0.252043	0.0254991	4.86487e-23	0.157116	0.0681385	0.0211199	0.00325442	0.0915736	20	ENSG00000075188	12	102073103	102120120	-
PEG10	eQTL_eQTLGen	ENSG00000242265	7	94663010	rs10228210	7	94536913	G	A	0.42815	0.0123	0.0053	0.0203001	-0.163255	0.00805664	2.70602e-91	-0.0753423	0.0326768	0.0211284	0.0396024	0.504561	20	ENSG00000242265	7	94656325	94669695	+
MSL1	eQTL_eQTLGen	ENSG00000188895	17	40129444	rs41275668	17	40168535	G	A	0.0348	-0.0344	0.0148	0.0201081	-0.55965	0.0307723	6.56627e-74	0.061467	0.0266602	0.0211346	0.0360846	0.233607	20	ENSG00000188895	17	40121971	40136917	+
BEND6	eQTL_GTEx_Brain_Hippocampus	ENSG00000151917.17	6	56955126	rs6925107	6	56964142	G	A	0.782289	0.0151	0.0063	0.0165378	0.31995	0.0379407	3.37202e-17	0.0471949	0.0204705	0.021138	0.021138	0.0120889	20	ENSG00000151917	6	56955107	57027346	+
SENP6	eQTL_eQTLGen	ENSG00000112701	6	75659895	rs62414240	6	75565109	C	T	0.486804	-0.012	0.0052	0.0210163	0.39793	0.00766421	0	-0.0301561	0.0130805	0.0211433	0.033566	0.575092	20	ENSG00000112701	6	75601509	75718281	+
SLC25A51	eQTL_GTEx_Brain_Hippocampus	ENSG00000122696.13	9	37879494	rs41278325	9	37880419	C	T	0.14993	-0.0173	0.0073	0.0177947	1.28976	0.129605	2.4857e-23	-0.0134133	0.00581825	0.0211446	0.0211446	0.267665	18	ENSG00000122696	9	37879400	37904353	-
PCARE	eQTL_BrainMeta	ENSG00000179270.7	2	29067750	rs10196859	2	29064361	C	T	0.269589	-0.0135	0.0058	0.0199341	-0.543311	0.0325979	2.27525e-62	0.0248476	0.0107789	0.0211545	0.140871	0.623246	20	ENSG00000179270	2	29060976	29074523	-
NBEAL2	eQTL_GTEx_Brain_Cerebellar_Hemisphere	ENSG00000160796.16	3	46979683	rs7621911	3	47090105	A	G	0.575865	-0.0131	0.0053	0.0134473	-0.359557	0.0562865	1.68098e-10	0.0364337	0.0158053	0.0211578	0.0211578	0.147918	20	ENSG00000160796	3	46979666	47009704	+
MT1X	eQTL_eQTLGen	ENSG00000187193	16	56683333	rs1599933	16	56681950	C	A	0.431202	0.012	0.0052	0.0210163	0.372336	0.00776492	0	0.032229	0.013982	0.0211652	0.050591	0.00401602	20	ENSG00000187193	16	56682470	56684196	+
STK3	eQTL_eQTLGen	ENSG00000104375	8	98657028	rs10955187	8	98557180	T	G	0.351028	-0.0137	0.0055	0.0127417	0.0511369	0.00842148	1.2617e-09	-0.267908	0.116252	0.0211921	0.118102	0.0968498	20	ENSG00000104375	8	98371228	98942827	-
KSR1	eQTL_GTEx_Brain_Cerebellum	ENSG00000141068.13	17	27456714	rs322186	17	27379005	A	G	0.616326	0.0127	0.0054	0.0186802	-0.763995	0.0664397	1.33344e-30	-0.0166231	0.00721443	0.021214	0.021214	0.76927	20	ENSG00000141068	17	27456448	27626438	+
CCNT2	eQTL_GTEx_Brain_Cerebellum	ENSG00000082258.12	2	134918235	rs4954201	2	134949943	C	T	0.205553	0.0156	0.0064	0.0147892	0.329102	0.0466221	1.67792e-12	0.0474017	0.0205736	0.0212223	0.0212223	0.0692123	20	ENSG00000082258	2	134918235	134959342	+
RPL12	eQTL_GTEx_Brain_Anterior_cingulate_cortex_BA24	ENSG00000197958.12	9	127447674	rs2253669	9	127468235	G	A	0.587278	0.0127	0.0053	0.0165648	0.326953	0.0390753	5.89809e-17	0.0388435	0.0168619	0.0212438	0.0212438	0.402948	20	ENSG00000197958	9	127447674	127451406	-
SPATA17	eQTL_BrainMeta	ENSG00000162814.11	1	217751510	rs61828866	1	217623380	A	T	0.0473991	-0.0307	0.0124	0.0132936	0.450178	0.0716464	3.31405e-10	-0.0681953	0.0296058	0.021254	0.0560941	0.873869	12	ENSG00000162814	1	217631324	217871696	+
PDE4D	eQTL_GTEx_Brain_Spinal_cord_cervical_c-1	ENSG00000113448.18	5	58969038	rs16889948	5	59540517	A	T	0.10788	-0.0206	0.0082	0.0119983	0.736048	0.127539	7.87275e-09	-0.0279873	0.0121503	0.0212551	0.0212551	0.890138	4	ENSG00000113448	5	58969038	60522120	-
TBC1D26	eQTL_GTEx_Brain_Amygdala	ENSG00000214946.14	17	15732247	rs12453558	17	15710070	G	C	0.368315	0.0135	0.0054	0.0124193	0.410667	0.0693278	3.15053e-09	0.0328733	0.0142725	0.0212636	0.0212636	0.479396	20	ENSG00000214946	17	15732247	15746162	+
BEND6	eQTL_GTEx_Brain_Anterior_cingulate_cortex_BA24	ENSG00000151917.17	6	56955126	rs6925107	6	56964142	G	A	0.782289	0.0151	0.0063	0.0165378	0.425212	0.0511846	9.78081e-17	0.0355117	0.0154205	0.0212849	0.0212849	0.00908228	19	ENSG00000151917	6	56955107	57027346	+
MST1	eQTL_BrainMeta	ENSG00000173531.15	3	49686724	rs35007338	3	49633753	T	C	0.525803	-0.0123	0.0052	0.0180113	-0.409656	0.0407434	8.77304e-24	0.0300252	0.0130401	0.0213055	0.0174661	0.452416	20	ENSG00000173531	3	49683947	49689501	-
NDUFS3	eQTL_GTEx_Brain_Cerebellar_Hemisphere	ENSG00000213619.9	11	47579016	rs11039324	11	47644134	A	G	0.399116	-0.0133	0.0053	0.0120925	0.200321	0.0346006	7.05831e-09	-0.0663934	0.028836	0.0213096	0.0213096	0.952501	20	ENSG00000213619	11	47565336	47584562	+
IGSF22	eQTL_GTEx_Brain_Caudate_basal_ganglia	ENSG00000179057.13	11	18705418	rs748945	11	18726692	G	C	0.362519	-0.0135	0.0054	0.0124193	-0.333502	0.0564439	3.45114e-09	0.0404795	0.0175815	0.0213134	0.0213134	0.609347	8	ENSG00000179057	11	18704312	18726230	-
DTHD1	eQTL_eQTLGen	ENSG00000197057	4	36314564	rs61796603	4	36307940	A	G	0.0647976	-0.0243	0.0104	0.0194632	0.237775	0.0176921	3.54348e-41	-0.102197	0.0443949	0.0213347	0.356663	0.981933	20	ENSG00000197057	4	36281616	36347511	+
PGBD1	eQTL_BrainMeta	ENSG00000137338.5	6	28292061	rs2179174	6	28271191	G	A	0.1867	-0.0163	0.0069	0.018161	-0.562767	0.0549343	1.25443e-24	0.028964	0.0125826	0.0213403	0.0563208	0.11616	20	ENSG00000137338	6	28281572	28302549	+
CLEC4C	eQTL_eQTLGen	ENSG00000198178	12	7740494	rs10845821	12	7747588	T	C	0.402817	-0.0122	0.0053	0.0213416	0.85404	0.00665668	0	-0.014285	0.0062068	0.0213625	0.0927891	0.0270443	20	ENSG00000198178	12	7729383	7751605	-
SHPRH	eQTL_eQTLGen	ENSG00000146414	6	145914334	rs9386142	6	145952633	C	T	0.412574	-0.0123	0.0053	0.0203001	0.154084	0.0087279	9.44643e-70	-0.0798266	0.0346928	0.021394	0.12635	0.388636	6	ENSG00000146414	6	145864245	145964423	-
CASC3	eQTL_GTEx_Brain_Hippocampus	ENSG00000108349.16	17	40140323	rs139014900	17	40119073	T	C	0.0269018	0.0387	0.0154	0.0119714	-0.899963	0.157309	1.05911e-08	-0.0430018	0.0186899	0.0214027	0.0214027	0.590267	8	ENSG00000108349	17	40140318	40172171	+
ANXA4	eQTL_eQTLGen	ENSG00000196975	2	69735768	rs6736776	2	69752263	T	A	0.258519	-0.0136	0.0059	0.0211618	-0.330687	0.00900217	2.08283e-295	0.0411265	0.0178767	0.0214165	0.187905	0.311103	20	ENSG00000196975	2	69644425	69827112	+
TECPR1	eQTL_eQTLGen	ENSG00000205356	7	98233428	rs56098787	7	98250386	T	C	0.41934	0.0122	0.0053	0.0213416	0.496271	0.00756398	0	0.0245833	0.0106862	0.0214215	0.158549	0.477642	20	ENSG00000205356	7	98214624	98252232	-
PSCA	eQTL_BrainMeta	ENSG00000167653.5	8	142676516	rs4736371	8	142691748	G	A	0.212574	0.0146	0.0063	0.0204787	0.714639	0.0378105	1.1292e-79	0.0204299	0.00888166	0.021435	0.0342423	0.130286	20	ENSG00000167653	8	142670308	142682725	+
CHRNE	eQTL_GTEx_Brain_Frontal_Cortex_BA9	ENSG00000108556.7	17	4898062	rs72835061	17	4902142	A	C	0.092437	-0.0218	0.009	0.0154259	1.0477	0.142755	2.14935e-13	-0.0208075	0.00904601	0.0214378	0.0214378	0.522725	20	ENSG00000108556	17	4897771	4934438	-
GRN	eQTL_GTEx_Brain_Frontal_Cortex_BA9	ENSG00000030582.17	17	44345086	rs5848	17	44352876	T	C	0.284572	0.0145	0.0058	0.0124193	-0.347198	0.05918	4.44255e-09	-0.0417629	0.0181586	0.0214542	0.0214542	0.76368	8	ENSG00000030582	17	44345246	44353106	+
GRPEL1	eQTL_GTEx_Brain_Cerebellum	ENSG00000109519.12	4	7058906	rs3857178	4	7064789	A	G	0.785292	-0.015	0.0063	0.0172679	-0.628644	0.0709546	8.01497e-19	0.0238609	0.0103771	0.0214839	0.0214839	0.0963306	20	ENSG00000109519	4	7058895	7068064	-
FIG4	eQTL_eQTLGen	ENSG00000112367	6	109784354	rs2064821	6	109544468	C	T	0.430073	-0.012	0.0052	0.0210163	0.217381	0.00802381	1.22354e-161	-0.0552026	0.0240078	0.0214842	0.0011965	0.0892578	20	ENSG00000112367	6	109690609	109878098	+
ARV1	eQTL_GTEx_Brain_Cerebellar_Hemisphere	ENSG00000173409.13	1	230978981	rs10864645	1	230980141	C	A	0.4017	-0.013	0.0053	0.0141737	-0.30585	0.0463144	4.00829e-11	0.0425045	0.0184855	0.0214854	0.0214854	0.47397	19	ENSG00000173409	1	230978981	231000733	+
GOLGA6L10	eQTL_GTEx_Brain_Cerebellum	ENSG00000278662.4	15	82339998	rs4778665	15	82144163	A	G	0.230282	0.0143	0.0061	0.0190648	-1.19133	0.101561	8.92316e-32	-0.0120034	0.00522158	0.021516	0.0654206	0.652643	20	ENSG00000278662	15	82339993	82349475	-
ADAMTSL3	eQTL_GTEx_Brain_Cerebellum	ENSG00000156218.12	15	83654086	rs35075309	15	83706395	A	G	0.119259	0.0181	0.0076	0.0172386	-0.854564	0.0972165	1.4914e-18	-0.0211804	0.00921405	0.0215217	0.0685679	0.384444	20	ENSG00000156218	15	83654088	84039842	+
ZNF79	eQTL_eQTLGen	ENSG00000196152	9	127434873	rs7033779	9	127428531	T	A	0.416892	-0.0122	0.0053	0.0213416	0.34044	0.00791282	0	-0.035836	0.0155904	0.0215277	0.0126125	0.0612137	20	ENSG00000196152	9	127424374	127445372	+
PRKCA	eQTL_eQTLGen	ENSG00000154229	17	66556678	rs9901697	17	66287350	G	A	0.337751	0.0127	0.0055	0.0209385	-0.199548	0.00830177	1.14716e-127	-0.0636438	0.0276892	0.0215328	0.113003	0.148597	20	ENSG00000154229	17	66302613	66810743	+
PAQR3	eQTL_GTEx_Brain_Putamen_basal_ganglia	ENSG00000163291.14	4	78887127	rs6534087	4	78938670	C	A	0.807546	-0.0161	0.0065	0.013252	-0.302927	0.0491266	6.99274e-10	0.0531481	0.0231237	0.0215377	0.0215377	0.942016	13	ENSG00000163291	4	78887127	78939438	-
DNAJC30	eQTL_GTEx_Brain_Hypothalamus	ENSG00000176410.7	7	73680969	rs13234498	7	73690575	G	T	0.442982	-0.0126	0.0052	0.0153897	-0.329554	0.0454073	3.93646e-13	0.0382335	0.0166351	0.0215409	0.0215409	0.853004	9	ENSG00000176410	7	73680918	73683453	-
STK24	eQTL_BrainMeta	ENSG00000102572.15	13	98511562	rs79401254	13	98522131	C	T	0.0330683	-0.0352	0.0142	0.0131798	-0.466554	0.0761577	9.00273e-10	0.0754468	0.0328332	0.0215684	0.0215684	0.370806	7	ENSG00000102572	13	98445185	98577940	-
PNPO	eQTL_eQTLGen	ENSG00000108439	17	47945407	rs11079804	17	47943332	T	C	0.16915	0.0159	0.0069	0.0212031	0.321352	0.0104747	1.08915e-206	0.0494785	0.0215323	0.0215689	0.000827051	0.286949	20	ENSG00000108439	17	47941506	47949308	+
RNF2	eQTL_BrainMeta	ENSG00000121481.11	1	185074064	rs2146329	1	185163710	C	T	0.414325	0.0131	0.0053	0.0134473	0.172985	0.0277844	4.7852e-10	0.075729	0.0329646	0.0216025	0.0216025	0.561574	20	ENSG00000121481	1	185045526	185102603	+
CCNT2	eQTL_GTEx_Brain_Cerebellar_Hemisphere	ENSG00000082258.12	2	134918235	rs12617286	2	134943919	C	T	0.205571	0.0156	0.0064	0.0147892	0.281471	0.040982	6.50355e-12	0.0554231	0.0241272	0.0216117	0.0216117	0.281185	20	ENSG00000082258	2	134918235	134959342	+
TIE1	eQTL_BrainMeta	ENSG00000066056.14	1	43312045	rs3120124	1	43298494	C	G	0.384518	-0.0123	0.0053	0.0203001	-0.543964	0.0337131	1.44645e-58	0.0226118	0.00984356	0.0216122	0.0216122	0.431975	20	ENSG00000066056	1	43300982	43323108	+
NT5DC3	eQTL_GTEx_Brain_Nucleus_accumbens_basal_ganglia	ENSG00000111696.11	12	103770453	rs12229599	12	103760597	T	C	0.10001	-0.0216	0.0086	0.0120176	0.641354	0.112913	1.34634e-08	-0.0336787	0.0146616	0.0216143	0.0216143	0.400445	15	ENSG00000111696	12	103770453	103841234	-
MSH4	eQTL_GTEx_Brain_Cerebellum	ENSG00000057468.6	1	75796882	rs1146631	1	75784951	C	G	0.586138	0.0126	0.0053	0.0174371	0.713681	0.0801121	5.17148e-19	0.0176549	0.00768617	0.0216202	0.0565605	0.754055	20	ENSG00000057468	1	75796882	75913242	+
GOLGA6L9	eQTL_GTEx_Brain_Cerebellum	ENSG00000197978.9	15	82430020	rs62012059	15	82251669	C	A	0.233543	0.0145	0.0061	0.0174518	0.82646	0.0926514	4.65843e-19	0.0175447	0.00763845	0.0216249	0.070622	0.48617	20	ENSG00000197978	15	82429816	82439153	+
RAB7B	eQTL_GTEx_Brain_Caudate_basal_ganglia	ENSG00000276600.4	1	205976740	rs708727	1	205798757	A	G	0.416448	0.0134	0.0053	0.0114616	0.393205	0.071563	3.9175e-08	0.0340789	0.0148375	0.0216297	0.0216297	0.0970994	20	ENSG00000276600	1	205976740	206003461	-
TDRD6	eQTL_GTEx_Brain_Cortex	ENSG00000180113.15	6	46687875	rs2270450	6	46677138	T	C	0.27355	-0.0136	0.0058	0.0190359	-0.758303	0.0666297	5.20825e-30	0.0179348	0.00780931	0.0216422	0.0216422	0.629053	20	ENSG00000180113	6	46687875	46704319	+
RAD9A	eQTL_GTEx_Brain_Cortex	ENSG00000172613.7	11	67317871	rs61734601	11	67417254	A	G	0.08235	-0.0231	0.0097	0.0172449	0.977916	0.113022	5.04003e-18	-0.0236217	0.0102879	0.0216722	0.0216722	0.103038	20	ENSG00000172613	11	67317871	67398410	+
AP3S2	eQTL_GTEx_Brain_Nucleus_accumbens_basal_ganglia	ENSG00000157823.16	15	89830599	rs12440156	15	89877441	A	G	0.729604	-0.0141	0.0059	0.0168562	-0.568019	0.0686208	1.25636e-16	0.0248231	0.0108112	0.0216728	0.0216728	0.789306	11	ENSG00000157823	15	89830599	89894638	-
PC	eQTL_BrainMeta	ENSG00000173599.15	11	66903401	rs7942348	11	66947888	A	G	0.34836	-0.0137	0.0055	0.0127417	-0.177221	0.0299788	3.38937e-09	0.0773048	0.0336773	0.0217071	0.0217071	0.195229	20	ENSG00000173599	11	66848417	66958386	-
PLCG2	eQTL_GTEx_Brain_Putamen_basal_ganglia	ENSG00000197943.9	16	81779258	rs8043593	16	81842674	T	G	0.3176	0.0132	0.0056	0.0184162	1.02292	0.101348	5.92339e-24	0.0129042	0.00562183	0.0217114	0.0217114	0.739796	20	ENSG00000197943	16	81739097	81962685	+
SLC25A51	eQTL_GTEx_Brain_Anterior_cingulate_cortex_BA24	ENSG00000122696.13	9	37879494	rs41278325	9	37880419	C	T	0.14993	-0.0173	0.0073	0.0177947	1.1322	0.122811	2.99682e-20	-0.01528	0.00665725	0.0217193	0.0217193	0.136675	17	ENSG00000122696	9	37879400	37904353	-
TM9SF2	eQTL_eQTLGen	ENSG00000125304	13	99505180	rs7325697	13	99465539	T	C	0.151046	-0.0169	0.0073	0.0206092	-0.191485	0.0110442	2.43051e-67	0.0882576	0.0384614	0.0217502	0.00666434	0.511851	20	ENSG00000125304	13	99446311	99564048	+
ATP1A4	eQTL_GTEx_Brain_Caudate_basal_ganglia	ENSG00000132681.16	1	160151570	rs12136519	1	160131329	G	C	0.162844	-0.0172	0.007	0.0140047	0.693012	0.108002	1.39304e-10	-0.0248192	0.0108161	0.0217529	0.0217529	0.49232	20	ENSG00000132681	1	160151586	160186980	+
CRYBB1	eQTL_BrainMeta	ENSG00000100122.7	22	26608652	rs4276	22	26625461	A	G	0.523785	-0.0123	0.0052	0.0180113	0.275577	0.0291743	3.52411e-21	-0.0446336	0.0194521	0.0217597	0.14831	0.11744	20	ENSG00000100122	22	26599278	26618027	-
SULT4A1	eQTL_GTEx_Brain_Caudate_basal_ganglia	ENSG00000130540.13	22	43824509	rs138074	22	43840561	A	G	0.210384	0.0159	0.0064	0.0129779	0.12739	0.0213	2.22125e-09	0.124814	0.0544015	0.0217731	0.0217731	0.00845613	20	ENSG00000130540	22	43824509	43862513	-
NR6A1	eQTL_eQTLGen	ENSG00000148200	9	124644293	rs10122154	9	124796759	C	T	0.488453	-0.0122	0.0052	0.0189683	0.0877769	0.00801864	6.89883e-28	-0.138989	0.0605865	0.0217873	0.0217873	0.184551	20	ENSG00000148200	9	124517275	124771311	-
FAM227B	eQTL_BrainMeta	ENSG00000166262.16	15	49473945	rs11639071	15	49457529	G	A	0.42589	0.0125	0.0052	0.0162236	0.269479	0.0351387	1.73349e-14	0.0463858	0.0202222	0.0218019	0.0490166	0.967519	20	ENSG00000166262	15	49326962	49620929	-
TMEM199	eQTL_GTEx_Brain_Anterior_cingulate_cortex_BA24	ENSG00000244045.12	17	28357581	rs708100	17	28361641	A	G	0.517562	0.013	0.0052	0.0124193	0.369555	0.0640902	8.10913e-09	0.0351774	0.0153366	0.0218079	0.0218079	0.267126	9	ENSG00000244045	17	28357642	28363683	+
PITPNM2	eQTL_GTEx_Brain_Cerebellum	ENSG00000090975.12	12	122983480	rs1727312	12	123157673	T	G	0.712539	-0.014	0.0057	0.0140438	0.388298	0.0606271	1.50672e-10	-0.0360548	0.0157219	0.0218313	0.0218313	0.765452	20	ENSG00000090975	12	122983480	123151090	-
RDM1	eQTL_BrainMeta	ENSG00000278023.7	17	35924420	rs8066406	17	35905550	T	C	0.177767	-0.016	0.0068	0.0186256	-0.420397	0.0412159	1.98497e-24	0.0380592	0.0166	0.0218636	0.0218636	0.233156	20	ENSG00000278023	17	35918066	35930773	-
WDR25	eQTL_GTEx_Brain_Cerebellum	ENSG00000176473.13	14	100380910	rs55869502	14	100359333	T	C	0.486891	0.0127	0.0052	0.0145937	0.376171	0.0565837	2.97001e-11	0.0337612	0.0147268	0.0218767	0.0218767	0.692369	20	ENSG00000176473	14	100376418	100530303	+
OGFOD2	eQTL_BrainMeta	ENSG00000111325.16	12	122977311	rs1790134	12	123213351	T	C	0.287008	0.014	0.0057	0.0140438	0.247438	0.0387581	1.7234e-10	0.0565799	0.0246821	0.0218858	0.0218858	0.211574	20	ENSG00000111325	12	122974580	122980043	+
RANBP17	eQTL_GTEx_Brain_Hippocampus	ENSG00000204764.13	5	170861870	rs3860763	5	170970892	A	G	0.682109	0.0141	0.0056	0.0118071	0.462354	0.0834585	3.02593e-08	0.0304961	0.0133042	0.0218931	0.0218931	0.301802	16	ENSG00000204764	5	170861870	171300015	+
NMT1	eQTL_GTEx_Brain_Spinal_cord_cervical_c-1	ENSG00000136448.11	17	45051662	rs6503417	17	45066850	C	T	0.62717	0.0138	0.0055	0.0121042	-0.419793	0.0744988	1.75162e-08	-0.0328733	0.0143418	0.0218983	0.0218983	0.857992	19	ENSG00000136448	17	44957992	45109016	+
ZNF236	eQTL_GTEx_Brain_Cerebellar_Hemisphere	ENSG00000130856.15	18	76822607	rs12457906	18	76843637	G	A	0.381289	0.0132	0.0053	0.012754	-0.239491	0.040872	4.6417e-09	-0.0551169	0.0240464	0.0218994	0.0218994	0.015645	20	ENSG00000130856	18	76822557	76972901	+
RPL39L	eQTL_eQTLGen	ENSG00000163923	3	187150928	rs7618522	3	187144629	G	A	0.222072	0.0143	0.0062	0.0210854	0.188451	0.00929842	2.51523e-91	0.0758818	0.0331122	0.0219253	0.0746324	0.700682	17	ENSG00000163923	3	187120948	187180908	-
CBFA2T2	eQTL_eQTLGen	ENSG00000078699	20	33570056	rs4911360	20	33715969	T	C	0.438183	-0.0125	0.0053	0.0183494	-0.0782642	0.00807264	3.16637e-22	0.159715	0.0696943	0.0219255	0.0219255	0.352132	20	ENSG00000078699	20	33490075	33650036	+
POLR2D	eQTL_GTEx_Brain_Putamen_basal_ganglia	ENSG00000144231.10	2	127843551	rs17600636	2	127843035	C	T	0.412987	0.0129	0.0053	0.0149345	-0.454489	0.0668545	1.05949e-11	-0.0283835	0.0123863	0.0219334	0.0219334	0.591019	20	ENSG00000144231	2	127843553	127858155	-
CCDC78	eQTL_GTEx_Brain_Cortex	ENSG00000162004.16	16	722602	rs4984921	16	724520	T	C	0.458851	-0.0124	0.0052	0.017097	-0.463268	0.0561116	1.50394e-16	0.0267664	0.0116834	0.0219651	0.0219651	0.0558061	20	ENSG00000162004	16	722582	726954	-
SLC25A51	eQTL_GTEx_Brain_Frontal_Cortex_BA9	ENSG00000122696.13	9	37879494	rs41278325	9	37880419	C	T	0.14993	-0.0173	0.0073	0.0177947	1.11271	0.124295	3.48509e-19	-0.0155476	0.00678655	0.0219664	0.0219664	0.178207	14	ENSG00000122696	9	37879400	37904353	-
CEBPA	eQTL_BrainMeta	ENSG00000245848.3	19	33301234	rs7247962	19	33333992	C	T	0.22805	-0.0155	0.0062	0.0124193	0.192809	0.0337003	1.0573e-08	-0.0803905	0.0350921	0.0219725	0.0219725	0.464961	19	ENSG00000245848	19	33299934	33302534	-
FAM8A1	eQTL_BrainMeta	ENSG00000137414.6	6	17606009	rs6919110	6	17600388	G	A	0.307755	0.0132	0.0057	0.0205698	0.529998	0.0339334	5.42314e-55	0.0249058	0.0108723	0.0219781	0.0219781	0.435324	20	ENSG00000137414	6	17600302	17611719	+
CDH3	eQTL_GTEx_Brain_Caudate_basal_ganglia	ENSG00000062038.13	16	68636189	rs1177648	16	68564104	G	A	0.602032	0.0132	0.0053	0.012754	-0.320607	0.0549287	5.32168e-09	-0.0411719	0.0179732	0.0219785	0.0219785	0.245764	20	ENSG00000062038	16	68636189	68727468	+
HSDL2	eQTL_eQTLGen	ENSG00000119471	9	112426242	rs4979108	9	112377853	T	C	0.274085	0.0133	0.0058	0.021842	-0.423141	0.00850289	0	-0.0314316	0.0137216	0.0219823	0.0951575	0.048625	20	ENSG00000119471	9	112380080	112472405	+
CEP68	eQTL_BrainMeta	ENSG00000011523.14	2	65071685	rs1009358	2	65049318	T	C	0.62175	-0.0125	0.0053	0.0183494	0.304131	0.0316226	6.74412e-22	-0.0411008	0.0179431	0.0219854	0.0274232	0.471007	20	ENSG00000011523	2	65056366	65087004	+
THUMPD3	eQTL_BrainMeta	ENSG00000134077.16	3	9374881	rs7638655	3	9383692	T	C	0.193976	0.0152	0.0066	0.0212771	-0.792435	0.036478	1.22712e-104	-0.0191814	0.00837544	0.0220099	0.161462	0.267944	20	ENSG00000134077	3	9362971	9386791	+
PRSS33	eQTL_eQTLGen	ENSG00000103355	16	2785950	rs9925824	16	2777972	A	G	0.24315	-0.0143	0.006	0.0171566	0.0879297	0.0106295	1.3151e-16	-0.16263	0.071012	0.0220112	0.0358893	0.129981	16	ENSG00000103355	16	2783953	2787948	-
TCFL5	eQTL_GTEx_Brain_Frontal_Cortex_BA9	ENSG00000101190.12	20	62841160	rs1980500	20	62842489	C	T	0.263796	-0.0145	0.0058	0.0124193	0.464816	0.0814378	1.14566e-08	-0.0311951	0.0136225	0.0220234	0.0220234	0.0492534	6	ENSG00000101190	20	62841005	62861822	-
MAP2K5	eQTL_BrainMeta	ENSG00000137764.20	15	67674910	rs12905371	15	67553592	T	C	0.2668	-0.0136	0.0059	0.0211618	-0.715587	0.0367323	1.58639e-84	0.0190054	0.0083025	0.0220726	0.0513561	0.00596788	20	ENSG00000137764	15	67542703	67807117	+
N4BP2L2	eQTL_eQTLGen	ENSG00000244754	13	32485651	rs12429688	13	32572075	T	G	0.35318	0.0133	0.0058	0.021842	0.364001	0.00952825	0	0.0365384	0.0159627	0.0220803	0.292174	0.0290758	20	ENSG00000244754	13	32432417	32538885	-
EMILIN3	eQTL_GTEx_Brain_Nucleus_accumbens_basal_ganglia	ENSG00000183798.4	20	41360583	rs4810317	20	41394406	T	C	0.216663	0.0151	0.0063	0.0165378	-0.671366	0.0870185	1.2078e-14	-0.0224915	0.00982625	0.0220842	0.0220842	0.123573	20	ENSG00000183798	20	41359962	41366818	-
PSMG4	eQTL_GTEx_Brain_Cortex	ENSG00000180822.11	6	3231403	rs4959788	6	3264292	T	C	0.826013	0.0161	0.0068	0.0179016	0.769715	0.086127	3.9995e-19	0.0209168	0.00913921	0.0220973	0.0220973	0.668696	20	ENSG00000180822	6	3231403	3303373	+
MCUR1	eQTL_GTEx_Brain_Anterior_cingulate_cortex_BA24	ENSG00000050393.11	6	13786557	rs4715562	6	13776977	A	G	0.304802	0.0138	0.0056	0.0137287	0.404611	0.0655421	6.68804e-10	0.0341068	0.0149024	0.0220983	0.0220983	0.082144	13	ENSG00000050393	6	13786557	13814568	-
C1QTNF4	eQTL_eQTLGen	ENSG00000172247	11	47592039	rs1317149	11	47465333	T	C	0.346011	-0.0126	0.0055	0.0219687	-0.458121	0.00884103	0	0.0275037	0.0120173	0.0220983	0.0255701	0.282382	20	ENSG00000172247	11	47589667	47594411	-
SMG9	eQTL_eQTLGen	ENSG00000105771	19	43741472	rs2074634	19	43734195	G	A	0.213124	0.0146	0.0063	0.0204787	0.156306	0.0107637	8.8422e-48	0.0934065	0.0408156	0.0221083	0.153676	0.195677	20	ENSG00000105771	19	43727983	43754962	-
FBXL22	eQTL_eQTLGen	ENSG00000197361	15	63599890	rs11635472	15	63683491	T	C	0.436062	0.0123	0.0052	0.0180113	-0.0724942	0.00801785	1.54398e-19	-0.169669	0.0741439	0.0221159	0.0221159	0.458675	20	ENSG00000197361	15	63597353	63602428	+
LCLAT1	eQTL_GTEx_Brain_Caudate_basal_ganglia	ENSG00000172954.13	2	30447226	rs6705814	2	30481238	C	T	0.594997	0.0131	0.0053	0.0134473	-0.395662	0.0654157	1.46271e-09	-0.0331091	0.0144706	0.0221361	0.0221361	0.161905	20	ENSG00000172954	2	30447226	30644225	+
TBC1D7	eQTL_GTEx_Brain_Putamen_basal_ganglia	ENSG00000145979.17	6	13266542	rs454563	6	13295304	T	C	0.8814	0.0188	0.0079	0.0173245	-0.90958	0.10935	8.94239e-17	-0.0206689	0.00903378	0.0221402	0.015907	0.245075	20	ENSG00000145979	6	13266542	13328583	-
FAM200B	eQTL_GTEx_Brain_Anterior_cingulate_cortex_BA24	ENSG00000237765.6	4	15681680	rs3756247	4	15704843	C	T	0.281935	-0.014	0.0058	0.0157874	-0.409148	0.0570055	7.10771e-13	0.0342174	0.014956	0.0221448	0.0221448	0.18408	17	ENSG00000237765	4	15681662	15690447	+
UBP1	eQTL_eQTLGen	ENSG00000153560	3	33414854	rs72852069	3	33398280	G	A	0.0287172	0.0371	0.0154	0.0159923	0.173896	0.0238305	2.93821e-13	0.213346	0.09326	0.0221581	0.325297	0.597389	15	ENSG00000153560	3	33388336	33441371	-
EFCAB13	eQTL_GTEx_Brain_Frontal_Cortex_BA9	ENSG00000178852.15	17	47323290	rs9912450	17	47324842	T	C	0.616416	-0.013	0.0054	0.0160662	0.547184	0.0745617	2.15718e-13	-0.023758	0.0103861	0.0221683	0.0221683	0.0766935	20	ENSG00000178852	17	47323290	47441312	+
TMEM9B	eQTL_BrainMeta	ENSG00000175348.11	11	8956107	rs16906256	11	8865550	G	A	0.24356	-0.014	0.0059	0.0176499	-0.292038	0.0339501	7.83598e-18	0.0479389	0.0209574	0.0221699	0.0639884	0.161138	20	ENSG00000175348	11	8947202	8965011	-
RNF212	eQTL_eQTLGen	ENSG00000178222	4	1084909	rs4974591	4	1119373	A	G	0.307496	0.0129	0.0056	0.0212467	-0.161895	0.00853597	3.24533e-80	-0.0796813	0.0348445	0.0222095	0.230208	0.378555	20	ENSG00000178222	4	1056250	1113564	-
ECI1	eQTL_eQTLGen	ENSG00000167969	16	2245851	rs55650311	16	2251268	T	C	0.160347	-0.0161	0.007	0.0214482	-0.568887	0.0267246	1.4982e-100	0.0283009	0.0123763	0.0222139	0.0367718	0.106652	20	ENSG00000167969	16	2239402	2252300	-
PROCA1	eQTL_GTEx_Brain_Cerebellar_Hemisphere	ENSG00000167525.13	17	28703197	rs9911086	17	28734568	T	C	0.0831665	-0.0215	0.0091	0.0181454	-0.978461	0.107775	1.09833e-19	0.0219733	0.00961009	0.0222261	0.0222261	0.216723	19	ENSG00000167525	17	28703197	28711888	-
SEC14L5	eQTL_eQTLGen	ENSG00000103184	16	4988744	rs7206373	16	4975868	C	G	0.47099	0.0119	0.0052	0.0221107	-0.414009	0.00767921	0	-0.0287433	0.0125714	0.0222307	0.608006	0.0926378	20	ENSG00000103184	16	4958330	5019157	+
CCNO	eQTL_BrainMeta	ENSG00000152669.9	5	55232380	rs163104	5	55233802	A	C	0.110893	-0.0186	0.0081	0.0216589	-1.0487	0.0438396	1.84063e-126	0.0177363	0.00775937	0.0222666	0.0412169	0.981888	20	ENSG00000152669	5	55231152	55233608	-
ACOT2	eQTL_GTEx_Brain_Cortex	ENSG00000119673.14	14	73567620	rs8015976	14	73588411	A	G	0.7312	-0.0139	0.0059	0.0184763	-0.632179	0.066998	3.88056e-21	0.0219874	0.00961931	0.0222682	0.0222682	0.142765	20	ENSG00000119673	14	73567620	73575658	+
UBA5	eQTL_eQTLGen	ENSG00000081307	3	132667120	rs61023005	3	132562429	T	C	0.01345	0.052	0.0221	0.0186256	-0.336847	0.0349629	5.72251e-22	-0.154373	0.0675367	0.0222682	0.0614138	0.422723	16	ENSG00000081307	3	132654446	132679794	+
HSBP1	eQTL_eQTLGen	ENSG00000230989	16	83813858	rs707236	16	83769555	A	T	0.34062	-0.0126	0.0055	0.0219687	-0.279189	0.00834343	1.7143e-245	0.0451307	0.019746	0.0222801	0.231636	0.972112	20	ENSG00000230989	16	83719311	83819737	+
SULT4A1	eQTL_GTEx_Brain_Putamen_basal_ganglia	ENSG00000130540.13	22	43824509	rs138076	22	43841102	A	G	0.21149	0.0157	0.0063	0.0127003	0.147387	0.0257075	9.85378e-09	0.106522	0.0466081	0.0222841	0.0222841	0.199243	20	ENSG00000130540	22	43824509	43862513	-
CRIPT	eQTL_GTEx_Brain_Amygdala	ENSG00000119878.5	2	46617151	rs2346419	2	46617930	C	G	0.319905	0.0137	0.0055	0.0127417	0.431829	0.0751524	9.13554e-09	0.0317255	0.0138818	0.0222889	0.0222889	0.629384	20	ENSG00000119878	2	46616416	46630176	+
MIPEP	eQTL_GTEx_Brain_Putamen_basal_ganglia	ENSG00000027001.9	13	23730189	rs111595693	13	23888375	G	A	0.150878	0.0174	0.0074	0.0187054	1.02878	0.106133	3.21964e-22	0.0169132	0.00740159	0.022308	0.022308	0.380208	17	ENSG00000027001	13	23730189	23889400	-
YPEL3	eQTL_GTEx_Brain_Nucleus_accumbens_basal_ganglia	ENSG00000090238.11	16	30092314	rs7191849	16	30011836	C	T	0.465272	0.0128	0.0052	0.0138343	0.231467	0.0376616	7.94733e-10	0.0552995	0.0242003	0.0223083	0.0223083	0.446382	13	ENSG00000090238	16	30092314	30096915	-
DPPA4	eQTL_GTEx_Brain_Caudate_basal_ganglia	ENSG00000121570.12	3	109326141	rs7619282	3	109337061	C	T	0.470396	-0.0124	0.0052	0.017097	-0.592033	0.0742284	1.5136e-15	0.0209448	0.00916746	0.0223312	0.0223312	0.155118	20	ENSG00000121570	3	109326144	109337546	-
TMEM199	eQTL_GTEx_Brain_Cortex	ENSG00000244045.12	17	28357581	rs4794828	17	28390249	A	G	0.518074	0.0127	0.0052	0.0145937	0.441274	0.0682624	1.01714e-10	0.0287803	0.012597	0.0223312	0.0223312	0.237973	12	ENSG00000244045	17	28357642	28363683	+
SLC41A1	eQTL_GTEx_Brain_Cerebellum	ENSG00000133065.10	1	205789093	rs823154	1	205793278	T	C	0.398931	0.0131	0.0053	0.0134473	0.305537	0.0510791	2.20901e-09	0.0428753	0.0187691	0.0223505	0.0223505	0.49366	18	ENSG00000133065	1	205789094	205813748	-
SLC25A51	eQTL_GTEx_Brain_Hypothalamus	ENSG00000122696.13	9	37879494	rs41278325	9	37880419	C	T	0.14993	-0.0173	0.0073	0.0177947	1.01687	0.118585	9.90477e-18	-0.017013	0.00744801	0.0223578	0.0223578	0.218069	15	ENSG00000122696	9	37879400	37904353	-
ILKAP	eQTL_eQTLGen	ENSG00000132323	2	238187055	rs1982338	2	238157738	C	T	0.246073	-0.0139	0.006	0.0205219	0.132122	0.00965	1.14291e-42	-0.105206	0.0460581	0.0223599	0.0549509	0.694753	20	ENSG00000132323	2	238170402	238203708	-
PROCA1	eQTL_GTEx_Brain_Cerebellum	ENSG00000167525.13	17	28703197	rs9911086	17	28734568	T	C	0.0831665	-0.0215	0.0091	0.0181454	-0.95516	0.106983	4.33059e-19	0.0225093	0.00985514	0.0223704	0.0223704	0.191335	20	ENSG00000167525	17	28703197	28711888	-
MFSD13A	eQTL_GTEx_Brain_Cortex	ENSG00000138111.14	10	102461395	rs11593583	10	102468392	A	G	0.536615	0.0129	0.0052	0.0131099	-0.30651	0.0523854	4.88451e-09	-0.0420867	0.0184271	0.0223738	0.0223738	0.0186732	16	ENSG00000138111	10	102461395	102477045	+
IFT88	eQTL_GTEx_Brain_Putamen_basal_ganglia	ENSG00000032742.17	13	20567069	rs2480431	13	20598273	T	G	0.183695	0.0166	0.0066	0.0118981	0.485472	0.0890207	4.9396e-08	0.0341935	0.0149712	0.0223746	0.0223746	0.485391	9	ENSG00000032742	13	20567138	20691444	+
SELENOF	eQTL_GTEx_Brain_Caudate_basal_ganglia	ENSG00000183291.15	1	86862445	rs2753272	1	86954824	T	G	0.202835	-0.0153	0.0065	0.0185803	0.399401	0.0423713	4.25118e-21	-0.0383074	0.0167741	0.022388	0.022388	0.0142098	20	ENSG00000183291	1	86862445	86914424	-
COPRS	eQTL_eQTLGen	ENSG00000172301	17	31855581	rs9906443	17	31858546	G	A	0.14605	0.0168	0.0073	0.0213707	-0.227553	0.0123451	7.19424e-76	-0.073829	0.0323295	0.0223927	0.0211873	0.0525095	20	ENSG00000172301	17	31851871	31859291	-
SPINK9	eQTL_GTEx_Brain_Putamen_basal_ganglia	ENSG00000204909.7	5	148321203	rs10044054	5	148355813	C	T	0.259078	0.0143	0.0059	0.0153621	0.638423	0.0937488	9.76433e-12	0.0223989	0.0098094	0.0224058	0.0224058	0.304613	10	ENSG00000204909	5	148321203	148339852	+
ERAP1	eQTL_eQTLGen	ENSG00000164307	5	96784455	rs2013671	5	96798580	C	T	0.227118	-0.0158	0.0069	0.0220297	0.313228	0.0105434	5.97367e-194	-0.0504425	0.022094	0.0224255	0.0181108	0.0077621	20	ENSG00000164307	5	96760810	96808100	-
RAB38	eQTL_BrainMeta	ENSG00000123892.12	11	88144347	rs2230081	11	88296197	A	G	0.0115041	-0.057	0.0243	0.0189925	1.47963	0.149114	3.31129e-23	-0.038523	0.0168756	0.0224442	0.0619002	0.295557	20	ENSG00000123892	11	88113251	88175443	-
SUSD1	eQTL_GTEx_Brain_Caudate_basal_ganglia	ENSG00000106868.16	9	112040785	rs10817277	9	112172252	A	G	0.311303	0.0138	0.0055	0.0121042	-0.200721	0.036499	3.81171e-08	-0.0687521	0.0301185	0.0224467	0.0224467	0.168019	9	ENSG00000106868	9	112040783	112175297	-
CAMKMT	eQTL_eQTLGen	ENSG00000143919	2	44567270	rs13425258	2	44575046	T	C	0.33052	0.0126	0.0055	0.0219687	0.249006	0.00928871	2.65031e-158	0.0506012	0.0221683	0.0224546	0.00292295	0.208652	20	ENSG00000143919	2	44361947	44772592	+
C1QTNF4	eQTL_BrainMeta	ENSG00000172247.4	11	47592039	rs11039307	11	47589600	T	C	0.403962	-0.0124	0.0053	0.0193032	-0.256866	0.0247174	2.69268e-25	0.0482741	0.0211497	0.0224602	0.0224602	0.680443	20	ENSG00000172247	11	47589667	47594411	-
ACTR1B	eQTL_eQTLGen	ENSG00000115073	2	97659992	rs11692435	2	97658891	A	G	0.0730781	0.0215	0.0094	0.0221822	0.457315	0.0132274	6.36456e-262	0.0470135	0.0205997	0.0224749	0.0135982	0.399136	20	ENSG00000115073	2	97655939	97664044	-
NUCKS1	eQTL_eQTLGen	ENSG00000069275	1	205731502	rs823111	1	205732742	T	C	0.425266	0.0128	0.0056	0.022271	-0.320222	0.00789366	0	-0.0399723	0.0175156	0.0224838	0.23767	0.233159	20	ENSG00000069275	1	205712822	205750182	-
BMP6	eQTL_eQTLGen	ENSG00000153162	6	7803914	rs9406052	6	7700755	C	T	0.486878	0.012	0.0052	0.0210163	0.120538	0.00793932	4.62537e-52	0.0995537	0.0436354	0.0225196	0.469567	0.933351	20	ENSG00000153162	6	7726099	7881728	+
FAM200B	eQTL_GTEx_Brain_Hypothalamus	ENSG00000237765.6	4	15681680	rs3756247	4	15704843	C	T	0.281935	-0.014	0.0058	0.0157874	-0.383867	0.0549891	2.93532e-12	0.036471	0.0159872	0.0225327	0.0225327	0.30978	20	ENSG00000237765	4	15681662	15690447	+
RPL12	eQTL_eQTLGen	ENSG00000197958	9	127449540	rs4504745	9	127435135	A	G	0.41685	-0.0121	0.0053	0.0224293	-0.802106	0.0150127	0	0.0150853	0.00661363	0.0225521	0.015786	0.274328	20	ENSG00000197958	9	127447674	127451406	-
WDFY2	eQTL_GTEx_Brain_Cerebellum	ENSG00000139668.8	13	51584455	rs9535739	13	51709164	T	C	0.189389	-0.0163	0.0067	0.0149811	0.559938	0.0853987	5.49928e-11	-0.0291104	0.0127627	0.022555	0.022555	0.775708	20	ENSG00000139668	13	51584455	51767709	+
COX16	eQTL_BrainMeta	ENSG00000133983.16	14	70371033	rs17475333	14	70359741	G	T	0.0961924	-0.02	0.0087	0.0215134	-0.97276	0.0532128	1.18237e-74	0.0205601	0.00901407	0.0225552	0.0440639	0.603979	20	ENSG00000133983	14	70325081	70416984	-
MTMR10	eQTL_eQTLGen	ENSG00000166912	15	30965284	rs2955788	15	30962808	T	G	0.1497	0.016	0.007	0.022271	0.39933	0.011418	5.64557e-268	0.0400671	0.0175668	0.0225574	0.048781	0.0258184	20	ENSG00000166912	15	30938941	30991628	-
NR2F1	eQTL_BrainMeta	ENSG00000175745.14	5	93588916	rs72771601	5	91645020	A	C	0.490616	-0.0124	0.0052	0.017097	-0.21843	0.027982	5.89825e-15	0.0567687	0.0248922	0.0225734	0.0225734	0.293454	20	ENSG00000175745	5	93583222	93594611	+
RAD9A	eQTL_BrainMeta	ENSG00000172613.8	11	67358141	rs76335321	11	67330307	C	T	0.0802556	-0.0223	0.0097	0.0215067	1.09243	0.0606088	1.25638e-72	-0.0204132	0.00895122	0.0225784	0.206895	0.0388877	20	ENSG00000172613	11	67317871	67398410	+
MFSD13A	eQTL_GTEx_Brain_Hippocampus	ENSG00000138111.14	10	102461395	rs11595149	10	102476221	T	C	0.537573	0.013	0.0052	0.0124193	-0.233559	0.0419836	2.6503e-08	-0.0556605	0.024409	0.0225885	0.0225885	0.0353933	20	ENSG00000138111	10	102461395	102477045	+
MIPEP	eQTL_GTEx_Brain_Caudate_basal_ganglia	ENSG00000027001.9	13	23730189	rs79301298	13	23875170	T	C	0.151234	0.0176	0.0074	0.017389	0.816116	0.101711	1.02489e-15	0.0215656	0.00945729	0.0225892	0.0225892	0.597822	15	ENSG00000027001	13	23730189	23889400	-
PSMA7	eQTL_eQTLGen	ENSG00000101182	20	62140086	rs1475224	20	62151083	C	T	0.0533193	-0.0264	0.0112	0.0184162	-0.159225	0.0177473	2.91711e-19	0.165803	0.0727279	0.0226211	0.0226211	0.680497	20	ENSG00000101182	20	62136733	62143440	-
HNRNPF	eQTL_eQTLGen	ENSG00000169813	10	43397392	rs2393949	10	43518851	T	C	0.34295	0.0126	0.0055	0.0219687	-0.193669	0.00844536	2.22843e-116	-0.0650595	0.0285403	0.0226337	0.0481653	0.0786658	20	ENSG00000169813	10	43385617	43409186	-
SERPINI1	eQTL_GTEx_Brain_Cerebellar_Hemisphere	ENSG00000163536.12	3	167735243	rs6444588	3	167743989	G	A	0.488598	-0.0127	0.0052	0.0145937	0.40859	0.0643464	2.15523e-10	-0.0310825	0.0136356	0.0226368	0.0226368	0.548184	9	ENSG00000163536	3	167735243	167825569	+
CDS1	eQTL_eQTLGen	ENSG00000163624	4	84617230	rs11099650	4	84562797	C	A	0.417041	-0.0127	0.0053	0.0165648	0.0597826	0.00810062	1.58291e-13	-0.212436	0.0932107	0.0226612	0.0034548	0.56321	20	ENSG00000163624	4	84583127	84651334	+
TPM1	eQTL_eQTLGen	ENSG00000140416	15	63057274	rs8042331	15	63046258	C	T	0.126285	0.0178	0.0078	0.0224863	-0.48387	0.0108591	0	-0.0367867	0.0161412	0.0226632	0.0246899	0.0204235	20	ENSG00000140416	15	63042632	63071915	+
NECTIN1	eQTL_BrainMeta	ENSG00000110400.11	11	119676305	rs12270574	11	119929142	T	A	0.303711	-0.0133	0.0056	0.017549	-0.26029	0.032149	5.66214e-16	0.0510968	0.022421	0.0226688	0.0547209	0.222033	20	ENSG00000110400	11	119623408	119729200	-
TK1	eQTL_GTEx_Brain_Cerebellum	ENSG00000167900.11	17	78174075	rs73999671	17	78188143	C	G	0.0147959	0.0504	0.0207	0.0149007	1.17874	0.182061	9.51706e-11	0.0427575	0.0187618	0.0226693	0.0226693	0.0174339	8	ENSG00000167900	17	78174091	78187233	-
ZDHHC16	eQTL_eQTLGen	ENSG00000171307	10	97451770	rs10882935	10	97420934	C	T	0.156668	0.0172	0.0072	0.0168994	-0.0866219	0.0114174	3.279e-14	-0.198564	0.087143	0.0226908	0.0890397	0.106136	18	ENSG00000171307	10	97446170	97457370	+
SLC11A1	eQTL_BrainMeta	ENSG00000018280.17	2	218389461	rs7591242	2	218383312	C	T	0.05955	0.0256	0.0108	0.0177703	-0.448574	0.0542716	1.39283e-16	-0.0570697	0.0250468	0.0226954	0.0226954	0.0539797	5	ENSG00000018280	2	218382029	218396894	+
RPL12	eQTL_BrainMeta	ENSG00000197958.13	9	127449540	rs7859457	9	127440317	T	C	0.4169	-0.0121	0.0053	0.0224293	-0.958901	0.0265328	5.31138e-286	0.0126186	0.00553818	0.0226982	0.0123452	0.363166	20	ENSG00000197958	9	127447674	127451406	-
SLC16A10	eQTL_GTEx_Brain_Spinal_cord_cervical_c-1	ENSG00000112394.16	6	111087503	rs9400463	6	111070505	T	A	0.0428616	0.0275	0.0114	0.0158531	1.86716	0.269169	4.01238e-12	0.0147283	0.00646418	0.0227002	0.0227002	0.022483	9	ENSG00000112394	6	111087503	111231194	+
ASXL2	eQTL_BrainMeta	ENSG00000143970.17	2	25806120	rs13009710	2	25858917	G	A	0.3333	-0.0137	0.0056	0.0144279	0.206814	0.0330641	3.97644e-10	-0.0662431	0.0290749	0.022705	0.022705	0.968433	20	ENSG00000143970	2	25733753	25878487	-
BBS9	eQTL_GTEx_Brain_Spinal_cord_cervical_c-1	ENSG00000122507.20	7	33129244	rs10259915	7	33129275	G	T	0.212648	-0.0154	0.0064	0.0161172	-0.820304	0.116088	1.59186e-12	0.0187735	0.00824194	0.0227382	0.0227382	0.776821	20	ENSG00000122507	7	33109557	33877180	+
SLC1A6	eQTL_GTEx_Brain_Amygdala	ENSG00000105143.12	19	14950034	rs62113278	19	14967912	T	C	0.327093	-0.0135	0.0056	0.0159213	0.467019	0.0673659	4.13249e-12	-0.0289067	0.0126952	0.0227877	0.0227877	0.101608	20	ENSG00000105143	19	14950033	15022990	-
IMPA1	eQTL_GTEx_Brain_Frontal_Cortex_BA9	ENSG00000133731.9	8	81657961	rs2975935	8	81641748	G	A	0.290206	-0.0138	0.0057	0.0154756	-0.282045	0.042111	2.11784e-11	0.0489284	0.0214894	0.0227944	0.0227944	0.026137	14	ENSG00000133731	8	81656914	81686331	-
NEFM	eQTL_eQTLGen	ENSG00000104722	8	24916428	rs12545967	8	24964133	G	T	0.18831	0.0152	0.0065	0.0193633	-0.146362	0.0146576	1.7659e-23	-0.103852	0.045612	0.0227947	0.0227947	0.681336	20	ENSG00000104722	8	24913758	24919098	+
IFT88	eQTL_GTEx_Brain_Cerebellar_Hemisphere	ENSG00000032742.17	13	20567069	rs59623988	13	20679854	A	G	0.186549	0.0162	0.0066	0.0141063	0.454922	0.0746793	1.11738e-09	0.0356105	0.0156414	0.0228055	0.0228055	0.414419	20	ENSG00000032742	13	20567138	20691444	+
SPG21	eQTL_BrainMeta	ENSG00000090487.11	15	64976668	rs28578988	15	64992264	G	T	0.472684	-0.0119	0.0052	0.0221107	-0.67765	0.0306033	1.2181e-108	0.0175607	0.00771445	0.0228259	0.158607	0.489309	20	ENSG00000090487	15	64963022	64990310	-
KLHDC8B	eQTL_BrainMeta	ENSG00000185909.15	3	49174042	rs34142492	3	49326326	A	T	0.43195	0.0129	0.0052	0.0131099	0.200833	0.0351008	1.05509e-08	0.0642323	0.0282211	0.0228436	0.0228436	0.838233	20	ENSG00000185909	3	49171598	49176486	+
PRAG1	eQTL_BrainMeta	ENSG00000275342.5	8	8352088	rs56259016	8	8546681	C	A	0.426861	-0.013	0.0056	0.0202637	0.387686	0.0335499	6.92453e-31	-0.0335323	0.0147333	0.0228487	0.0727285	0.888472	20	ENSG00000275342	8	8317736	8386439	-
LPAR5	eQTL_eQTLGen	ENSG00000184574	12	6627398	rs7294416	12	6580520	T	A	0.165459	0.0162	0.0071	0.0225076	-0.38806	0.0120949	7.23104e-226	-0.0417461	0.0183423	0.0228495	0.25186	0.449814	20	ENSG00000184574	12	6618835	6635960	-
COPZ2	eQTL_eQTLGen	ENSG00000005243	17	48032098	rs17617053	17	47973303	C	T	0.0974078	0.0201	0.0088	0.0223662	0.365651	0.0135897	1.84432e-159	0.0549704	0.0241532	0.0228517	0.000906118	0.102862	20	ENSG00000005243	17	48026167	48038030	-
ANKS1A	eQTL_GTEx_Brain_Cortex	ENSG00000064999.13	6	34889265	rs820075	6	35066282	C	T	0.402064	0.0127	0.0053	0.0165648	0.47521	0.0653643	3.59016e-13	0.026725	0.0117431	0.0228581	0.0228581	0.395802	20	ENSG00000064999	6	34889255	35091406	+
SRR	eQTL_GTEx_Brain_Spinal_cord_cervical_c-1	ENSG00000167720.12	17	2303383	rs3744270	17	2304032	A	G	0.338216	0.0132	0.0055	0.0163951	-0.637822	0.088998	7.68277e-13	-0.0206954	0.00909377	0.0228592	0.0228592	0.318605	20	ENSG00000167720	17	2303383	2325260	+
TGM3	eQTL_eQTLGen	ENSG00000125780	20	2318540	rs214787	20	2303021	C	T	0.17869	-0.0155	0.0068	0.0226426	-0.397985	0.0103111	0	0.0389462	0.0171158	0.0228791	0.160852	0.91224	20	ENSG00000125780	20	2296001	2341079	+
KSR1	eQTL_GTEx_Brain_Cerebellar_Hemisphere	ENSG00000141068.13	17	27456714	rs12951363	17	27387910	A	G	0.376251	-0.0125	0.0054	0.0206231	0.675493	0.054601	3.73118e-35	-0.018505	0.0081329	0.0228863	0.0228863	0.578708	20	ENSG00000141068	17	27456448	27626438	+
RTF1	eQTL_eQTLGen	ENSG00000137815	15	41445986	rs1942	15	41482225	A	G	0.46965	0.0119	0.0052	0.0221107	-0.168199	0.00799638	3.17768e-98	-0.0707495	0.0310982	0.0229037	0.0563802	0.354959	20	ENSG00000137815	15	41408408	41483563	+
ZFP90	eQTL_GTEx_Brain_Caudate_basal_ganglia	ENSG00000184939.15	16	68530090	rs1177648	16	68564104	G	A	0.602032	0.0132	0.0053	0.012754	-0.29406	0.0526034	2.26893e-08	-0.0448888	0.0197314	0.0229064	0.0229064	0.0220338	10	ENSG00000184939	16	68530090	68576072	+
AQP3	eQTL_eQTLGen	ENSG00000165272	9	33444378	rs12551364	9	33419788	A	G	0.253221	0.0135	0.0059	0.0221296	0.194156	0.00920171	7.95359e-99	0.0695317	0.0305661	0.022918	0.260155	0.376136	20	ENSG00000165272	9	33441156	33447596	-
CDA	eQTL_GTEx_Brain_Nucleus_accumbens_basal_ganglia	ENSG00000158825.5	1	20588948	rs879088	1	20642948	A	T	0.244895	0.0145	0.006	0.0156633	0.45999	0.0682971	1.63785e-11	0.0315224	0.013858	0.0229258	0.0229258	0.156586	20	ENSG00000158825	1	20589086	20618903	+
AGMAT	eQTL_eQTLGen	ENSG00000116771	1	15578375	rs74054785	1	15584058	T	G	0.07265	-0.0229	0.0097	0.0182343	0.117081	0.0137804	1.95899e-17	-0.195591	0.0859876	0.0229273	0.0401379	0.187459	20	ENSG00000116771	1	15571699	15585051	-
TEFM	eQTL_GTEx_Brain_Cerebellum	ENSG00000172171.10	17	30897336	rs28588622	17	30918681	A	G	0.108061	-0.0208	0.0084	0.0132793	-0.600344	0.104428	8.98368e-09	0.0346468	0.0152347	0.0229539	0.0229539	0.463123	20	ENSG00000172171	17	30897336	30906238	-
ACP1	eQTL_eQTLGen	ENSG00000143727	2	271212	rs300753	2	209622	C	T	0.444696	0.0122	0.0053	0.0213416	0.117118	0.00798372	1.00939e-48	0.104168	0.0458072	0.0229623	0.0561915	0.165854	20	ENSG00000143727	2	264140	278283	+
SLC25A51	eQTL_GTEx_Brain_Substantia_nigra	ENSG00000122696.13	9	37879494	rs41278325	9	37880419	C	T	0.14993	-0.0173	0.0073	0.0177947	1.09348	0.135373	6.60963e-16	-0.015821	0.00695733	0.0229652	0.0229652	0.116794	14	ENSG00000122696	9	37879400	37904353	-
CHRNE	eQTL_GTEx_Brain_Putamen_basal_ganglia	ENSG00000108556.7	17	4898062	rs7214776	17	4908320	C	T	0.0933901	-0.0215	0.009	0.0168994	0.927281	0.124944	1.1572e-13	-0.0231861	0.0101962	0.0229667	0.0229667	0.0533924	20	ENSG00000108556	17	4897771	4934438	-
LRRC23	eQTL_eQTLGen	ENSG00000010626	12	6893905	rs2239163	12	6904912	G	C	0.27265	-0.0132	0.0058	0.0228543	0.474841	0.00847503	0	-0.0277988	0.0122247	0.0229668	0.153146	0.199403	20	ENSG00000010626	12	6873569	6914241	+
TNRC18	eQTL_BrainMeta	ENSG00000182095.14	7	5366102	rs10236222	7	5396737	C	T	0.48128	0.013	0.0052	0.0124193	-0.174385	0.0318768	4.48478e-08	-0.0745475	0.0327851	0.0229768	0.0229768	0.991116	10	ENSG00000182095	7	5306790	5425414	-
DTWD1	eQTL_BrainMeta	ENSG00000104047.15	15	49638635	rs11639071	15	49457529	G	A	0.42589	0.0125	0.0052	0.0162236	0.26438	0.0377331	2.44235e-12	0.0472805	0.0207941	0.022981	0.0460477	0.154553	20	ENSG00000104047	15	49621037	49656232	+
CCNT2	eQTL_GTEx_Brain_Cortex	ENSG00000082258.12	2	134918235	rs12617286	2	134943919	C	T	0.205571	0.0156	0.0064	0.0147892	0.275457	0.043697	2.90452e-10	0.0566332	0.0249106	0.0229985	0.0229985	0.384606	20	ENSG00000082258	2	134918235	134959342	+
VN1R1	eQTL_GTEx_Brain_Cerebellum	ENSG00000178201.4	19	57454790	rs12611423	19	57488345	G	C	0.289712	-0.0144	0.0058	0.0130369	-0.424373	0.0750147	1.53867e-08	0.0339324	0.0149255	0.0229988	0.0229988	0.0492882	20	ENSG00000178201	19	57454790	57457140	-
ELMOD3	eQTL_GTEx_Brain_Cerebellum	ENSG00000115459.17	2	85354621	rs11686739	2	85414117	G	A	0.0323228	-0.0355	0.0143	0.0130458	0.643828	0.113843	1.55487e-08	-0.055139	0.0242566	0.023017	0.023017	0.196976	14	ENSG00000115459	2	85354394	85391752	+
MCUR1	eQTL_GTEx_Brain_Hypothalamus	ENSG00000050393.11	6	13786557	rs4715562	6	13776977	A	G	0.304802	0.0138	0.0056	0.0137287	0.353968	0.0602365	4.19527e-09	0.0389866	0.0171555	0.0230535	0.0230535	0.28971	10	ENSG00000050393	6	13786557	13814568	-
CARS2	eQTL_eQTLGen	ENSG00000134905	13	110677510	rs440500	13	110648452	G	A	0.171256	-0.0155	0.0068	0.0226426	-0.425572	0.0145374	2.20427e-188	0.0364216	0.0160269	0.0230543	0.0423005	0.224009	20	ENSG00000134905	13	110641412	110713603	-
STT3B	eQTL_BrainMeta	ENSG00000163527.10	3	31585127	rs13318442	3	31525280	A	G	0.0884627	0.0222	0.0089	0.0126177	-0.279152	0.0506486	3.55707e-08	-0.0795267	0.0349954	0.0230572	0.0230572	0.167461	13	ENSG00000163527	3	31532638	31637616	+
RMI1	eQTL_GTEx_Brain_Cortex	ENSG00000178966.16	9	83980711	rs10868080	9	84011854	A	T	0.745425	0.0147	0.0059	0.0127196	0.362291	0.0653667	2.98282e-08	0.0405751	0.0178551	0.0230581	0.0230581	0.0219587	11	ENSG00000178966	9	83980798	84004074	+
PIGQ	eQTL_GTEx_Brain_Hippocampus	ENSG00000007541.16	16	566995	rs4984891	16	572234	A	T	0.416542	-0.0128	0.0053	0.0157311	-0.257994	0.0385763	2.26416e-11	0.0496136	0.0218415	0.0231153	0.0231153	0.0349602	20	ENSG00000007541	16	566995	584109	+
PODNL1	eQTL_GTEx_Brain_Cerebellum	ENSG00000132000.11	19	13931187	rs150561912	19	13940299	T	C	0.119023	0.0195	0.0079	0.0135736	-0.665262	0.114718	6.66624e-09	-0.0293118	0.012906	0.0231363	0.0231363	0.998653	18	ENSG00000132000	19	13931187	13953392	-
SLC28A2	eQTL_GTEx_Brain_Nucleus_accumbens_basal_ganglia	ENSG00000137860.11	15	45252230	rs6493145	15	45281664	T	G	0.680448	-0.0132	0.0055	0.0163951	0.609965	0.0868328	2.14697e-12	-0.0216406	0.00952866	0.0231406	0.0231406	0.446776	20	ENSG00000137860	15	45252234	45277846	+
POLR3F	eQTL_BrainMeta	ENSG00000132664.12	20	18476018	rs1133724	20	18484360	C	G	0.188826	0.0154	0.0065	0.0178251	0.297247	0.0373499	1.74226e-15	0.0518088	0.0228158	0.0231625	0.0770292	0.214485	20	ENSG00000132664	20	18467389	18484646	+
TDRD6	eQTL_BrainMeta	ENSG00000180113.16	6	46696097	rs34964632	6	46680392	G	A	0.275733	-0.0132	0.0058	0.0228543	-0.951346	0.0288728	4.29542e-238	0.0138751	0.00611115	0.0231801	0.0795622	0.955175	20	ENSG00000180113	6	46687875	46704319	+
PARPBP	eQTL_BrainMeta	ENSG00000185480.12	12	102158852	rs11111137	12	102027114	A	T	0.203555	0.015	0.0064	0.019091	0.356735	0.0391386	7.89315e-20	0.0420481	0.0185241	0.0232133	0.0232133	0.0179964	20	ENSG00000185480	12	102120183	102197520	+
ITPKC	eQTL_GTEx_Brain_Cerebellum	ENSG00000086544.2	19	40717103	rs2288450	19	40703272	T	C	0.1331	-0.0192	0.0078	0.0138343	-0.518033	0.0883534	4.54048e-09	0.0370633	0.0163301	0.0232299	0.0232299	0.0425826	18	ENSG00000086544	19	40717112	40740860	+
TMEM97	eQTL_GTEx_Brain_Putamen_basal_ganglia	ENSG00000109084.13	17	28319095	rs6505079	17	28391158	A	T	0.518218	0.0128	0.0052	0.0138343	0.424132	0.0723415	4.54806e-09	0.0301793	0.0132971	0.0232308	0.0232308	0.218593	13	ENSG00000109084	17	28319200	28328685	+
PIGQ	eQTL_GTEx_Brain_Cortex	ENSG00000007541.16	16	566995	rs4984895	16	573238	C	T	0.41695	-0.0124	0.0053	0.0193032	-0.419654	0.0450015	1.10639e-20	0.0295482	0.0130209	0.0232506	0.0232506	0.00535824	20	ENSG00000007541	16	566995	584109	+
NFASC	eQTL_BrainMeta	ENSG00000163531.16	1	204925736	rs12139426	1	205001580	A	G	0.257864	-0.0145	0.0059	0.0139858	-0.181679	0.0307562	3.48229e-09	0.0798109	0.0351733	0.0232636	0.0232636	0.220511	15	ENSG00000163531	1	204828651	205022822	+
PRKD1	eQTL_eQTLGen	ENSG00000184304	14	29884188	rs11847351	14	29844872	A	G	0.341205	-0.0125	0.0055	0.0230426	0.325795	0.00828535	0	-0.0383677	0.01691	0.0232719	0.00774126	0.672093	20	ENSG00000184304	14	29576479	30191898	-
LRRC23	eQTL_BrainMeta	ENSG00000010626.15	12	6893905	rs2239163	12	6904912	G	C	0.27265	-0.0132	0.0058	0.0228543	0.896003	0.0310032	1.18142e-183	-0.0147321	0.00649323	0.0232782	0.140092	0.186516	20	ENSG00000010626	12	6873569	6914241	+
MIXL1	eQTL_GTEx_Brain_Cerebellar_Hemisphere	ENSG00000185155.11	1	226223618	rs2889537	1	226244820	A	G	0.676	-0.0132	0.0055	0.0163951	0.499535	0.07179	3.44441e-12	-0.0264246	0.0116468	0.0232783	0.0232783	0.29745	20	ENSG00000185155	1	226223618	226227060	+
MFSD13A	eQTL_GTEx_Brain_Frontal_Cortex_BA9	ENSG00000138111.14	10	102461395	rs11593583	10	102468392	A	G	0.536615	0.0129	0.0052	0.0131099	-0.335142	0.0597428	2.02624e-08	-0.0384911	0.0169653	0.0232792	0.0232792	0.00256088	20	ENSG00000138111	10	102461395	102477045	+
TTLL6	eQTL_GTEx_Brain_Caudate_basal_ganglia	ENSG00000170703.15	17	48762235	rs2010948	17	48758511	A	G	0.376545	-0.0131	0.0054	0.0152694	-0.497872	0.0777558	1.5233e-10	0.026312	0.0115985	0.0232948	0.0232948	0.36767	20	ENSG00000170703	17	48762234	48817229	-
GOLT1B	eQTL_BrainMeta	ENSG00000111711.10	12	21510094	rs16923862	12	21507039	C	T	0.141662	0.017	0.0073	0.0198714	0.439824	0.0438149	1.03518e-23	0.0386518	0.0170383	0.0232974	0.0232974	0.377858	20	ENSG00000111711	12	21501781	21518408	+
BAIAP2L2	eQTL_BrainMeta	ENSG00000128298.18	22	38097833	rs4821738	22	38104473	G	T	0.517116	0.0127	0.0052	0.0145937	0.176744	0.0288652	9.17793e-10	0.0718552	0.0316751	0.0232982	0.0232982	0.655901	20	ENSG00000128298	22	38084652	38111015	-
ASGR1	eQTL_eQTLGen	ENSG00000141505	17	7176498	rs67143157	17	7171399	G	A	0.2341	-0.014	0.0061	0.0217284	-0.150086	0.0100432	1.7043e-50	0.0932799	0.0411199	0.0232997	0.159191	0.645832	20	ENSG00000141505	17	7173431	7179564	-
PEX7	eQTL_eQTLGen	ENSG00000112357	6	136868249	rs34721682	6	136878397	G	A	0.132166	-0.0178	0.0078	0.0224863	-0.36834	0.0181604	1.83198e-91	0.0483249	0.0213097	0.0233449	0.0544476	0.134533	20	ENSG00000112357	6	136822564	136913934	+
HES7	eQTL_BrainMeta	ENSG00000179111.9	17	8122349	rs9901632	17	8138813	G	A	0.422282	0.0126	0.0053	0.0174371	-0.218534	0.0289473	4.37314e-14	-0.0576569	0.0254266	0.0233547	0.0318149	0.415497	20	ENSG00000179111	17	8120592	8124106	-
RPAIN	eQTL_eQTLGen	ENSG00000129197	17	5426258	rs12601985	17	5398880	C	T	0.383721	0.0124	0.0054	0.0216589	-0.125752	0.00878132	1.63179e-46	-0.0986068	0.0434902	0.02337	0.195235	0.0955091	20	ENSG00000129197	17	5419641	5432877	+
RERE	eQTL_GTEx_Brain_Nucleus_accumbens_basal_ganglia	ENSG00000142599.17	1	8352397	rs301789	1	8409277	G	A	0.334536	0.0138	0.0056	0.0137287	0.319765	0.0552487	7.13404e-09	0.0431567	0.0190342	0.0233705	0.0233705	0.0174755	20	ENSG00000142599	1	8352397	8848921	-
LAMA3	eQTL_BrainMeta	ENSG00000053747.17	18	23822838	rs17259493	18	23893913	T	C	0.02445	0.0422	0.0172	0.0141478	-0.595007	0.100283	2.96985e-09	-0.0709236	0.0312812	0.0233727	0.0233727	0.521652	10	ENSG00000053747	18	23689453	23956222	+
STXBP6	eQTL_BrainMeta	ENSG00000168952.15	14	24929976	rs10483290	14	24945017	C	G	0.304412	0.0128	0.0056	0.022271	0.591435	0.0330593	1.40765e-71	0.0216423	0.00954546	0.0233729	0.256845	0.0488581	19	ENSG00000168952	14	24809454	25050147	-
NAA25	eQTL_GTEx_Brain_Putamen_basal_ganglia	ENSG00000111300.9	12	112026689	rs76443341	12	112520963	G	A	0.0802024	-0.0236	0.0097	0.0149747	0.417894	0.0669413	4.30101e-10	-0.0564737	0.0249122	0.0233957	0.0233957	0.2656	20	ENSG00000111300	12	112026689	112108796	-
PSMG4	eQTL_GTEx_Brain_Cerebellum	ENSG00000180822.11	6	3231403	rs4959788	6	3264292	T	C	0.826013	0.0161	0.0068	0.0179016	0.507405	0.0646223	4.09922e-15	0.0317301	0.0139975	0.0234005	0.0234005	0.595759	20	ENSG00000180822	6	3231403	3303373	+
FAN1	eQTL_BrainMeta	ENSG00000198690.10	15	30916833	rs2177669	15	30866966	A	G	0.492643	0.0122	0.0052	0.0189683	-0.236201	0.0268664	1.47295e-18	-0.0516508	0.0227855	0.0234008	0.00318845	0.130348	20	ENSG00000198690	15	30890559	30943108	+
WDFY2	eQTL_GTEx_Brain_Cerebellar_Hemisphere	ENSG00000139668.8	13	51584455	rs9535739	13	51709164	T	C	0.189389	-0.0163	0.0067	0.0149811	0.512164	0.0820527	4.32309e-10	-0.0318257	0.0140403	0.0234057	0.0234057	0.102994	8	ENSG00000139668	13	51584455	51767709	+
CAPZA1	eQTL_eQTLGen	ENSG00000116489	1	112645710	rs2932539	1	112673164	A	G	0.25955	-0.0141	0.0059	0.0168562	0.0965549	0.0135148	9.03901e-13	-0.146031	0.0644331	0.0234272	0.0449855	0.522518	20	ENSG00000116489	1	112619805	112671616	+
DOHH	eQTL_GTEx_Brain_Cortex	ENSG00000129932.7	19	3490821	rs4807481	19	3500643	T	C	0.28131	0.0138	0.0057	0.0154756	-0.257649	0.0399906	1.17339e-10	-0.0535612	0.0236336	0.0234318	0.0234318	0.659177	11	ENSG00000129932	19	3490821	3500674	-
LRRC8C	eQTL_BrainMeta	ENSG00000171488.15	1	89701487	rs10922702	1	89712293	G	A	0.349324	-0.0127	0.0055	0.0209385	0.368901	0.0312211	3.23659e-32	-0.0344266	0.0151912	0.0234378	0.106411	0.413221	20	ENSG00000171488	1	89633072	89769903	+
PSMG4	eQTL_GTEx_Brain_Caudate_basal_ganglia	ENSG00000180822.11	6	3231403	rs11753155	6	3264766	T	C	0.826483	0.0161	0.0068	0.0179016	0.496514	0.0634637	5.13393e-15	0.0324261	0.0143089	0.0234423	0.0234423	0.511312	20	ENSG00000180822	6	3231403	3303373	+
FAM222B	eQTL_BrainMeta	ENSG00000173065.13	17	28805605	rs11650788	17	28847505	A	T	0.195579	-0.0158	0.0065	0.0150668	0.173463	0.0276915	3.74918e-10	-0.0910856	0.0401943	0.0234432	0.0234432	0.221221	20	ENSG00000173065	17	28755980	28855232	-
CAPZA1	eQTL_BrainMeta	ENSG00000116489.13	1	112645710	rs6673930	1	112562265	G	A	0.257955	-0.0137	0.0059	0.0202311	0.357741	0.0345146	3.58019e-25	-0.0382959	0.0169012	0.0234594	0.0234594	0.368122	20	ENSG00000116489	1	112619805	112671616	+
RPL12	eQTL_GTEx_Brain_Frontal_Cortex_BA9	ENSG00000197958.12	9	127447674	rs2244468	9	127453000	A	G	0.583192	0.0123	0.0053	0.0203001	0.361569	0.0345161	1.12104e-25	0.0340184	0.0150138	0.0234627	0.0271185	0.255224	20	ENSG00000197958	9	127447674	127451406	-
WASHC3	eQTL_GTEx_Brain_Cerebellar_Hemisphere	ENSG00000120860.10	12	102012927	rs3751129	12	102061951	A	G	0.215373	0.0154	0.0063	0.0145075	-0.310365	0.051438	1.60178e-09	-0.049619	0.0219012	0.023477	0.023477	0.0242955	20	ENSG00000120860	12	102012840	102062149	-
CCDC144A	eQTL_BrainMeta	ENSG00000170160.17	17	16733709	rs3907609	17	18602363	G	T	0.48865	0.0118	0.0052	0.0232543	0.98825	0.0257491	0	0.0119403	0.00527101	0.0234958	0.028386	0.0774203	20	ENSG00000170160	17	16689537	16777881	+
GOLGA6L10	eQTL_GTEx_Brain_Caudate_basal_ganglia	ENSG00000278662.4	15	82339998	rs4778665	15	82144163	A	G	0.230282	0.0143	0.0061	0.0190648	-0.803332	0.0913226	1.40977e-18	-0.0178009	0.00785839	0.0235001	0.0235001	0.561178	20	ENSG00000278662	15	82339993	82349475	-
EI24	eQTL_eQTLGen	ENSG00000149547	11	125576982	rs1002777	11	125574708	T	C	0.33605	0.0126	0.0055	0.0219687	-0.125368	0.00828419	9.75239e-52	-0.100504	0.0443707	0.0235064	0.00081773	0.265599	20	ENSG00000149547	11	125569280	125584684	+
PPP6R2	eQTL_GTEx_Brain_Caudate_basal_ganglia	ENSG00000100239.15	22	50343304	rs9616996	22	50416984	G	A	0.326459	-0.0131	0.0055	0.0172274	0.368782	0.0506449	3.29574e-13	-0.0355223	0.0156915	0.0235869	0.0235869	0.115039	20	ENSG00000100239	22	50343304	50445090	+
PDCD10	eQTL_BrainMeta	ENSG00000114209.15	3	167709118	rs9845725	3	167633630	C	T	0.492103	-0.0129	0.0052	0.0131099	0.172052	0.0311128	3.20301e-08	-0.0749772	0.0331252	0.0236082	0.0236082	0.74312	9	ENSG00000114209	3	167683298	167734939	-
ZNF100	eQTL_GTEx_Brain_Cerebellar_Hemisphere	ENSG00000197020.10	19	21722766	rs4522535	19	21768813	T	A	0.653596	0.0134	0.0055	0.0148358	0.420601	0.0687726	9.60598e-10	0.0318592	0.0140759	0.0236125	0.0236125	0.53211	20	ENSG00000197020	19	21722771	21767579	-
CCDC92	eQTL_eQTLGen	ENSG00000119242	12	123945746	rs77732168	12	123907573	C	G	0.115632	0.0182	0.008	0.0229059	0.277801	0.0126808	2.21803e-106	0.0655145	0.0289525	0.0236461	0.260691	0.334599	20	ENSG00000119242	12	123918660	123972831	-
TSPAN16	eQTL_eQTLGen	ENSG00000130167	19	11311568	rs399878	19	11323829	G	A	0.0917	0.0208	0.0091	0.022271	-0.251803	0.0157371	1.26549e-57	-0.0826043	0.0365062	0.0236515	0.504699	0.0933859	20	ENSG00000130167	19	11296139	11326996	+
MT1X	eQTL_BrainMeta	ENSG00000187193.9	16	56683333	rs1599933	16	56681950	C	A	0.431202	0.012	0.0052	0.0210163	0.333101	0.0289136	1.03918e-30	0.0360251	0.015921	0.0236515	0.0183778	0.614593	20	ENSG00000187193	16	56682470	56684196	+
SKOR1	eQTL_eQTLGen	ENSG00000188779	15	67827143	rs28673019	15	67517485	A	T	0.265788	-0.0136	0.0059	0.0211618	-0.199105	0.0168069	2.24101e-32	0.0683057	0.0301883	0.0236573	0.103318	0.00585327	20	ENSG00000188779	15	67819704	67834582	+
DPPA4	eQTL_GTEx_Brain_Putamen_basal_ganglia	ENSG00000121570.12	3	109326141	rs9288894	3	109336025	C	T	0.470152	-0.0123	0.0052	0.0180113	-0.687328	0.0889912	1.13137e-14	0.0178954	0.00791238	0.0237162	0.0237162	0.221505	20	ENSG00000121570	3	109326144	109337546	-
NPHP4	eQTL_GTEx_Brain_Cortex	ENSG00000131697.17	1	5862811	rs12742075	1	5929443	G	A	0.168553	-0.0161	0.0069	0.0196307	-0.580796	0.063348	4.80356e-20	0.0277206	0.012259	0.0237437	0.0781637	0.167897	20	ENSG00000131697	1	5862811	5992473	-
RCAN1	eQTL_GTEx_Brain_Cerebellar_Hemisphere	ENSG00000159200.17	21	34513142	rs9305551	21	34592787	C	T	0.2306	-0.0149	0.0062	0.0162511	0.441543	0.0664123	2.96073e-11	-0.0337453	0.0149309	0.0238147	0.0238147	0.143111	20	ENSG00000159200	21	34513142	34615113	-
TDRD6	eQTL_GTEx_Brain_Substantia_nigra	ENSG00000180113.15	6	46687875	rs7739815	6	46656919	T	A	0.273541	-0.0137	0.0058	0.0181733	-0.735996	0.0947415	7.94408e-15	0.0186142	0.00823671	0.0238267	0.0238267	0.942477	18	ENSG00000180113	6	46687875	46704319	+
INPP4B	eQTL_eQTLGen	ENSG00000109452	4	142435296	rs1373036	4	142704109	G	A	0.230062	-0.0138	0.0061	0.0236792	-0.443127	0.0092697	0	0.0311423	0.0137812	0.0238358	0.280171	0.171402	20	ENSG00000109452	4	142023160	142847432	-
POLR2D	eQTL_GTEx_Brain_Cerebellum	ENSG00000144231.10	2	127843551	rs6721274	2	127858427	G	A	0.501214	0.0121	0.0052	0.0199694	-0.510263	0.0538648	2.71832e-21	-0.0237133	0.0104938	0.0238369	0.0238369	0.38686	20	ENSG00000144231	2	127843553	127858155	-
SSH3	eQTL_GTEx_Brain_Hypothalamus	ENSG00000172830.12	11	67303448	rs10896166	11	67292980	T	C	0.964036	-0.0324	0.0132	0.0141063	0.712504	0.123123	7.16798e-09	-0.0454734	0.0201238	0.0238409	0.0238409	0.28149	4	ENSG00000172830	11	67303478	67312607	+
HCAR2	eQTL_eQTLGen	ENSG00000182782	12	122702325	rs648183	12	122717887	T	C	0.435281	-0.0122	0.0053	0.0213416	-0.123712	0.0104662	3.06947e-32	0.0986161	0.0436462	0.0238559	0.00367531	0.120981	20	ENSG00000182782	12	122701293	122703357	-
AP3B2	eQTL_GTEx_Brain_Cerebellar_Hemisphere	ENSG00000103723.12	15	82659281	rs28737193	15	82701318	T	C	0.203435	0.0154	0.0064	0.0161172	0.346001	0.0526755	5.08126e-11	0.0445085	0.0196991	0.0238574	0.0238574	0.140046	20	ENSG00000103723	15	82659281	82710112	-
RAB4A	eQTL_eQTLGen	ENSG00000168118	1	229288478	rs237819	1	229316640	C	T	0.345176	-0.0125	0.0055	0.0230426	0.185059	0.00894376	4.1401e-95	-0.067546	0.029899	0.0238747	0.0719469	0.949767	20	ENSG00000168118	1	229271062	229305894	+
TMEM125	eQTL_BrainMeta	ENSG00000179178.11	1	43271993	rs3120124	1	43298494	C	G	0.384518	-0.0123	0.0053	0.0203001	-0.304489	0.0309144	6.89351e-23	0.0403955	0.0178828	0.0238898	0.0238898	0.677478	20	ENSG00000179178	1	43269983	43274002	+
ATP5MC1	eQTL_BrainMeta	ENSG00000159199.14	17	48894318	rs67174000	17	48905018	A	G	0.294259	0.013	0.0057	0.0225661	-0.55331	0.0339406	9.50841e-60	-0.023495	0.010402	0.0239017	0.00946877	0.534022	20	ENSG00000159199	17	48892765	48895871	+
CHRNE	eQTL_GTEx_Brain_Hippocampus	ENSG00000108556.7	17	4898062	rs72835061	17	4902142	A	C	0.092437	-0.0218	0.009	0.0154259	0.859732	0.137629	4.19162e-10	-0.0253567	0.0112278	0.0239218	0.0239218	0.0529235	20	ENSG00000108556	17	4897771	4934438	-
CIPC	eQTL_BrainMeta	ENSG00000198894.8	14	77107707	rs28453195	14	77125036	T	C	0.253604	-0.0137	0.006	0.0224107	-0.504399	0.03294	6.29376e-53	0.0271611	0.0120269	0.023923	0.006569	0.169893	20	ENSG00000198894	14	77098126	77117287	+
CCDC157	eQTL_BrainMeta	ENSG00000187860.10	22	30367647	rs35289401	22	30368637	T	C	0.333634	-0.0127	0.0055	0.0209385	-0.320074	0.0295533	2.47119e-27	0.0396784	0.0175698	0.0239249	0.0239249	0.510719	20	ENSG00000187860	22	30356635	30378673	+
PODNL1	eQTL_GTEx_Brain_Cerebellar_Hemisphere	ENSG00000132000.11	19	13931187	rs150561912	19	13940299	T	C	0.119023	0.0195	0.0079	0.0135736	-0.622334	0.111286	2.24214e-08	-0.0313337	0.0138757	0.0239356	0.0239356	0.999218	19	ENSG00000132000	19	13931187	13953392	-
IFT88	eQTL_GTEx_Brain_Anterior_cingulate_cortex_BA24	ENSG00000032742.17	13	20567069	rs7139641	13	20685573	C	T	0.186206	0.0163	0.0066	0.0135228	0.397454	0.0713025	2.48683e-08	0.041011	0.0181626	0.0239459	0.0239459	0.246452	6	ENSG00000032742	13	20567138	20691444	+
PURB	eQTL_eQTLGen	ENSG00000146676	7	44880914	rs7799097	7	44915217	C	T	0.489115	0.0124	0.0052	0.017097	0.0562318	0.00801274	2.25389e-12	0.220516	0.0976672	0.0239563	0.0239563	0.095878	20	ENSG00000146676	7	44876299	44885530	-
LCLAT1	eQTL_eQTLGen	ENSG00000172954	2	30545726	rs1662955	2	30448107	C	T	0.251151	-0.014	0.0062	0.0239416	1.03736	0.00748044	0	-0.0134958	0.0059775	0.0239603	0.0196415	0.00224954	20	ENSG00000172954	2	30447226	30644225	+
TSC1	eQTL_GTEx_Brain_Cerebellum	ENSG00000165699.13	9	132891348	rs9696501	9	132908367	A	G	0.149725	0.0171	0.0073	0.0191568	-0.508436	0.0600192	2.42831e-17	-0.0336325	0.0148966	0.023962	0.023962	0.312648	19	ENSG00000165699	9	132891348	132946874	-
NMT1	eQTL_GTEx_Brain_Putamen_basal_ganglia	ENSG00000136448.11	17	45051662	rs7215357	17	45079961	G	A	0.575941	0.0129	0.0053	0.0149345	-0.331349	0.0548336	1.51456e-09	-0.0389318	0.017244	0.0239643	0.0239643	0.937572	20	ENSG00000136448	17	44957992	45109016	+
DCAKD	eQTL_eQTLGen	ENSG00000172992	17	45042224	rs55897749	17	45058935	T	C	0.37355	-0.0122	0.0054	0.0238673	-0.497154	0.00834366	0	0.0245397	0.0108696	0.0239683	0.24646	0.842202	20	ENSG00000172992	17	45023338	45061131	-
PHLDA1	eQTL_eQTLGen	ENSG00000139289	12	76029690	rs10862164	12	76565102	T	C	0.125227	-0.0187	0.0077	0.0151584	0.069578	0.0113612	9.11402e-10	-0.268763	0.119051	0.023974	0.101045	0.666937	10	ENSG00000139289	12	76025447	76031776	-
NHLRC4	eQTL_eQTLGen	ENSG00000257108	16	568250	rs4984891	16	572234	A	T	0.416542	-0.0128	0.0053	0.0157311	0.0657994	0.010368	2.2041e-10	-0.194531	0.086183	0.0239967	0.0239967	0.0732323	20	ENSG00000257108	16	567005	569495	+
NANOS1	eQTL_BrainMeta	ENSG00000188613.7	10	119031722	rs609163	10	119025813	G	A	0.4045	-0.0121	0.0053	0.0224293	0.469311	0.0312665	6.31534e-51	-0.0257825	0.011423	0.0240043	0.137526	0.0238107	20	ENSG00000188613	10	119029714	119033730	+
MIPEP	eQTL_GTEx_Brain_Nucleus_accumbens_basal_ganglia	ENSG00000027001.9	13	23730189	rs28742895	13	23882219	G	A	0.151209	0.0172	0.0074	0.0201081	0.891996	0.0945583	3.97419e-21	0.0192826	0.00854412	0.0240189	0.0240189	0.289363	20	ENSG00000027001	13	23730189	23889400	-
PAQR3	eQTL_GTEx_Brain_Frontal_Cortex_BA9	ENSG00000163291.14	4	78887127	rs6534087	4	78938670	C	A	0.807546	-0.0161	0.0065	0.013252	-0.296722	0.0541895	4.35942e-08	0.0542595	0.024043	0.0240226	0.0240226	0.571376	7	ENSG00000163291	4	78887127	78939438	-
UBE2L3	eQTL_eQTLGen	ENSG00000185651	22	21586740	rs2070512	22	21595122	C	A	0.19305	0.0149	0.0066	0.0239721	0.731873	0.00892525	0	0.0203587	0.00902138	0.0240255	0.0297478	0.429658	20	ENSG00000185651	22	21549447	21624034	+
CWC15	eQTL_eQTLGen	ENSG00000150316	11	94968088	rs6483382	11	94970400	T	C	0.31305	-0.0127	0.0056	0.0233379	0.189913	0.00839454	2.55045e-113	-0.0668727	0.029635	0.0240364	0.0540841	0.0157838	20	ENSG00000150316	11	94962620	94973586	-
MCM9	eQTL_BrainMeta	ENSG00000111877.18	6	118874301	rs11753713	6	118928942	A	G	0.269219	-0.0136	0.0059	0.0211618	0.347285	0.0315716	3.82497e-28	-0.0391609	0.0173579	0.0240656	0.00969933	0.39224	20	ENSG00000111877	6	118813442	118935162	-
RRN3	eQTL_GTEx_Brain_Cerebellum	ENSG00000085721.12	16	15060022	rs2280017	16	15057504	T	C	0.593086	0.0187	0.0079	0.0179286	-0.448269	0.0601638	9.2765e-14	-0.041716	0.0184913	0.0240721	0.0240721	0.251049	20	ENSG00000085721	16	15060033	15094311	-
DNAJC6	eQTL_BrainMeta	ENSG00000116675.16	1	65332045	rs4329545	1	65395377	T	C	0.423477	-0.0122	0.0053	0.0213416	0.324649	0.0286248	8.16967e-30	-0.0375791	0.0166582	0.0240774	0.0726373	0.683284	20	ENSG00000116675	1	65248219	65415871	+
SLC38A1	eQTL_eQTLGen	ENSG00000111371	12	46226540	rs7316482	12	46195365	A	G	0.267117	-0.0131	0.0058	0.023907	-0.391303	0.00862883	0	0.0334779	0.0148406	0.0240816	0.00274844	0.539991	20	ENSG00000111371	12	46183063	46270017	-
ALX4	eQTL_BrainMeta	ENSG00000052850.8	11	44285290	rs7121151	11	44254210	T	C	0.459197	0.0126	0.0052	0.0153897	-0.176153	0.0285271	6.61879e-10	-0.0715287	0.0317112	0.0240938	0.0240938	0.704433	20	ENSG00000052850	11	44260440	44310139	-
KIF13B	eQTL_BrainMeta	ENSG00000197892.13	8	29165201	rs17526980	8	29092792	T	C	0.0392	-0.033	0.0143	0.0210163	-0.992186	0.0931961	1.81609e-26	0.0332599	0.0147473	0.0241135	0.0241135	0.162891	20	ENSG00000197892	8	29067278	29263124	-
PTGIS	eQTL_BrainMeta	ENSG00000124212.6	20	49536005	rs511073	20	49565484	G	A	0.149799	-0.0161	0.007	0.0214482	0.42957	0.0373644	1.36976e-30	-0.0374794	0.0166183	0.0241138	0.0440054	0.5416	14	ENSG00000124212	20	49503874	49568137	-
RAD9A	eQTL_GTEx_Brain_Nucleus_accumbens_basal_ganglia	ENSG00000172613.7	11	67317871	rs56088284	11	67132148	G	A	0.08255	-0.0227	0.0097	0.0192731	0.700395	0.0829523	3.08376e-17	-0.0324103	0.0143714	0.0241216	0.0241216	0.0875846	20	ENSG00000172613	11	67317871	67398410	+
PPP1R35	eQTL_eQTLGen	ENSG00000160813	7	100435890	rs11766752	7	100475669	G	A	0.198286	-0.0171	0.0073	0.0191568	-0.0933557	0.0112298	9.31551e-17	0.18317	0.0812405	0.0241542	0.0241542	0.247111	20	ENSG00000160813	7	100435282	100436497	-
RPL12	eQTL_GTEx_Brain_Hippocampus	ENSG00000197958.12	9	127447674	rs2244468	9	127453000	A	G	0.583192	0.0123	0.0053	0.0203001	0.433604	0.0455677	1.80668e-21	0.0283669	0.0125814	0.0241542	0.0241542	0.286786	20	ENSG00000197958	9	127447674	127451406	-
ZNF781	eQTL_GTEx_Brain_Hypothalamus	ENSG00000196381.10	19	37667751	rs55950325	19	37721094	T	C	0.624212	-0.0124	0.0053	0.0193032	-0.51744	0.0613263	3.24225e-17	0.0239641	0.0106292	0.0241614	0.0241614	0.202	20	ENSG00000196381	19	37667751	37692315	-
APOL3	eQTL_BrainMeta	ENSG00000128284.19	22	36153254	rs3827346	22	36141845	G	A	0.1907	0.0153	0.0066	0.0204394	-0.377266	0.0389375	3.35704e-22	-0.0405549	0.017988	0.0241616	0.0531687	0.930526	20	ENSG00000128284	22	36140329	36166177	-
DYNC1I2	eQTL_GTEx_Brain_Cerebellum	ENSG00000077380.15	2	171687409	rs7602037	2	171961268	G	A	0.689614	-0.0132	0.0056	0.0184162	0.35503	0.0460243	1.21967e-14	-0.03718	0.0164933	0.0241805	0.0241805	0.369271	20	ENSG00000077380	2	171687409	171750158	+
KCNAB3	eQTL_GTEx_Brain_Cortex	ENSG00000170049.9	17	7921859	rs11078724	17	7995142	A	G	0.465657	-0.0128	0.0052	0.0138343	-0.236938	0.0422567	2.05736e-08	0.0540226	0.0239684	0.0242018	0.0242018	0.270295	18	ENSG00000170049	17	7921859	7929856	-
GOLGA6L10	eQTL_GTEx_Brain_Nucleus_accumbens_basal_ganglia	ENSG00000278662.4	15	82339998	rs4778665	15	82144163	A	G	0.230282	0.0143	0.0061	0.0190648	-0.884319	0.108014	2.67619e-16	-0.0161706	0.00717517	0.0242154	0.0242154	0.0737514	20	ENSG00000278662	15	82339993	82349475	-
BBOF1	eQTL_BrainMeta	ENSG00000119636.16	14	74051106	rs10150201	14	74182454	G	A	0.316743	0.0127	0.0055	0.0209385	0.361032	0.0348917	4.3085e-25	0.0351769	0.0156088	0.0242178	0.030216	0.57012	20	ENSG00000119636	14	74019349	74082863	+
RMND1	eQTL_eQTLGen	ENSG00000155906	6	151428460	rs3757316	6	151453204	A	G	0.346839	-0.0122	0.0054	0.0238673	-0.28382	0.0089034	5.43904e-223	0.042985	0.0190739	0.0242209	0.0149415	0.825568	20	ENSG00000155906	6	151398898	151452158	-
EFTUD2	eQTL_eQTLGen	ENSG00000108883	17	44874696	rs1231641	17	44827352	A	C	0.424588	-0.0131	0.0058	0.023907	0.269144	0.00796301	2.02091e-250	-0.0486728	0.0215979	0.0242217	0.135941	0.333353	20	ENSG00000108883	17	44849948	44899445	-
MLC1	eQTL_BrainMeta	ENSG00000100427.16	22	50072409	rs137920	22	50062630	G	A	0.476071	-0.012	0.0052	0.0210163	0.299117	0.0286021	1.34899e-25	-0.0401181	0.0178028	0.0242289	0.171067	0.0101362	20	ENSG00000100427	22	50059391	50085426	-
FREM1	eQTL_BrainMeta	ENSG00000164946.20	9	14824074	rs1851588	9	15011294	A	G	0.503524	-0.0118	0.0052	0.0232543	-0.568831	0.0298911	9.60817e-81	0.0207443	0.00920631	0.0242423	0.00485549	0.664237	20	ENSG00000164946	9	14737152	14910995	-
MKRN2	eQTL_eQTLGen	ENSG00000075975	3	12571632	rs111560125	3	12646632	G	C	0.0827579	0.0212	0.0094	0.0241133	0.71531	0.0146095	0	0.0296375	0.0131551	0.0242635	0.00360299	0.23734	20	ENSG00000075975	3	12557057	12586208	+
ACOT2	eQTL_GTEx_Brain_Nucleus_accumbens_basal_ganglia	ENSG00000119673.14	14	73567620	rs8015976	14	73588411	A	G	0.7312	-0.0139	0.0059	0.0184763	-0.598646	0.077724	1.33743e-14	0.0232191	0.0103063	0.0242657	0.0732705	0.0317362	20	ENSG00000119673	14	73567620	73575658	+
BRI3	eQTL_GTEx_Brain_Cerebellum	ENSG00000164713.9	7	98252379	rs28662014	7	98275193	A	G	0.417102	0.013	0.0053	0.0141737	-0.301632	0.0530366	1.29109e-08	-0.0430989	0.0191356	0.0243042	0.0243042	0.920054	17	ENSG00000164713	7	98252379	98310441	+
FAHD1	eQTL_GTEx_Brain_Anterior_cingulate_cortex_BA24	ENSG00000180185.11	16	1827195	rs1657093	16	1869450	G	A	0.84885	0.0165	0.0072	0.0219249	-0.840247	0.0696206	1.54092e-33	-0.0196371	0.00872202	0.0243578	0.0243578	0.862859	20	ENSG00000180185	16	1826941	1840207	+
SUSD1	eQTL_GTEx_Brain_Frontal_Cortex_BA9	ENSG00000106868.16	9	112040785	rs78617913	9	112174954	A	C	0.294623	0.0131	0.0056	0.0193207	-0.359627	0.0434115	1.18963e-16	-0.0364266	0.0161806	0.0243697	0.0243697	0.421369	19	ENSG00000106868	9	112040783	112175297	-
IMPA1	eQTL_GTEx_Brain_Hippocampus	ENSG00000133731.9	8	81657961	rs2975935	8	81641748	G	A	0.290206	-0.0138	0.0057	0.0154756	-0.270519	0.0442276	9.5641e-10	0.0510131	0.0226612	0.024378	0.024378	0.0432441	18	ENSG00000133731	8	81656914	81686331	-
TMEM52	eQTL_BrainMeta	ENSG00000178821.13	1	1918435	rs7531583	1	1774721	A	G	0.220725	-0.0148	0.0062	0.016982	0.205254	0.0303549	1.36271e-11	-0.0721057	0.0320334	0.0243888	0.0243888	0.0775759	20	ENSG00000178821	1	1917590	1919279	-
CA13	eQTL_eQTLGen	ENSG00000185015	8	85252330	rs2006767	8	85268715	A	G	0.368279	-0.0122	0.0054	0.0238673	-0.209062	0.00827313	6.82798e-141	0.0583559	0.0259327	0.0244309	0.0911314	0.47677	20	ENSG00000185015	8	85220587	85284073	+
DMBT1	eQTL_GTEx_Brain_Spinal_cord_cervical_c-1	ENSG00000187908.16	10	122560665	rs3019523	10	122567221	A	G	0.688414	0.0137	0.0056	0.0144279	-0.603792	0.105358	9.99192e-09	-0.0226899	0.0100844	0.0244494	0.0244494	0.809473	5	ENSG00000187908	10	122560665	122643736	+
POLDIP2	eQTL_eQTLGen	ENSG00000004142	17	28352080	rs145923966	17	28379342	A	G	0.0715143	-0.0219	0.0097	0.0239624	0.388687	0.0143576	2.11198e-161	-0.0563435	0.0250424	0.0244539	0.0290297	0.0662272	20	ENSG00000004142	17	28346633	28357527	-
ZHX3	eQTL_eQTLGen	ENSG00000174306	20	41248060	rs17180534	20	41227844	G	A	0.0868021	-0.0212	0.0092	0.0212031	0.153586	0.0147867	2.84752e-25	-0.138033	0.0613577	0.0244712	0.0244712	0.270464	20	ENSG00000174306	20	41178448	41317731	-
WDFY2	eQTL_BrainMeta	ENSG00000139668.9	13	51676082	rs1885854	13	51739059	T	C	0.167702	-0.0164	0.007	0.0191367	0.347322	0.0431148	7.89872e-16	-0.0472184	0.0209892	0.0244713	0.0113179	0.474909	20	ENSG00000139668	13	51584455	51767709	+
PCK2	eQTL_BrainMeta	ENSG00000100889.12	14	24102325	rs2759409	14	24098095	C	A	0.248304	-0.0134	0.0059	0.0231357	0.540712	0.0330761	4.52929e-60	-0.0247821	0.0110163	0.0244757	0.0341028	0.0561989	20	ENSG00000100889	14	24094053	24110598	+
ZNF641	eQTL_GTEx_Brain_Cortex	ENSG00000167528.12	12	48337180	rs11168536	12	48351268	T	C	0.216072	0.0154	0.0063	0.0145075	0.396312	0.0690345	9.42406e-09	0.0388583	0.0172777	0.0245095	0.0245095	0.850804	20	ENSG00000167528	12	48337180	48351414	-
ZCWPW1	eQTL_GTEx_Brain_Anterior_cingulate_cortex_BA24	ENSG00000078487.17	7	100400853	rs11766752	7	100475669	G	A	0.198286	-0.0171	0.0073	0.0191568	0.646245	0.0803547	8.80934e-16	-0.0264606	0.0117654	0.0245119	0.0245119	0.0935756	20	ENSG00000078487	7	100400826	100428992	-
H3-3A	eQTL_BrainMeta	ENSG00000163041.13	1	226066935	rs6678547	1	226070308	T	C	0.250927	0.0133	0.0059	0.0241812	0.920567	0.0287166	1.75732e-225	0.0144476	0.00642492	0.0245326	0.159147	0.635278	20	ENSG00000163041	1	226061851	226072019	+
RGS18	eQTL_eQTLGen	ENSG00000150681	1	192172138	rs6696064	1	192038806	G	C	0.470119	-0.0118	0.0052	0.0232543	0.13328	0.00795873	6.01583e-63	-0.0885354	0.0393722	0.0245329	0.229447	0.77554	20	ENSG00000150681	1	192158462	192185815	+
CYP4V2	eQTL_BrainMeta	ENSG00000145476.16	4	186202515	rs2292426	4	186199599	A	G	0.336025	-0.0124	0.0055	0.0241619	0.843157	0.0272054	6.83802e-211	-0.0147066	0.00654034	0.0245377	0.200003	0.844564	20	ENSG00000145476	4	186191567	186213463	+
PROCA1	eQTL_GTEx_Brain_Anterior_cingulate_cortex_BA24	ENSG00000167525.13	17	28703197	rs180913422	17	28692104	G	A	0.0829401	-0.0219	0.0091	0.0161021	-0.725436	0.115022	2.84657e-10	0.0301887	0.0134264	0.0245467	0.0245467	0.445489	16	ENSG00000167525	17	28703197	28711888	-
GANAB	eQTL_BrainMeta	ENSG00000089597.18	11	62635776	rs118093058	11	62646201	T	G	0.138369	0.017	0.0075	0.0234106	-0.807028	0.0456252	5.16816e-70	-0.0210649	0.00936935	0.0245582	0.191684	0.550654	20	ENSG00000089597	11	62624826	62646726	-
COL26A1	eQTL_eQTLGen	ENSG00000160963	7	101460950	rs4727489	7	101368251	C	T	0.497998	0.0117	0.0052	0.024449	-0.519557	0.00925412	0	-0.0225192	0.0100166	0.0245637	0.00530038	0.276368	20	ENSG00000160963	7	101362875	101559024	+
ZNF652	eQTL_BrainMeta	ENSG00000198740.9	17	49325840	rs4794033	17	49281119	A	G	0.0999094	-0.02	0.0086	0.0200409	0.432219	0.0492955	1.81983e-18	-0.0462728	0.0205853	0.0245854	0.0449046	0.77889	20	ENSG00000198740	17	49289206	49362473	-
TEX10	eQTL_BrainMeta	ENSG00000136891.14	9	100327510	rs1930244	9	100352511	G	C	0.20262	0.0148	0.0065	0.0227908	-0.52645	0.0373776	4.72118e-45	-0.0281128	0.0125072	0.0245927	0.0709909	0.706583	20	ENSG00000136891	9	100302077	100352942	-
ZNF554	eQTL_GTEx_Brain_Cortex	ENSG00000172006.11	19	2819874	rs10424313	19	2824118	C	T	0.757805	-0.0142	0.006	0.0179491	-0.376323	0.0524779	7.44105e-13	0.0377335	0.0167896	0.0246123	0.0246123	0.975007	15	ENSG00000172006	19	2819868	2836735	+
LYRM2	eQTL_GTEx_Brain_Nucleus_accumbens_basal_ganglia	ENSG00000083099.10	6	89568144	rs761731	6	89669089	T	C	0.621221	0.0125	0.0054	0.0206231	-0.490769	0.0524441	8.12975e-21	-0.0254702	0.0113348	0.0246344	0.0246344	0.619894	20	ENSG00000083099	6	89568144	89638749	-
OR13A1	eQTL_BrainMeta	ENSG00000256574.8	10	45308953	rs113279801	10	45347709	A	G	0.110672	-0.0204	0.0086	0.0176876	0.554956	0.0792071	2.44546e-12	-0.0367597	0.0163608	0.0246518	0.0246518	0.0636347	18	ENSG00000256574	10	45302298	45315608	-
RAD9A	eQTL_GTEx_Brain_Caudate_basal_ganglia	ENSG00000172613.7	11	67317871	rs61734601	11	67417254	A	G	0.08235	-0.0231	0.0097	0.0172449	0.773023	0.114284	1.34164e-11	-0.0298827	0.0133031	0.0246855	0.0246855	0.294093	15	ENSG00000172613	11	67317871	67398410	+
CCDC78	eQTL_GTEx_Brain_Caudate_basal_ganglia	ENSG00000162004.16	16	722602	rs4984921	16	724520	T	C	0.458851	-0.0124	0.0052	0.017097	-0.258896	0.0386866	2.1993e-11	0.0478957	0.0213223	0.0246868	0.0246868	0.327144	16	ENSG00000162004	16	722582	726954	-
ZNF528	eQTL_BrainMeta	ENSG00000167555.14	19	52408131	rs162123	19	52414373	A	G	0.21003	-0.0142	0.0063	0.0241982	-0.879526	0.0327476	6.85922e-159	0.0161451	0.00718813	0.0246994	0.034266	0.878303	20	ENSG00000167555	19	52397849	52418412	+
MIPEP	eQTL_GTEx_Brain_Cortex	ENSG00000027001.9	13	23730189	rs11616760	13	23869849	C	T	0.150643	0.0171	0.0074	0.0208433	1.14138	0.119622	1.40715e-21	0.0149819	0.00667081	0.0247114	0.0247114	0.337141	20	ENSG00000027001	13	23730189	23889400	-
ACTR1B	eQTL_GTEx_Brain_Cerebellum	ENSG00000115073.7	2	97655963	rs11692435	2	97658891	A	G	0.0730781	0.0215	0.0094	0.0221822	1.17924	0.0995742	2.34432e-32	0.0182321	0.00811854	0.024721	0.024721	0.250618	13	ENSG00000115073	2	97655939	97664044	-
SLC25A27	eQTL_GTEx_Brain_Caudate_basal_ganglia	ENSG00000153291.15	6	46652915	rs34964632	6	46680392	G	A	0.275733	-0.0132	0.0058	0.0228543	0.66038	0.0479254	3.39369e-43	-0.0199885	0.00890181	0.0247398	0.0247398	0.881489	20	ENSG00000153291	6	46652915	46678190	+
ABCD2	eQTL_eQTLGen	ENSG00000173208	12	39584918	rs7133376	12	39589080	A	G	0.149363	0.0165	0.0073	0.0238042	-0.217787	0.0111642	9.46207e-85	-0.0757621	0.0337432	0.0247519	0.235229	0.286679	20	ENSG00000173208	12	39550033	39619803	-
MIXL1	eQTL_BrainMeta	ENSG00000185155.12	1	226225339	rs10915961	1	226223434	G	A	0.320478	0.0226	0.0096	0.0185643	-0.322875	0.0433157	9.05476e-14	-0.0699961	0.0311805	0.0247765	0.0247765	0.11961	20	ENSG00000185155	1	226223618	226227060	+
TMEM199	eQTL_GTEx_Brain_Amygdala	ENSG00000244045.12	17	28357581	rs7212510	17	28376663	A	T	0.517393	0.0128	0.0052	0.0138343	0.438298	0.0800983	4.44981e-08	0.0292039	0.0130092	0.024777	0.024777	0.085093	9	ENSG00000244045	17	28357642	28363683	+
GANAB	eQTL_eQTLGen	ENSG00000089597	11	62635776	rs118093058	11	62646201	T	G	0.138369	0.017	0.0075	0.0234106	-0.28793	0.0178885	2.73012e-58	-0.0590421	0.026305	0.024799	0.0432228	0.376918	20	ENSG00000089597	11	62624826	62646726	-
DPPA4	eQTL_GTEx_Brain_Nucleus_accumbens_basal_ganglia	ENSG00000121570.12	3	109326141	rs7619282	3	109337061	C	T	0.470396	-0.0124	0.0052	0.017097	-0.472276	0.0710985	3.08282e-11	0.0262558	0.0116985	0.0248082	0.0248082	0.227768	20	ENSG00000121570	3	109326144	109337546	-
MAP3K7CL	eQTL_BrainMeta	ENSG00000156265.16	21	29126680	rs1543652	21	29075679	C	G	0.48743	0.0122	0.0052	0.0189683	-0.250456	0.032543	1.40215e-14	-0.0487111	0.0217054	0.0248201	0.0248201	0.0125445	20	ENSG00000156265	21	29077471	29175889	+
PROK2	eQTL_eQTLGen	ENSG00000163421	3	71778430	rs6777956	3	71805436	T	C	0.237901	0.0137	0.0061	0.0247103	-0.458923	0.00853365	0	-0.0298525	0.0133036	0.0248359	0.165711	0.0615588	20	ENSG00000163421	3	71771655	71785206	-
NBEAL2	eQTL_GTEx_Brain_Cortex	ENSG00000160796.16	3	46979683	rs11716553	3	46951637	A	G	0.418682	0.013	0.0053	0.0141737	0.290724	0.0523222	2.75374e-08	0.0447159	0.0199276	0.0248376	0.0248376	0.22379	20	ENSG00000160796	3	46979666	47009704	+
PSMG4	eQTL_GTEx_Brain_Putamen_basal_ganglia	ENSG00000180822.11	6	3231403	rs11753155	6	3264766	T	C	0.826483	0.0161	0.0068	0.0179016	0.478183	0.0680325	2.08407e-12	0.0336691	0.0150056	0.0248474	0.0248474	0.540416	20	ENSG00000180822	6	3231403	3303373	+
PPP1R14C	eQTL_BrainMeta	ENSG00000198729.5	6	150196718	rs9383762	6	150289194	G	C	0.474897	0.0118	0.0052	0.0232543	0.444681	0.0296667	8.63276e-51	0.0265359	0.011827	0.024854	0.0761507	0.836691	20	ENSG00000198729	6	150143044	150250392	+
IFT88	eQTL_GTEx_Brain_Hippocampus	ENSG00000032742.17	13	20567069	rs2497474	13	20595556	T	C	0.186139	0.0162	0.0066	0.0141063	0.296686	0.0536963	3.29002e-08	0.0546032	0.0243421	0.0248864	0.0248864	0.262939	11	ENSG00000032742	13	20567138	20691444	+
RWDD3	eQTL_BrainMeta	ENSG00000122481.17	1	95240718	rs35403759	1	95237334	T	C	0.0773666	0.021	0.0093	0.0239416	1.10195	0.0564639	8.02108e-85	0.0190571	0.00849587	0.0248904	0.0463877	0.260439	20	ENSG00000122481	1	95234210	95247225	+
TPD52L1	eQTL_GTEx_Brain_Cerebellar_Hemisphere	ENSG00000111907.20	6	125119049	rs3799734	6	125252048	G	A	0.435992	-0.0125	0.0052	0.0162236	-0.509182	0.0816484	4.4811e-10	0.0245492	0.0109449	0.0248979	0.0248979	0.0532245	20	ENSG00000111907	6	125119049	125264407	+
ACTR1B	eQTL_BrainMeta	ENSG00000115073.8	2	97659991	rs11692435	2	97658891	A	G	0.0730781	0.0215	0.0094	0.0221822	0.683468	0.0597439	2.64019e-30	0.0314572	0.0140256	0.0249067	0.0426163	0.292831	20	ENSG00000115073	2	97655939	97664044	-
RHOQ	eQTL_BrainMeta	ENSG00000119729.12	2	46563247	rs4953388	2	46486062	A	G	0.374543	0.0124	0.0054	0.0216589	0.356124	0.0340636	1.39496e-25	0.0348193	0.0155247	0.0249076	0.0225136	0.831286	20	ENSG00000119729	2	46541806	46584688	+
CHRNE	eQTL_GTEx_Brain_Amygdala	ENSG00000108556.7	17	4898062	rs74574706	17	4903855	T	C	0.0931525	-0.0215	0.009	0.0168994	0.869419	0.133721	7.94041e-11	-0.0247292	0.0110284	0.0249406	0.0249406	0.120532	20	ENSG00000108556	17	4897771	4934438	-
PRDM8	eQTL_GTEx_Brain_Cortex	ENSG00000152784.15	4	80183879	rs3817353	4	80197942	G	C	0.252587	0.0145	0.006	0.0156633	0.30679	0.0510372	1.84269e-09	0.0472636	0.0210787	0.0249457	0.0249457	0.220411	13	ENSG00000152784	4	80183879	80204329	+
UBE2J1	eQTL_BrainMeta	ENSG00000198833.7	6	89339673	rs139129989	6	89330828	A	C	0.0137858	0.0507	0.0213	0.0172994	-0.877436	0.13135	2.38762e-11	-0.057782	0.0257703	0.024949	0.119116	0.0208789	4	ENSG00000198833	6	89326625	89352722	-
ARHGAP17	eQTL_eQTLGen	ENSG00000140750	16	24967528	rs12929829	16	25025910	A	C	0.306499	0.013	0.0057	0.0225661	-0.104713	0.00855079	1.76488e-34	-0.124149	0.0553705	0.0249518	0.144193	0.191367	20	ENSG00000140750	16	24919389	25015666	-
C8orf88	eQTL_BrainMeta	ENSG00000253250.3	8	90971854	rs116871609	8	91160151	C	G	0.0680405	0.0241	0.0099	0.0149188	-0.330101	0.0573763	8.75308e-09	-0.0730078	0.032565	0.024967	0.024967	0.661909	12	ENSG00000253250	8	90958471	90985238	-
KIAA1586	eQTL_BrainMeta	ENSG00000168116.14	6	57050886	rs7763570	6	57061134	C	T	0.218756	-0.0142	0.0062	0.0220026	-0.42913	0.0392869	8.95126e-28	0.0330902	0.014762	0.0249888	0.0478629	0.00357975	20	ENSG00000168116	6	57046532	57055239	+
SLC25A27	eQTL_GTEx_Brain_Frontal_Cortex_BA9	ENSG00000153291.15	6	46652915	rs34964632	6	46680392	G	A	0.275733	-0.0132	0.0058	0.0228543	0.731562	0.0566403	3.66003e-38	-0.0180436	0.00805038	0.0250045	0.0250045	0.775465	20	ENSG00000153291	6	46652915	46678190	+
CLN5	eQTL_eQTLGen	ENSG00000102805	13	77004902	rs4885443	13	77148205	T	C	0.0157642	-0.0456	0.0203	0.0246845	-1.1003	0.0327512	1.9375e-247	0.0414432	0.0184907	0.0250066	0.028826	0.965924	20	ENSG00000102805	13	76990660	77019143	+
TLCD1	eQTL_BrainMeta	ENSG00000160606.11	17	28726142	rs8074623	17	28561707	A	G	0.0789181	-0.0221	0.0093	0.0174852	0.348059	0.051612	1.54343e-11	-0.063495	0.02833	0.0250088	0.0250088	0.176427	20	ENSG00000160606	17	28724348	28727935	-
NAXD	eQTL_GTEx_Brain_Cortex	ENSG00000213995.11	13	110622216	rs330559	13	110625990	T	C	0.124459	-0.0186	0.0077	0.01571	0.460342	0.0766238	1.88033e-09	-0.0404047	0.0180281	0.0250126	0.0250126	0.224122	20	ENSG00000213995	13	110615545	110639996	+
TYMP	eQTL_GTEx_Brain_Cerebellar_Hemisphere	ENSG00000025708.13	22	50525752	rs41282347	22	50523357	T	C	0.0516809	0.0294	0.012	0.0142856	0.911018	0.164213	2.89332e-08	0.0322716	0.0143994	0.0250143	0.0250143	0.60965	4	ENSG00000025708	22	50525752	50530032	-
TDRD6	eQTL_GTEx_Brain_Caudate_basal_ganglia	ENSG00000180113.15	6	46687875	rs34964632	6	46680392	G	A	0.275733	-0.0132	0.0058	0.0228543	-0.892718	0.069382	6.92927e-38	0.0147863	0.00659786	0.0250213	0.0250213	0.829983	20	ENSG00000180113	6	46687875	46704319	+
TLR6	eQTL_eQTLGen	ENSG00000174130	4	38840266	rs57130162	4	38836843	A	G	0.293464	-0.0129	0.0057	0.023626	0.135641	0.00845726	6.89073e-58	-0.095104	0.042439	0.0250288	0.0890463	0.259661	20	ENSG00000174130	4	38822897	38856817	-
TIGD2	eQTL_eQTLGen	ENSG00000180346	4	89113217	rs8180333	4	89064340	C	T	0.107965	-0.0196	0.0087	0.0242671	-0.29961	0.0137361	1.79285e-105	0.0654184	0.0291922	0.0250292	0.329914	0.829177	20	ENSG00000180346	4	89111533	89114901	+
SERGEF	eQTL_eQTLGen	ENSG00000129158	11	17900548	rs1015445	11	17847126	C	T	0.394865	0.012	0.0053	0.0235648	-0.126849	0.00812187	5.47291e-55	-0.0946007	0.0422187	0.0250437	0.0255526	0.0528287	20	ENSG00000129158	11	17788048	18013047	-
TTC32	eQTL_GTEx_Brain_Cortex	ENSG00000183891.5	2	19896643	rs28477921	2	19972226	G	A	0.0850925	-0.0208	0.0091	0.022271	1.27326	0.112305	8.55828e-30	-0.016336	0.00729081	0.0250499	0.0250499	0.506401	18	ENSG00000183891	2	19896631	19901983	-
CHRNE	eQTL_GTEx_Brain_Nucleus_accumbens_basal_ganglia	ENSG00000108556.7	17	4898062	rs12150370	17	4874339	C	T	0.0956765	-0.0209	0.0089	0.0188586	0.873478	0.116791	7.49094e-14	-0.0239273	0.0106796	0.0250606	0.0250606	0.119101	20	ENSG00000108556	17	4897771	4934438	-
SLC12A6	eQTL_BrainMeta	ENSG00000140199.13	15	34283922	rs79294885	15	34337669	A	C	0.199196	0.0152	0.0066	0.0212771	-0.353594	0.0365661	4.04319e-22	-0.0429871	0.0191875	0.025067	0.0697741	0.168365	20	ENSG00000140199	15	34229784	34338060	-
MCCC2	eQTL_GTEx_Brain_Cerebellar_Hemisphere	ENSG00000131844.15	5	71587288	rs4505929	5	71568797	C	A	0.834833	-0.0158	0.0069	0.0220297	0.670291	0.0618744	2.399e-27	-0.0235719	0.0105215	0.025068	0.025068	0.257036	20	ENSG00000131844	5	71579531	71658706	+
POLR2D	eQTL_GTEx_Brain_Cerebellar_Hemisphere	ENSG00000144231.10	2	127843551	rs6721274	2	127858427	G	A	0.501214	0.0121	0.0052	0.0199694	-0.476423	0.0575259	1.21237e-16	-0.0253976	0.0113373	0.0250792	0.0250792	0.827753	20	ENSG00000144231	2	127843553	127858155	-
NEK2	eQTL_BrainMeta	ENSG00000117650.13	1	211667144	rs6695691	1	211659485	T	C	0.323921	-0.0128	0.0056	0.022271	-0.363308	0.0322624	2.04343e-29	0.0352318	0.0157282	0.0250886	0.0396681	0.0265984	20	ENSG00000117650	1	211658657	211675630	-
SLC25A27	eQTL_GTEx_Brain_Hypothalamus	ENSG00000153291.15	6	46652915	rs34964632	6	46680392	G	A	0.275733	-0.0132	0.0058	0.0228543	0.802358	0.0633562	9.33328e-37	-0.0164515	0.00734449	0.0250922	0.0250922	0.939035	20	ENSG00000153291	6	46652915	46678190	+
NEDD4	eQTL_BrainMeta	ENSG00000069869.17	15	55910291	rs1509408	15	55994115	C	A	0.255594	0.0138	0.006	0.0214482	-0.337733	0.0342632	6.39222e-23	-0.0408607	0.0182427	0.0251017	0.0856327	0.494534	20	ENSG00000069869	15	55826922	55993660	-
WNT7A	eQTL_BrainMeta	ENSG00000154764.6	3	13848165	rs6769900	3	13782320	A	G	0.4789	-0.0118	0.0052	0.0232543	0.434744	0.0311615	3.08745e-44	-0.0271424	0.0121182	0.0251042	0.0334908	0.159253	20	ENSG00000154764	3	13816258	13880071	-
SLC25A27	eQTL_GTEx_Brain_Substantia_nigra	ENSG00000153291.15	6	46652915	rs7739815	6	46656919	T	A	0.273541	-0.0137	0.0058	0.0181733	0.593478	0.0843459	1.97501e-12	-0.0230843	0.0103089	0.025139	0.025139	0.867104	16	ENSG00000153291	6	46652915	46678190	+
SLC25A27	eQTL_GTEx_Brain_Cerebellar_Hemisphere	ENSG00000153291.15	6	46652915	rs34964632	6	46680392	G	A	0.275733	-0.0132	0.0058	0.0228543	0.963703	0.0772905	1.10777e-35	-0.0136972	0.00611789	0.0251642	0.0251642	0.858224	20	ENSG00000153291	6	46652915	46678190	+
MIPEP	eQTL_GTEx_Brain_Spinal_cord_cervical_c-1	ENSG00000027001.9	13	23730189	rs111595693	13	23888375	G	A	0.150878	0.0174	0.0074	0.0187054	1.06903	0.145985	2.4269e-13	0.0162764	0.00727026	0.0251709	0.0251709	0.47655	20	ENSG00000027001	13	23730189	23889400	-
TDRD6	eQTL_GTEx_Brain_Cerebellum	ENSG00000180113.15	6	46687875	rs34964632	6	46680392	G	A	0.275733	-0.0132	0.0058	0.0228543	-0.839079	0.0674264	1.50072e-35	0.0157315	0.00702699	0.0251734	0.0251734	0.882019	20	ENSG00000180113	6	46687875	46704319	+
ARHGAP42	eQTL_BrainMeta	ENSG00000165895.19	11	100840615	rs7928576	11	100728250	C	T	0.476215	-0.0118	0.0052	0.0232543	0.376625	0.027498	1.0662e-42	-0.0313309	0.013995	0.0251746	0.0357522	0.95445	20	ENSG00000165895	11	100687288	100993941	+
DNAJC30	eQTL_GTEx_Brain_Frontal_Cortex_BA9	ENSG00000176410.7	7	73680969	rs13234498	7	73690575	G	T	0.442982	-0.0126	0.0052	0.0153897	-0.21924	0.0374871	4.96284e-09	0.0574713	0.0256734	0.0251851	0.0251851	0.777106	6	ENSG00000176410	7	73680918	73683453	-
SLC25A27	eQTL_GTEx_Brain_Cerebellum	ENSG00000153291.15	6	46652915	rs34964632	6	46680392	G	A	0.275733	-0.0132	0.0058	0.0228543	0.882103	0.0711881	2.91816e-35	-0.0149642	0.00668518	0.0251937	0.0251937	0.886772	20	ENSG00000153291	6	46652915	46678190	+
CRELD1	eQTL_eQTLGen	ENSG00000163703	3	9939611	rs1631344	3	10133308	T	C	0.414995	-0.0139	0.0062	0.0249655	-0.336496	0.0085348	0	0.0413081	0.0184549	0.0252002	0.224118	0.43216	20	ENSG00000163703	3	9933793	9945413	+
ZNF607	eQTL_eQTLGen	ENSG00000198182	19	37708066	rs6508739	19	37659854	A	G	0.375776	0.012	0.0053	0.0235648	-0.120127	0.00808925	6.93606e-50	-0.0998943	0.0446298	0.0252025	0.138502	0.283258	20	ENSG00000198182	19	37696371	37719761	-
SF3A1	eQTL_BrainMeta	ENSG00000099995.19	22	30344453	rs13053375	22	30356953	A	C	0.241748	-0.0143	0.006	0.0171566	-0.213908	0.0328363	7.29978e-11	0.0668513	0.0298678	0.0252054	0.0252054	0.0240446	20	ENSG00000099995	22	30331988	30356919	-
CDA	eQTL_GTEx_Brain_Putamen_basal_ganglia	ENSG00000158825.5	1	20588948	rs879088	1	20642948	A	T	0.244895	0.0145	0.006	0.0156633	0.432524	0.0731557	3.37202e-09	0.0335242	0.0149862	0.0252858	0.0252858	0.137925	20	ENSG00000158825	1	20589086	20618903	+
ZNF135	eQTL_eQTLGen	ENSG00000176293	19	58072774	rs2288274	19	58061591	A	G	0.268	0.0131	0.0058	0.023907	0.21391	0.0132679	1.7758e-58	0.0612407	0.027379	0.0253008	0.0548663	0.154789	20	ENSG00000176293	19	58059239	58086310	+
AP4E1	eQTL_BrainMeta	ENSG00000081014.11	15	50957283	rs11631696	15	50964612	C	G	0.16705	0.016	0.007	0.022271	-0.490128	0.0451418	1.83659e-27	-0.0326445	0.014595	0.0253067	0.150762	0.633017	20	ENSG00000081014	15	50908672	51005895	+
HOXB2	eQTL_GTEx_Brain_Cerebellar_Hemisphere	ENSG00000173917.10	17	48540894	rs35624684	17	48581113	T	C	0.19005	0.0157	0.0066	0.0173697	-0.791712	0.12067	5.34557e-11	-0.0198304	0.00886738	0.0253297	0.0253297	0.314112	20	ENSG00000173917	17	48540894	48545109	-
POGK	eQTL_BrainMeta	ENSG00000143157.12	1	166847903	rs7554414	1	166833767	G	A	0.383092	-0.0128	0.0053	0.0157311	-0.177579	0.030012	3.28026e-09	0.0720807	0.0322364	0.0253514	0.0253514	0.876215	20	ENSG00000143157	1	166839447	166856359	+
SLC25A27	eQTL_GTEx_Brain_Nucleus_accumbens_basal_ganglia	ENSG00000153291.15	6	46652915	rs34964632	6	46680392	G	A	0.275733	-0.0132	0.0058	0.0228543	0.638654	0.0539881	2.74655e-32	-0.0206685	0.00924814	0.0254254	0.0254254	0.711094	20	ENSG00000153291	6	46652915	46678190	+
MAPK13	eQTL_GTEx_Brain_Cerebellar_Hemisphere	ENSG00000156711.16	6	36127809	rs664367	6	36051450	G	A	0.547798	-0.0119	0.0052	0.0221107	-0.695601	0.066984	2.91432e-25	0.0171075	0.00765492	0.0254279	0.0254279	0.581964	20	ENSG00000156711	6	36127809	36144524	+
GDA	eQTL_BrainMeta	ENSG00000119125.17	9	72185894	rs10869151	9	72236016	C	A	0.281063	0.0133	0.0058	0.021842	-0.3556	0.0356942	2.22608e-23	-0.0374016	0.016737	0.025439	0.0817887	0.106793	20	ENSG00000119125	9	72114595	72257193	+
MEIOB	eQTL_BrainMeta	ENSG00000162039.17	16	1859140	rs4997956	16	1872389	G	T	0.151362	-0.0162	0.0072	0.024449	-0.809196	0.0423632	2.45766e-81	0.0200199	0.00895924	0.0254468	0.073482	0.888603	20	ENSG00000162039	16	1833986	1884294	-
MCHR2	eQTL_GTEx_Brain_Nucleus_accumbens_basal_ganglia	ENSG00000152034.10	6	99919910	rs11155193	6	99991003	C	G	0.304233	0.0136	0.0056	0.0151584	-0.26257	0.0460664	1.1994e-08	-0.0517957	0.0231829	0.0254686	0.0254686	0.0382183	10	ENSG00000152034	6	99918519	99994247	-
GOLGA6L10	eQTL_GTEx_Brain_Amygdala	ENSG00000278662.4	15	82339998	rs62012059	15	82251669	C	A	0.233543	0.0145	0.0061	0.0174518	-0.889348	0.136138	6.46065e-11	-0.0163041	0.00729892	0.0254984	0.0254984	0.0421213	20	ENSG00000278662	15	82339993	82349475	-
THYN1	eQTL_eQTLGen	ENSG00000151500	11	134250824	rs570113	11	134252356	T	C	0.349089	-0.0124	0.0055	0.0241619	0.137745	0.00853523	1.37052e-58	-0.0900214	0.0403166	0.025558	0.00431482	0.325351	20	ENSG00000151500	11	134248279	134253370	-
TDRD6	eQTL_GTEx_Brain_Cerebellar_Hemisphere	ENSG00000180113.15	6	46687875	rs34964632	6	46680392	G	A	0.275733	-0.0132	0.0058	0.0228543	-0.860662	0.0748725	1.39731e-30	0.015337	0.00686981	0.0255802	0.0255802	0.935504	20	ENSG00000180113	6	46687875	46704319	+
MYO1D	eQTL_BrainMeta	ENSG00000176658.17	17	32684850	rs2466838	17	32909044	T	C	0.385681	0.0121	0.0053	0.0224293	-0.340002	0.031918	1.69981e-26	-0.035588	0.0159421	0.0255935	0.0632736	0.79249	20	ENSG00000176658	17	32492522	32877177	-
ACTR1B	eQTL_GTEx_Brain_Cerebellar_Hemisphere	ENSG00000115073.7	2	97655963	rs11692435	2	97658891	A	G	0.0730781	0.0215	0.0094	0.0221822	1.14612	0.111936	1.32552e-24	0.0187589	0.00840372	0.0256006	0.0256006	0.116373	11	ENSG00000115073	2	97655939	97664044	-
ALOX5	eQTL_GTEx_Brain_Frontal_Cortex_BA9	ENSG00000012779.10	10	45374176	rs12354932	10	45342225	G	A	0.110561	-0.0243	0.0103	0.0183132	0.650595	0.0943966	5.49564e-12	-0.0373504	0.0167335	0.02561	0.02561	0.417716	20	ENSG00000012779	10	45374176	45446119	+
RPL12	eQTL_GTEx_Brain_Amygdala	ENSG00000197958.12	9	127447674	rs10819292	9	127426397	A	G	0.582617	0.0124	0.0053	0.0193032	0.442612	0.0594356	9.55498e-14	0.0280155	0.0125514	0.0256112	0.0256112	0.490355	20	ENSG00000197958	9	127447674	127451406	-
C1QTNF9	eQTL_GTEx_Brain_Hippocampus	ENSG00000240654.6	13	24307166	rs17340157	13	23888993	G	C	0.150447	0.0174	0.0074	0.0187054	1.03889	0.146402	1.28285e-12	0.0167486	0.00750385	0.0256144	0.0256144	0.220294	15	ENSG00000240654	13	24307166	24322535	+
SLC27A2	eQTL_BrainMeta	ENSG00000140284.11	15	50209291	rs12915287	15	50138890	T	C	0.403653	-0.012	0.0053	0.0235648	-0.428403	0.0322345	2.63907e-40	0.028011	0.0125498	0.0256155	0.20736	0.207082	20	ENSG00000140284	15	50182196	50236385	+
ALDH1B1	eQTL_BrainMeta	ENSG00000137124.8	9	38395681	rs9298976	9	38392607	G	T	0.14088	-0.0173	0.0075	0.0210734	0.401248	0.0454738	1.10728e-18	-0.0431155	0.0193198	0.0256367	0.0256367	0.60496	14	ENSG00000137124	9	38392702	38398661	+
ACOT1	eQTL_GTEx_Brain_Cerebellum	ENSG00000184227.7	14	73537114	rs35417585	14	73526314	G	A	0.252038	-0.014	0.006	0.0196307	0.80316	0.105154	2.2076e-14	-0.0174311	0.00781131	0.0256463	0.0256463	0.0853424	20	ENSG00000184227	14	73537143	73543796	+
SKA1	eQTL_eQTLGen	ENSG00000154839	18	50384604	rs7234010	18	50385068	C	A	0.301593	-0.0136	0.0056	0.0151584	-0.0481559	0.00852286	1.6026e-08	0.282416	0.126576	0.0256679	0.0256679	0.227601	14	ENSG00000154839	18	50375040	50394168	+
LPCAT3	eQTL_GTEx_Brain_Cerebellar_Hemisphere	ENSG00000111684.10	12	6980707	rs7962738	12	7059368	A	T	0.0530311	-0.0277	0.0114	0.0151061	-0.923507	0.164032	1.80156e-08	0.0299944	0.0134448	0.0256862	0.0256862	0.782725	11	ENSG00000111684	12	6976185	7018477	-
STK33	eQTL_GTEx_Brain_Cortex	ENSG00000130413.15	11	8391868	rs73405938	11	8504440	C	T	0.179976	-0.0159	0.0067	0.0176379	-0.283952	0.0434204	6.16811e-11	0.0559954	0.0251011	0.0256949	0.0256949	0.0513676	20	ENSG00000130413	11	8391868	8594289	-
ANKRD65	eQTL_GTEx_Brain_Putamen_basal_ganglia	ENSG00000235098.8	1	1418420	rs1240713	1	1409623	C	T	0.0743196	0.0223	0.0097	0.0215067	-0.937953	0.102185	4.35132e-20	-0.0237752	0.0106611	0.0257417	0.0257417	0.118526	20	ENSG00000235098	1	1418420	1421769	-
QRFPR	eQTL_BrainMeta	ENSG00000186867.11	4	121354851	rs6842600	4	121371326	A	G	0.288057	-0.0131	0.0058	0.023907	-0.440682	0.0313316	6.22315e-45	0.0297266	0.01333	0.0257441	0.104108	0.533323	20	ENSG00000186867	4	121328642	121381059	-
HNF4G	eQTL_BrainMeta	ENSG00000164749.13	8	75487374	rs2977948	8	75569520	C	T	0.513868	0.0122	0.0052	0.0189683	-0.260563	0.0363049	7.12219e-13	-0.0468217	0.020996	0.0257457	0.0055837	0.169639	20	ENSG00000164749	8	75407914	75566834	+
SLC25A27	eQTL_GTEx_Brain_Putamen_basal_ganglia	ENSG00000153291.15	6	46652915	rs34964632	6	46680392	G	A	0.275733	-0.0132	0.0058	0.0228543	0.620165	0.0557029	8.62362e-29	-0.0212847	0.00954575	0.0257639	0.0257639	0.840511	20	ENSG00000153291	6	46652915	46678190	+
RNPEP	eQTL_BrainMeta	ENSG00000176393.11	1	201994260	rs61821530	1	201992645	G	C	0.100132	0.019	0.0083	0.0220702	-0.442153	0.0449033	7.07807e-23	-0.0429715	0.0192724	0.0257676	0.095789	0.529775	17	ENSG00000176393	1	201982372	202006147	+
IRX6	eQTL_GTEx_Brain_Hippocampus	ENSG00000159387.7	16	55323760	rs30931	16	55285281	A	G	0.451976	-0.0123	0.0052	0.0180113	0.683567	0.102605	2.69877e-11	-0.0179938	0.00807241	0.0258102	0.0258102	0.0170478	20	ENSG00000159387	16	55324203	55330756	+
TNFAIP8L3	eQTL_BrainMeta	ENSG00000183578.8	15	51080937	rs1111266	15	51129893	T	C	0.219337	-0.014	0.0062	0.0239416	0.54435	0.0390655	3.92095e-44	-0.0257187	0.0115383	0.0258148	0.094071	0.00817685	20	ENSG00000183578	15	51056598	51105276	-
ALDH3A2	eQTL_BrainMeta	ENSG00000072210.19	17	19666948	rs4621031	17	19646957	C	T	0.276527	0.013	0.0057	0.0225661	-0.400292	0.0381027	8.13927e-26	-0.0324763	0.0145713	0.0258282	0.0206896	0.443132	20	ENSG00000072210	17	19648136	19685760	+
CTTNBP2	eQTL_eQTLGen	ENSG00000077063	7	117792395	rs2052315	7	117823313	C	T	0.338941	0.0127	0.0055	0.0209385	0.0720246	0.00845121	1.5628e-17	0.176329	0.0791161	0.0258317	0.0837325	0.0380161	17	ENSG00000077063	7	117710651	117874139	-
RPS26	eQTL_GTEx_Brain_Cerebellum	ENSG00000197728.9	12	56041853	rs10876864	12	56007301	A	G	0.57595	0.0119	0.0053	0.02475	-1.12516	0.0613692	4.40837e-75	-0.0105763	0.00474563	0.0258383	0.0258383	0.0108146	20	ENSG00000197728	12	56041351	56044697	+
NFKBIE	eQTL_eQTLGen	ENSG00000146232	6	44261977	rs28385699	6	44258696	T	C	0.0329	0.0293	0.0131	0.0253098	-0.573007	0.0217995	2.82202e-152	-0.0511338	0.0229445	0.0258413	0.0470363	0.876567	11	ENSG00000146232	6	44258166	44265788	-
WDR86	eQTL_eQTLGen	ENSG00000187260	7	151393318	rs12703130	7	151398045	G	A	0.449333	-0.0116	0.0052	0.0256964	-0.440389	0.00908327	0	0.0263403	0.0118202	0.0258531	0.51015	0.887828	20	ENSG00000187260	7	151375909	151410727	-
SPESP1	eQTL_eQTLGen	ENSG00000258484	15	68882516	rs76982149	15	69160353	T	C	0.0143557	0.0501	0.0207	0.0155081	0.171887	0.0301208	1.1526e-08	0.291471	0.130812	0.0258691	0.0258691	0.718084	6	ENSG00000258484	15	68818221	68946811	+
PLK2	eQTL_BrainMeta	ENSG00000145632.15	5	58457061	rs6450460	5	58027318	C	G	0.215586	0.0147	0.0064	0.0216259	-0.368214	0.0401609	4.79808e-20	-0.0399225	0.0179183	0.0258789	0.0242581	0.420151	20	ENSG00000145632	5	58453982	58460139	-
CTSD	eQTL_eQTLGen	ENSG00000117984	11	1758662	rs187312763	11	1716727	A	G	0.0205017	0.039	0.0173	0.0241751	-0.555971	0.0380349	2.17547e-48	-0.0701475	0.0314846	0.0258809	0.484695	0.174686	7	ENSG00000117984	11	1752752	1764573	-
PROCA1	eQTL_GTEx_Brain_Putamen_basal_ganglia	ENSG00000167525.13	17	28703197	rs180913422	17	28692104	G	A	0.0829401	-0.0219	0.0091	0.0161021	-0.666599	0.113198	3.89064e-09	0.0328533	0.0147474	0.0258979	0.0258979	0.40634	20	ENSG00000167525	17	28703197	28711888	-
PPP6R2	eQTL_BrainMeta	ENSG00000100239.16	22	50394197	rs7410482	22	50417925	A	G	0.319942	-0.0127	0.0056	0.0233379	0.388161	0.0326807	1.55137e-32	-0.0327184	0.0146876	0.0259063	0.155047	0.0143017	20	ENSG00000100239	22	50343304	50445090	+
ACOT1	eQTL_GTEx_Brain_Putamen_basal_ganglia	ENSG00000184227.7	14	73537114	rs36059280	14	73528024	A	C	0.250909	-0.0141	0.006	0.0187734	0.771258	0.110279	2.67776e-12	-0.0182818	0.00820694	0.0259068	0.0259068	0.308328	20	ENSG00000184227	14	73537143	73543796	+
HTT	eQTL_BrainMeta	ENSG00000197386.13	4	3142661	rs28583552	4	3123323	G	A	0.0273774	0.0369	0.0154	0.0165704	-0.593546	0.0982445	1.52674e-09	-0.0621688	0.0279119	0.0259257	0.00174629	0.545021	20	ENSG00000197386	4	3041363	3243957	+
FBXL20	eQTL_eQTLGen	ENSG00000108306	17	39327593	rs11870713	17	39421903	C	T	0.2534	-0.0133	0.0059	0.0241812	0.14933	0.0103647	4.63535e-47	-0.0890645	0.0399905	0.0259378	0.0824608	0.478844	20	ENSG00000108306	17	39252663	39402523	-
SRA1	eQTL_GTEx_Brain_Putamen_basal_ganglia	ENSG00000213523.10	5	140537590	rs1835148	5	140601190	C	T	0.296972	0.0138	0.0057	0.0154756	-0.321314	0.0565765	1.35257e-08	-0.0429486	0.0192843	0.0259386	0.0259386	0.222864	19	ENSG00000213523	5	140537340	140557677	-
ACOT1	eQTL_GTEx_Brain_Nucleus_accumbens_basal_ganglia	ENSG00000184227.7	14	73537114	rs35417585	14	73526314	G	A	0.252038	-0.014	0.006	0.0196307	0.803256	0.107576	8.21459e-14	-0.0174291	0.00782582	0.025939	0.025939	0.243639	20	ENSG00000184227	14	73537143	73543796	+
GPR171	eQTL_eQTLGen	ENSG00000174946	3	151200524	rs4680257	3	151231452	T	C	0.485196	0.012	0.0052	0.0210163	-0.0681979	0.00802706	1.9624e-17	-0.175959	0.0790114	0.0259471	0.0534107	0.286414	20	ENSG00000174946	3	151197832	151203216	-
RAD9A	eQTL_GTEx_Brain_Frontal_Cortex_BA9	ENSG00000172613.7	11	67317871	rs61734601	11	67417254	A	G	0.08235	-0.0231	0.0097	0.0172449	0.687485	0.109399	3.29602e-10	-0.0336007	0.0150885	0.0259538	0.0259538	0.38048	20	ENSG00000172613	11	67317871	67398410	+
CFLAR	eQTL_eQTLGen	ENSG00000003402	2	201146420	rs58679595	2	201166975	A	G	0.517716	-0.0116	0.0052	0.0256964	0.350289	0.00926004	0	-0.0331155	0.0148707	0.0259539	0.263353	0.06812	20	ENSG00000003402	2	201116154	201176687	+
ANKRD46	eQTL_eQTLGen	ENSG00000186106	8	100534768	rs2507768	8	100544509	T	C	0.436461	-0.0119	0.0052	0.0221107	0.0776763	0.00804102	4.45854e-22	-0.1532	0.0687974	0.0259588	0.0259588	0.524165	20	ENSG00000186106	8	100509752	100559784	-
ZDHHC21	eQTL_GTEx_Brain_Cerebellum	ENSG00000175893.11	9	14611071	rs4740585	9	14691899	G	A	0.344476	0.0133	0.0055	0.0155983	-0.247795	0.043409	1.14061e-08	-0.0536734	0.0241052	0.0259719	0.0259719	0.308516	20	ENSG00000175893	9	14611071	14693432	-
ZNF704	eQTL_eQTLGen	ENSG00000164684	8	80751616	rs17474681	8	80837445	C	T	0.0786736	0.023	0.0098	0.0189284	-0.125818	0.0178658	1.88961e-12	-0.182804	0.0821017	0.0259773	0.0259773	0.0577331	15	ENSG00000164684	8	80628451	80874781	-
PAQR8	eQTL_GTEx_Brain_Nucleus_accumbens_basal_ganglia	ENSG00000170915.8	6	52361421	rs6927270	6	52366671	C	T	0.728779	0.0138	0.0058	0.0173451	0.271462	0.0429903	2.71038e-10	0.0508358	0.0228322	0.0259809	0.0259809	0.295889	20	ENSG00000170915	6	52361421	52407777	+
OR2G6	eQTL_BrainMeta	ENSG00000188558.6	1	248517705	rs28646252	1	248668908	G	A	0.212591	0.0149	0.0064	0.0199055	-0.340077	0.0446766	2.69973e-14	-0.0438137	0.0196798	0.0259926	0.0213292	0.657264	20	ENSG00000188558	1	248508073	248527337	+
GP1BA	eQTL_eQTLGen	ENSG00000185245	17	4933650	rs67059207	17	4965798	C	T	0.193902	-0.0151	0.0066	0.0221446	0.0971946	0.0100672	4.69993e-22	-0.155358	0.0697856	0.0259991	0.0257101	0.643999	20	ENSG00000185245	17	4932277	4935023	+
CLVS1	eQTL_GTEx_Brain_Cerebellar_Hemisphere	ENSG00000177182.10	8	61057158	rs2931288	8	61275144	T	C	0.333166	-0.0127	0.0055	0.0209385	-0.457794	0.0546343	5.32673e-17	0.0277417	0.012462	0.0260067	0.0260067	0.176125	20	ENSG00000177182	8	61057158	61501645	+
SLC25A27	eQTL_GTEx_Brain_Anterior_cingulate_cortex_BA24	ENSG00000153291.15	6	46652915	rs34964632	6	46680392	G	A	0.275733	-0.0132	0.0058	0.0228543	0.66728	0.0623372	9.71003e-27	-0.0197818	0.00888629	0.0260072	0.0260072	0.883164	20	ENSG00000153291	6	46652915	46678190	+
TDRD6	eQTL_GTEx_Brain_Nucleus_accumbens_basal_ganglia	ENSG00000180113.15	6	46687875	rs34964632	6	46680392	G	A	0.275733	-0.0132	0.0058	0.0228543	-0.776471	0.0727418	1.34201e-26	0.017	0.00763758	0.0260253	0.0260253	0.857963	20	ENSG00000180113	6	46687875	46704319	+
WASHC3	eQTL_GTEx_Brain_Hypothalamus	ENSG00000120860.10	12	102012927	rs78709810	12	102096848	A	G	0.0249525	0.0397	0.0167	0.0174425	-0.874967	0.138097	2.35998e-10	-0.0453731	0.0203857	0.0260319	0.0260319	0.337829	19	ENSG00000120860	12	102012840	102062149	-
ZMIZ2	eQTL_GTEx_Brain_Caudate_basal_ganglia	ENSG00000122515.14	7	44748581	rs1065647	7	44769677	C	G	0.46825	-0.0121	0.0052	0.0199694	0.25203	0.0330677	2.50496e-14	-0.0480102	0.0215726	0.0260469	0.0260469	0.0891646	20	ENSG00000122515	7	44748581	44769881	+
THPO	eQTL_BrainMeta	ENSG00000090534.20	3	184376952	rs6141	3	184372478	C	T	0.4643	-0.0124	0.0052	0.017097	0.179526	0.0289773	5.81456e-10	-0.0690709	0.0310367	0.0260506	0.0260506	0.344777	20	ENSG00000090534	3	184371935	184381968	-
ACOT2	eQTL_GTEx_Brain_Frontal_Cortex_BA9	ENSG00000119673.14	14	73567620	rs8015976	14	73588411	A	G	0.7312	-0.0139	0.0059	0.0184763	-0.53196	0.0786553	1.34993e-11	0.0261298	0.0117447	0.0260939	0.0649948	0.0384921	17	ENSG00000119673	14	73567620	73575658	+
LRRFIP1	eQTL_eQTLGen	ENSG00000124831	2	237720634	rs7572337	2	237679827	C	G	0.237085	-0.0136	0.0061	0.0257801	0.446676	0.0133939	7.47946e-244	-0.0304471	0.0136869	0.026112	0.408226	0.237891	20	ENSG00000124831	2	237627587	237813682	+
ZDHHC13	eQTL_BrainMeta	ENSG00000177054.14	11	19146761	rs3802797	11	19160741	T	C	0.281206	-0.0132	0.0058	0.0228543	-0.354685	0.0336871	6.36327e-26	0.0372162	0.0167302	0.0261157	0.0261157	0.810751	20	ENSG00000177054	11	19117099	19176422	+
CCDC116	eQTL_BrainMeta	ENSG00000161180.11	22	21635023	rs12169001	22	21612544	T	C	0.192338	0.0149	0.0066	0.0239721	-0.610703	0.0469145	9.74906e-39	-0.0243981	0.0109685	0.0261234	0.0261234	0.336905	16	ENSG00000161180	22	21632716	21637329	+
TIGAR	eQTL_BrainMeta	ENSG00000078237.7	12	4333896	rs10774223	12	4327466	G	A	0.217438	-0.0139	0.0062	0.0249655	-0.647294	0.0364563	1.56709e-70	0.021474	0.00965439	0.02613	0.128081	0.0166111	20	ENSG00000078237	12	4307763	4360028	+
TOX4	eQTL_eQTLGen	ENSG00000092203	14	21487886	rs1268403	14	21508334	C	T	0.2019	-0.0148	0.0065	0.0227908	-0.106635	0.0102522	2.44829e-25	0.138791	0.062399	0.0261315	0.0261315	0.717138	20	ENSG00000092203	14	21476597	21499175	+
YDJC	eQTL_BrainMeta	ENSG00000161179.14	22	21629077	rs2876971	22	21618112	G	T	0.192458	0.0151	0.0066	0.0221446	0.340041	0.035807	2.17051e-21	0.0444064	0.0199648	0.0261323	0.0261323	0.628732	10	ENSG00000161179	22	21628089	21630064	-
BUB3	eQTL_BrainMeta	ENSG00000154473.18	10	123162434	rs4980181	10	123147873	C	T	0.117861	0.0185	0.0079	0.0191924	-0.282923	0.0398345	1.22552e-12	-0.0653888	0.0294014	0.0261482	0.0261482	0.460494	9	ENSG00000154473	10	123154402	123170467	+
TUBE1	eQTL_eQTLGen	ENSG00000074935	6	112079086	rs1624814	6	112076242	T	C	0.281228	-0.013	0.0058	0.0250015	-0.159312	0.00892394	2.77875e-71	0.0816009	0.0366924	0.0261538	0.0653238	0.0982231	20	ENSG00000074935	6	112070663	112087529	-
POLR2D	eQTL_GTEx_Brain_Nucleus_accumbens_basal_ganglia	ENSG00000144231.10	2	127843551	rs6721274	2	127858427	G	A	0.501214	0.0121	0.0052	0.0199694	-0.436786	0.0578119	4.1789e-14	-0.0277024	0.012457	0.0261591	0.0261591	0.197113	20	ENSG00000144231	2	127843553	127858155	-
RBBP6	eQTL_eQTLGen	ENSG00000122257	16	24555278	rs9922288	16	24539609	A	G	0.227586	0.0137	0.0061	0.0247103	-0.147894	0.00931053	8.10149e-57	-0.0926339	0.041656	0.026163	0.225868	0.032665	20	ENSG00000122257	16	24537693	24572863	+
NMT1	eQTL_GTEx_Brain_Nucleus_accumbens_basal_ganglia	ENSG00000136448.11	17	45051662	rs7215357	17	45079961	G	A	0.575941	0.0129	0.0053	0.0149345	-0.247647	0.0452957	4.56845e-08	-0.0520903	0.0234264	0.0261772	0.0261772	0.198766	20	ENSG00000136448	17	44957992	45109016	+
ACOT1	eQTL_GTEx_Brain_Caudate_basal_ganglia	ENSG00000184227.7	14	73537114	rs35417585	14	73526314	G	A	0.252038	-0.014	0.006	0.0196307	0.798921	0.108911	2.20798e-13	-0.0175236	0.00788091	0.0261784	0.0261784	0.18279	20	ENSG00000184227	14	73537143	73543796	+
TSC1	eQTL_GTEx_Brain_Cortex	ENSG00000165699.13	9	132891348	rs9696501	9	132908367	A	G	0.149725	0.0171	0.0073	0.0191568	-0.40466	0.05725	1.56847e-12	-0.0422577	0.0190047	0.0261793	0.0261793	0.00817914	18	ENSG00000165699	9	132891348	132946874	-
EIF4E3	eQTL_GTEx_Brain_Hippocampus	ENSG00000163412.12	3	71675416	rs13067349	3	71712403	C	T	0.644246	0.0127	0.0055	0.0209385	0.325954	0.0395481	1.69422e-16	0.0389626	0.0175233	0.0261836	0.0261836	0.115534	16	ENSG00000163412	3	71675414	71754773	-
IRX6	eQTL_GTEx_Brain_Amygdala	ENSG00000159387.7	16	55323760	rs30935	16	55286589	G	A	0.451535	-0.0126	0.0052	0.0153897	0.666395	0.119246	2.29169e-08	-0.0189077	0.00850511	0.0262091	0.0262091	0.136145	13	ENSG00000159387	16	55324203	55330756	+
TDRD6	eQTL_GTEx_Brain_Putamen_basal_ganglia	ENSG00000180113.15	6	46687875	rs34964632	6	46680392	G	A	0.275733	-0.0132	0.0058	0.0228543	-0.803208	0.0773627	2.98291e-25	0.0164341	0.0073925	0.0262105	0.0262105	0.875069	20	ENSG00000180113	6	46687875	46704319	+
CA13	eQTL_GTEx_Brain_Cortex	ENSG00000185015.7	8	85220587	rs1303807	8	85339489	C	G	0.715805	0.0135	0.0058	0.0199341	-0.479067	0.0638946	6.49119e-14	-0.0281798	0.0126768	0.0262201	0.0262201	0.776545	20	ENSG00000185015	8	85220587	85284073	+
RRN3	eQTL_GTEx_Brain_Cerebellar_Hemisphere	ENSG00000085721.12	16	15060022	rs2280017	16	15057504	T	C	0.593086	0.0187	0.0079	0.0179286	-0.398796	0.061665	9.98766e-11	-0.0468911	0.0210949	0.0262246	0.0262246	0.592822	13	ENSG00000085721	16	15060033	15094311	-
ACOT2	eQTL_GTEx_Brain_Caudate_basal_ganglia	ENSG00000119673.14	14	73567620	rs8015976	14	73588411	A	G	0.7312	-0.0139	0.0059	0.0184763	-0.511308	0.0762178	1.96617e-11	0.0271852	0.0122299	0.0262264	0.0653619	0.0586213	19	ENSG00000119673	14	73567620	73575658	+
CERS1	eQTL_GTEx_Brain_Substantia_nigra	ENSG00000223802.7	19	18877909	rs3787047	19	18842861	T	C	0.819612	0.0163	0.0068	0.0165273	0.601924	0.101368	2.88501e-09	0.0270798	0.0121829	0.0262306	0.0262306	0.700607	8	ENSG00000223802	19	18868545	18896727	-
PIGQ	eQTL_GTEx_Brain_Caudate_basal_ganglia	ENSG00000007541.16	16	566995	rs1045277	16	583125	C	T	0.4184	-0.0122	0.0053	0.0213416	-0.354678	0.0415697	1.4368e-17	0.0343974	0.0154774	0.0262546	0.0262546	0.0124329	20	ENSG00000007541	16	566995	584109	+
UBL3	eQTL_BrainMeta	ENSG00000122042.10	13	29807494	rs568030	13	30080524	G	T	0.260057	-0.0141	0.0059	0.0168562	0.201947	0.0334468	1.56168e-09	-0.0698203	0.0314209	0.0262765	0.0262765	0.208021	8	ENSG00000122042	13	29764371	29850617	-
PAM	eQTL_BrainMeta	ENSG00000145730.20	5	102892543	rs26428	5	103030780	C	T	0.32428	0.0134	0.0056	0.0167177	0.242208	0.0404381	2.10365e-09	0.0553243	0.0248974	0.026277	0.026277	0.0880789	20	ENSG00000145730	5	102753981	103029730	+
TDRD6	eQTL_GTEx_Brain_Hypothalamus	ENSG00000180113.15	6	46687875	rs34964632	6	46680392	G	A	0.275733	-0.0132	0.0058	0.0228543	-0.836924	0.0815417	1.02633e-24	0.015772	0.00709846	0.0262904	0.0262904	0.932461	20	ENSG00000180113	6	46687875	46704319	+
ACOT2	eQTL_GTEx_Brain_Anterior_cingulate_cortex_BA24	ENSG00000119673.14	14	73567620	rs8015976	14	73588411	A	G	0.7312	-0.0139	0.0059	0.0184763	-0.600662	0.0899421	2.41705e-11	0.0231411	0.0104158	0.026301	0.026301	0.0764979	14	ENSG00000119673	14	73567620	73575658	+
C3orf62	eQTL_BrainMeta	ENSG00000188315.8	3	49272914	rs112736626	3	48915050	A	G	0.105311	0.0193	0.0085	0.0231719	-0.589791	0.0548365	5.58611e-27	-0.0327234	0.0147295	0.0263089	0.0263089	0.680957	20	ENSG00000188315	3	49268596	49277232	-
EFTUD2	eQTL_BrainMeta	ENSG00000108883.13	17	44874696	rs2337847	17	44754816	A	C	0.043177	-0.0309	0.0129	0.0166046	-0.388723	0.0654389	2.84613e-09	0.0794911	0.0357821	0.0263148	0.0236248	0.743317	20	ENSG00000108883	17	44849948	44899445	-
LRRC23	eQTL_GTEx_Brain_Cerebellum	ENSG00000010626.14	12	6904733	rs1057077	12	6912921	A	T	0.2737	-0.0131	0.0058	0.023907	0.797344	0.0647807	8.16719e-35	-0.0164295	0.00739561	0.0263153	0.0263153	0.339492	16	ENSG00000010626	12	6873569	6914241	+
TOP3A	eQTL_eQTLGen	ENSG00000177302	17	18293218	rs4925159	17	18282196	A	G	0.4244	0.0116	0.0052	0.0256964	-0.193085	0.00797292	1.45182e-129	-0.0600772	0.0270452	0.0263262	0.000272754	0.0199779	20	ENSG00000177302	17	18271428	18315007	-
TRIM37	eQTL_BrainMeta	ENSG00000108395.14	17	59044779	rs28475409	17	58998743	A	T	0.367218	0.0123	0.0054	0.0227398	-0.329888	0.0328677	1.0499e-23	-0.0372854	0.0167854	0.026331	0.0596817	0.216542	20	ENSG00000108395	17	58982638	59106921	-
ASRGL1	eQTL_GTEx_Brain_Nucleus_accumbens_basal_ganglia	ENSG00000162174.12	11	62337448	rs2246920	11	62337465	G	T	0.887789	0.0189	0.008	0.0181521	-0.379263	0.0581493	6.92683e-11	-0.0498335	0.0224347	0.0263328	0.0263328	0.107123	18	ENSG00000162174	11	62337448	62393412	+
NPIPB4	eQTL_BrainMeta	ENSG00000185864.16	16	21857698	rs148026928	16	21593021	A	G	0.0308392	-0.0324	0.0143	0.0234677	-1.07698	0.0956441	2.06104e-29	0.0300842	0.013544	0.0263364	0.35743	0.376875	17	ENSG00000185864	16	21834569	21880827	-
ZNF117	eQTL_GTEx_Brain_Cortex	ENSG00000152926.14	7	64971776	rs6460219	7	64992758	A	G	0.9479	0.0289	0.0122	0.0178434	0.7806	0.122304	1.74269e-10	0.0370228	0.0166708	0.0263629	0.0263629	0.136749	17	ENSG00000152926	7	64971772	65006684	-
DOHH	eQTL_GTEx_Brain_Putamen_basal_ganglia	ENSG00000129932.7	19	3490821	rs10126	19	3491370	G	A	0.292474	0.0135	0.0056	0.0159213	-0.318922	0.0558867	1.15267e-08	-0.0423301	0.0190617	0.0263718	0.0263718	0.409732	8	ENSG00000129932	19	3490821	3500674	-
THUMPD3	eQTL_GTEx_Brain_Frontal_Cortex_BA9	ENSG00000134077.15	3	9363304	rs7638655	3	9383692	T	C	0.193976	0.0152	0.0066	0.0212771	-0.63614	0.0759907	5.69917e-17	-0.0238941	0.0107605	0.0263827	0.0580469	0.264593	20	ENSG00000134077	3	9362971	9386791	+
POLR2D	eQTL_GTEx_Brain_Caudate_basal_ganglia	ENSG00000144231.10	2	127843551	rs34616919	2	127842940	G	A	0.500251	0.0123	0.0052	0.0180113	-0.433987	0.0674752	1.26103e-10	-0.0283419	0.0127665	0.0264177	0.0264177	0.539001	20	ENSG00000144231	2	127843553	127858155	-
RPL12	eQTL_GTEx_Brain_Cortex	ENSG00000197958.12	9	127447674	rs2244624	9	127451229	G	A	0.583183	0.012	0.0053	0.0235648	0.425849	0.0377285	1.51825e-29	0.028179	0.0126937	0.0264236	0.0283895	0.356727	20	ENSG00000197958	9	127447674	127451406	-
STAT4	eQTL_BrainMeta	ENSG00000138378.19	2	191090586	rs4254532	2	191114452	G	A	0.384376	0.0121	0.0054	0.0250429	0.467191	0.0286221	6.80311e-60	0.0258994	0.0116668	0.0264241	0.00648057	0.519015	20	ENSG00000138378	2	191029576	191151596	-
ACOT2	eQTL_GTEx_Brain_Cerebellum	ENSG00000119673.14	14	73567620	rs8015976	14	73588411	A	G	0.7312	-0.0139	0.0059	0.0184763	-0.524552	0.0791625	3.44274e-11	0.0264988	0.0119375	0.0264322	0.0658201	0.205066	17	ENSG00000119673	14	73567620	73575658	+
WASHC3	eQTL_GTEx_Brain_Hippocampus	ENSG00000120860.10	12	102012927	rs140394242	12	102050614	T	G	0.0245549	0.0395	0.0169	0.0194247	-0.986029	0.139126	1.36738e-12	-0.0400597	0.0180474	0.0264399	0.0264399	0.187027	10	ENSG00000120860	12	102012840	102062149	-
SMIM8	eQTL_GTEx_Brain_Cerebellum	ENSG00000111850.10	6	87322675	rs12175145	6	87274310	G	A	0.0971486	-0.0202	0.0088	0.0217071	0.726034	0.0835657	3.68275e-18	-0.0278224	0.0125365	0.0264661	0.0264661	0.0204137	20	ENSG00000111850	6	87322583	87399749	+
RPS26	eQTL_GTEx_Brain_Hippocampus	ENSG00000197728.9	12	56041853	rs10876864	12	56007301	A	G	0.57595	0.0119	0.0053	0.02475	-1.06644	0.0733091	6.08679e-48	-0.0111586	0.00502865	0.0264862	0.0264862	0.0247589	20	ENSG00000197728	12	56041351	56044697	+
RPS26	eQTL_GTEx_Brain_Hypothalamus	ENSG00000197728.9	12	56041853	rs10876864	12	56007301	A	G	0.57595	0.0119	0.0053	0.02475	-0.995851	0.068564	8.48872e-48	-0.0119496	0.0053853	0.0264917	0.0264917	0.0274186	20	ENSG00000197728	12	56041351	56044697	+
SDK2	eQTL_BrainMeta	ENSG00000069188.17	17	73489415	rs28527783	17	73640957	T	C	0.0663398	0.0242	0.0102	0.0176658	0.364553	0.0581861	3.72106e-10	0.0663826	0.0299184	0.026501	0.0854577	0.776435	6	ENSG00000069188	17	73334384	73644445	-
TDRD6	eQTL_GTEx_Brain_Spinal_cord_cervical_c-1	ENSG00000180113.15	6	46687875	rs7739815	6	46656919	T	A	0.273541	-0.0137	0.0058	0.0181733	-0.678235	0.104879	1.00085e-10	0.0201995	0.00910421	0.0265073	0.0265073	0.759834	13	ENSG00000180113	6	46687875	46704319	+
ZNF347	eQTL_GTEx_Brain_Hippocampus	ENSG00000197937.12	19	53124072	rs3745180	19	53116138	C	A	0.668892	0.0128	0.0055	0.0199507	0.548022	0.0746655	2.14078e-13	0.0233567	0.0105285	0.026526	0.026526	0.176185	20	ENSG00000197937	19	53124072	53159075	-
PIGQ	eQTL_BrainMeta	ENSG00000007541.17	16	575552	rs3752567	16	578130	G	A	0.418494	-0.0118	0.0053	0.0259864	-0.767449	0.0299008	2.76469e-145	0.0153756	0.00693193	0.026549	0.0026989	0.00257446	20	ENSG00000007541	16	566995	584109	+
CTSA	eQTL_GTEx_Brain_Cerebellar_Hemisphere	ENSG00000064601.16	20	45890144	rs2868362	20	45891004	A	G	0.568082	-0.0125	0.0053	0.0183494	0.472958	0.0725319	6.9985e-11	-0.0264294	0.0119165	0.0265634	0.0265634	0.814969	20	ENSG00000064601	20	45890144	45898949	+
VAT1	eQTL_BrainMeta	ENSG00000108828.16	17	43019865	rs36042146	17	43350353	G	A	0.33255	0.0231	0.0096	0.0161172	-0.241972	0.0423759	1.12894e-08	-0.0954658	0.0430528	0.0265952	0.0265952	0.00673513	12	ENSG00000108828	17	43014607	43025123	-
WDR31	eQTL_GTEx_Brain_Cerebellar_Hemisphere	ENSG00000148225.15	9	113313222	rs35852964	9	113357049	G	A	0.06405	0.0245	0.0103	0.0173766	-0.720345	0.117977	1.02269e-09	-0.0340115	0.0153454	0.0266645	0.0266645	0.258374	13	ENSG00000148225	9	113313222	113340298	-
TNNI3K	eQTL_GTEx_Brain_Cerebellum	ENSG00000116783.14	1	74235401	rs34018059	1	74176072	G	C	0.40206	0.0122	0.0053	0.0213416	0.545146	0.0664313	2.28372e-16	0.0223793	0.0100974	0.0266681	0.0753858	0.300913	20	ENSG00000116783	1	74235387	74544428	+
CRIPT	eQTL_GTEx_Brain_Cerebellar_Hemisphere	ENSG00000119878.5	2	46617151	rs17819022	2	46623432	A	G	0.301136	0.013	0.0056	0.0202637	0.469023	0.0629688	9.44099e-14	0.0277172	0.0125062	0.0266721	0.0266721	0.765971	20	ENSG00000119878	2	46616416	46630176	+
LRRC46	eQTL_GTEx_Brain_Cortex	ENSG00000141294.9	17	47831627	rs17774272	17	47833250	C	T	0.425678	-0.0126	0.0053	0.0174371	-0.559319	0.0913968	9.37648e-10	0.0225274	0.0101657	0.0266904	0.0266904	0.110263	20	ENSG00000141294	17	47831634	47837719	+
RPS26	eQTL_GTEx_Brain_Amygdala	ENSG00000197728.9	12	56041853	rs10876864	12	56007301	A	G	0.57595	0.0119	0.0053	0.02475	-1.08821	0.079399	9.4007e-43	-0.0109354	0.00493531	0.0267088	0.0267088	0.0144558	20	ENSG00000197728	12	56041351	56044697	+
PRDM8	eQTL_GTEx_Brain_Cerebellum	ENSG00000152784.15	4	80183879	rs35556069	4	80209811	T	C	0.255879	0.0143	0.0059	0.0153621	0.261139	0.0477669	4.57866e-08	0.0547601	0.0247142	0.0267096	0.0267096	0.140366	7	ENSG00000152784	4	80183879	80204329	+
MED25	eQTL_BrainMeta	ENSG00000104973.19	19	49829333	rs1290650	19	49826427	A	G	0.459178	-0.0117	0.0052	0.024449	0.369177	0.029035	4.88887e-37	-0.0316921	0.0143042	0.0267204	0.041129	0.016445	20	ENSG00000104973	19	49818282	49840383	+
C11orf80	eQTL_BrainMeta	ENSG00000173715.18	11	66793983	rs35287213	11	66802038	T	G	0.101018	0.0185	0.0083	0.0258195	-1.10134	0.0543105	1.98833e-91	-0.0167977	0.00758167	0.0267208	0.0354555	0.196931	20	ENSG00000173715	11	66744451	66843516	+
SPC24	eQTL_BrainMeta	ENSG00000161888.11	19	11143664	rs10422673	19	11154732	C	G	0.203233	-0.0151	0.0064	0.0183057	-0.242516	0.0376557	1.19191e-10	0.0622638	0.0281051	0.0267331	0.0267331	0.127972	13	ENSG00000161888	19	11131520	11155807	-
WNT9B	eQTL_BrainMeta	ENSG00000158955.11	17	46859966	rs2165845	17	46855972	A	T	0.145074	0.0172	0.0073	0.0184647	-0.263608	0.0405241	7.77072e-11	-0.0652483	0.0294532	0.026738	0.026738	0.0206314	20	ENSG00000158955	17	46833201	46886730	+
C20orf27	eQTL_GTEx_Brain_Hippocampus	ENSG00000101220.17	20	3753508	rs16989314	20	4198906	A	G	0.0132106	0.0528	0.0218	0.0154346	1.52581	0.278459	4.26576e-08	0.0346046	0.015621	0.0267422	0.0267422	0.0620438	8	ENSG00000101220	20	3753508	3767781	-
PHTF1	eQTL_BrainMeta	ENSG00000116793.16	1	113728160	rs2273758	1	113738095	A	C	0.367385	-0.0122	0.0054	0.0238673	-0.365012	0.0324169	2.06914e-29	0.0334236	0.0150889	0.0267525	0.0866989	0.00484675	20	ENSG00000116793	1	113696831	113759489	-
LRRC23	eQTL_GTEx_Brain_Cerebellar_Hemisphere	ENSG00000010626.14	12	6904733	rs2239163	12	6904912	G	C	0.27265	-0.0132	0.0058	0.0228543	0.660846	0.0686392	6.10105e-22	-0.0199744	0.0090185	0.0267722	0.0267722	0.365265	14	ENSG00000010626	12	6873569	6914241	+
IMPA1	eQTL_GTEx_Brain_Caudate_basal_ganglia	ENSG00000133731.9	8	81657961	rs2975935	8	81641748	G	A	0.290206	-0.0138	0.0057	0.0154756	-0.278361	0.0507762	4.20274e-08	0.0495759	0.022385	0.026781	0.026781	0.0963644	11	ENSG00000133731	8	81656914	81686331	-
VPS26B	eQTL_eQTLGen	ENSG00000151502	11	134236230	rs570113	11	134252356	T	C	0.349089	-0.0124	0.0055	0.0241619	0.149915	0.0127116	4.21149e-32	-0.0827135	0.0373518	0.0267982	0.151976	0.0387469	20	ENSG00000151502	11	134224671	134247788	+
TDRD6	eQTL_GTEx_Brain_Hippocampus	ENSG00000180113.15	6	46687875	rs34964632	6	46680392	G	A	0.275733	-0.0132	0.0058	0.0228543	-0.641312	0.0668266	8.25819e-22	0.0205828	0.0092948	0.0267983	0.0267983	0.88909	20	ENSG00000180113	6	46687875	46704319	+
ECM1	eQTL_BrainMeta	ENSG00000143369.15	1	150510926	rs3737240	1	150510879	T	C	0.3966	-0.012	0.0053	0.0235648	-0.379733	0.0357682	2.49705e-26	0.0316011	0.014271	0.0268045	0.0534513	0.607516	20	ENSG00000143369	1	150508062	150513789	+
CREB3	eQTL_eQTLGen	ENSG00000107175	9	35734798	rs1570249	9	35752255	A	G	0.421991	-0.0121	0.0053	0.0224293	-0.072643	0.00799294	1.00511e-19	0.166568	0.0752263	0.0268132	0.0268132	0.0228281	20	ENSG00000107175	9	35732598	35736999	+
CCT2	eQTL_eQTLGen	ENSG00000166226	12	69593514	rs2601007	12	69585335	C	G	0.346541	-0.0123	0.0055	0.025328	0.131138	0.00835093	1.43353e-55	-0.0937943	0.0423637	0.0268271	0.256113	0.0870764	20	ENSG00000166226	12	69585426	69601570	+
TDRD6	eQTL_GTEx_Brain_Frontal_Cortex_BA9	ENSG00000180113.15	6	46687875	rs34964632	6	46680392	G	A	0.275733	-0.0132	0.0058	0.0228543	-0.71942	0.0752372	1.15471e-21	0.0183481	0.00828726	0.0268277	0.0268277	0.975781	17	ENSG00000180113	6	46687875	46704319	+
RPL12	eQTL_GTEx_Brain_Nucleus_accumbens_basal_ganglia	ENSG00000197958.12	9	127447674	rs10987645	9	127418944	G	C	0.58174	0.012	0.0053	0.0235648	0.36211	0.0342325	3.77065e-26	0.0331391	0.014968	0.0268287	0.00728588	0.357055	20	ENSG00000197958	9	127447674	127451406	-
KIAA1586	eQTL_eQTLGen	ENSG00000168116	6	57050886	rs9396259	6	57116890	A	C	0.219438	-0.0138	0.0062	0.0260271	-0.201865	0.00941482	5.51721e-102	0.0683625	0.0308786	0.026835	0.0118993	0.00579171	20	ENSG00000168116	6	57046532	57055239	+
LRRIQ3	eQTL_GTEx_Brain_Nucleus_accumbens_basal_ganglia	ENSG00000162620.15	1	74026015	rs533371	1	74221328	G	A	0.486847	-0.0118	0.0052	0.0232543	-0.791798	0.0785869	7.09374e-24	0.0149028	0.00673184	0.0268441	0.0268441	0.630136	20	ENSG00000162620	1	74026015	74198187	-
SHMT1	eQTL_GTEx_Brain_Cerebellum	ENSG00000176974.19	17	18328056	rs3907609	17	18602363	T	G	0.51135	-0.0118	0.0052	0.0232543	0.584749	0.0580571	7.3495e-24	-0.0201796	0.00911561	0.0268466	0.0227718	0.0118671	20	ENSG00000176974	17	18327860	18363563	-
CCDC78	eQTL_GTEx_Brain_Putamen_basal_ganglia	ENSG00000162004.16	16	722602	rs4984921	16	724520	T	C	0.458851	-0.0124	0.0052	0.017097	-0.262652	0.0441116	2.61242e-09	0.0472108	0.0213268	0.0268503	0.0268503	0.45431	15	ENSG00000162004	16	722582	726954	-
C1QTNF9	eQTL_GTEx_Brain_Cortex	ENSG00000240654.6	13	24307166	rs28742895	13	23882219	G	A	0.151209	0.0172	0.0074	0.0201081	0.937621	0.129138	3.85371e-13	0.0183443	0.00828686	0.0268522	0.0268522	0.0601445	16	ENSG00000240654	13	24307166	24322535	+
GIN1	eQTL_BrainMeta	ENSG00000145723.17	5	103103069	rs34800	5	103090799	T	C	0.317209	0.0127	0.0056	0.0233379	0.339326	0.033341	2.50038e-24	0.0374271	0.0169081	0.0268586	0.0268586	0.0494048	20	ENSG00000145723	5	103086000	103120138	-
ATP13A2	eQTL_eQTLGen	ENSG00000159363	1	16998943	rs4920605	1	16988930	G	A	0.433854	-0.0118	0.0053	0.0259864	-0.162975	0.00796336	4.36285e-93	0.0724037	0.0327122	0.0268731	0.0103228	0.578075	20	ENSG00000159363	1	16985958	17011928	-
TSSK6	eQTL_eQTLGen	ENSG00000178093	19	19513983	rs77254326	19	19515972	G	T	0.164645	-0.0154	0.0069	0.0256226	0.196694	0.0114291	2.23431e-66	-0.0782942	0.0353736	0.0268736	0.136653	0.343106	20	ENSG00000178093	19	19512418	19515548	-
SEC14L2	eQTL_BrainMeta	ENSG00000100003.18	22	30411121	rs2283870	22	30404323	T	C	0.170506	0.0156	0.0069	0.0237673	-0.450916	0.0415665	2.03725e-27	-0.0345962	0.015631	0.0268761	0.0108596	0.835671	20	ENSG00000100003	22	30396941	30425303	+
CIB2	eQTL_BrainMeta	ENSG00000136425.14	15	78118070	rs11547207	15	78131254	C	A	0.254208	-0.0131	0.0059	0.0263958	0.852793	0.0306614	2.99873e-170	-0.0153613	0.00694046	0.0268771	0.477724	0.818339	20	ENSG00000136425	15	78104606	78131535	-
DTYMK	eQTL_GTEx_Brain_Cortex	ENSG00000168393.12	2	241675742	rs7943	2	241673674	G	A	0.5994	-0.0126	0.0053	0.0174371	-0.336067	0.0554375	1.34364e-09	0.0374925	0.01694	0.0268805	0.0268805	0.362774	16	ENSG00000168393	2	241675747	241686944	-
RPS20	eQTL_GTEx_Brain_Putamen_basal_ganglia	ENSG00000008988.9	8	56067295	rs2668014	8	56017980	A	G	0.221659	-0.0145	0.0062	0.0193505	0.32263	0.0471235	7.56904e-12	-0.0449431	0.0203073	0.0268873	0.0268873	0.570171	20	ENSG00000008988	8	56067254	56074510	-
CRLF1	eQTL_BrainMeta	ENSG00000006016.11	19	18589980	rs12974777	19	18654853	T	C	0.379386	-0.0121	0.0054	0.0250429	0.435644	0.0309058	4.02683e-45	-0.027775	0.0125511	0.0269008	0.0780294	0.752986	20	ENSG00000006016	19	18572220	18607741	-
NCOA6	eQTL_eQTLGen	ENSG00000198646	20	34757374	rs6058112	20	34734202	G	C	0.182705	0.0156	0.007	0.0258424	0.199309	0.010693	1.54527e-77	0.0782704	0.0353715	0.0269107	0.0825573	0.867817	20	ENSG00000198646	20	34689097	34825651	-
WASHC3	eQTL_GTEx_Brain_Nucleus_accumbens_basal_ganglia	ENSG00000120860.10	12	102012927	rs140394242	12	102050614	T	G	0.0245549	0.0395	0.0169	0.0194247	-0.92088	0.134054	6.44393e-12	-0.0428938	0.0193852	0.0269178	0.0269178	0.329783	14	ENSG00000120860	12	102012840	102062149	-
POLR2D	eQTL_GTEx_Brain_Cortex	ENSG00000144231.10	2	127843551	rs6721274	2	127858427	G	A	0.501214	0.0121	0.0052	0.0199694	-0.400827	0.0560603	8.6822e-13	-0.0301876	0.0136429	0.0269189	0.0269189	0.718587	20	ENSG00000144231	2	127843553	127858155	-
PROCA1	eQTL_GTEx_Brain_Nucleus_accumbens_basal_ganglia	ENSG00000167525.13	17	28703197	rs9890687	17	28601345	G	A	0.0835	-0.0212	0.0091	0.0198236	-0.683215	0.0967773	1.6691e-12	0.0310298	0.0140259	0.0269443	0.0269443	0.299901	20	ENSG00000167525	17	28703197	28711888	-
RPS26	eQTL_GTEx_Brain_Spinal_cord_cervical_c-1	ENSG00000197728.9	12	56041853	rs10876864	12	56007301	A	G	0.57595	0.0119	0.0053	0.02475	-1.20924	0.0934446	2.65143e-38	-0.00984089	0.0044484	0.0269507	0.0269507	0.0144005	20	ENSG00000197728	12	56041351	56044697	+
FAHD1	eQTL_GTEx_Brain_Amygdala	ENSG00000180185.11	16	1827195	rs1657093	16	1869450	G	A	0.84885	0.0165	0.0072	0.0219249	-0.748875	0.0883758	2.37612e-17	-0.022033	0.00995981	0.0269532	0.0269532	0.981961	20	ENSG00000180185	16	1826941	1840207	+
CNTLN	eQTL_GTEx_Brain_Caudate_basal_ganglia	ENSG00000044459.14	9	17134982	rs60520802	9	17300059	C	A	0.252053	0.014	0.0059	0.0176499	0.429478	0.0702619	9.80647e-10	0.0325977	0.0147364	0.0269631	0.00581312	0.387148	20	ENSG00000044459	9	17134982	17503923	+
PCDH12	eQTL_eQTLGen	ENSG00000113555	5	141956661	rs108043	5	141949180	T	C	0.491112	0.0116	0.0052	0.0256964	-0.136436	0.00803538	1.16669e-64	-0.0850215	0.0384406	0.0269831	0.0216935	0.156461	20	ENSG00000113555	5	141943581	141969741	-
LYSMD2	eQTL_BrainMeta	ENSG00000140280.14	15	51737298	rs3898905	15	51745994	C	T	0.402676	0.012	0.0053	0.0235648	-0.330233	0.031937	4.63831e-25	-0.036338	0.0164295	0.026984	0.042346	0.411724	20	ENSG00000140280	15	51723011	51751585	-
STAT3	eQTL_eQTLGen	ENSG00000168610	17	42350932	rs6503694	17	42299345	C	T	0.465512	-0.0116	0.0052	0.0256964	-0.136401	0.00805144	2.23517e-64	0.0850434	0.038452	0.026989	0.271337	0.910312	20	ENSG00000168610	17	42313324	42388540	-
SLC38A7	eQTL_GTEx_Brain_Cerebellar_Hemisphere	ENSG00000103042.8	16	58665109	rs150934149	16	58668956	T	G	0.135872	-0.018	0.0076	0.0178642	-0.438087	0.070868	6.34021e-10	0.0410877	0.0185778	0.0269907	0.0269907	0.135833	11	ENSG00000103042	16	58665109	58684770	-
PSCA	eQTL_GTEx_Brain_Nucleus_accumbens_basal_ganglia	ENSG00000167653.4	8	142670308	rs4736371	8	142691748	G	A	0.212574	0.0146	0.0063	0.0204787	0.736754	0.0995464	1.35049e-13	0.0198167	0.00896042	0.0269959	0.0269959	0.302723	20	ENSG00000167653	8	142670308	142682725	+
EMILIN3	eQTL_GTEx_Brain_Amygdala	ENSG00000183798.4	20	41360583	rs4810317	20	41394406	T	C	0.216663	0.0151	0.0063	0.0165378	-0.686744	0.119721	9.6834e-09	-0.0219878	0.00994236	0.0269992	0.0269992	0.114962	20	ENSG00000183798	20	41359962	41366818	-
SLC27A2	eQTL_GTEx_Brain_Nucleus_accumbens_basal_ganglia	ENSG00000140284.10	15	50182196	rs12915287	15	50138890	T	C	0.403653	-0.012	0.0053	0.0235648	-0.56931	0.0551819	5.90611e-25	0.0210781	0.00953106	0.0269998	0.0269998	0.950134	20	ENSG00000140284	15	50182196	50236385	+
TMEM260	eQTL_BrainMeta	ENSG00000070269.14	14	56569480	rs7492544	14	56589368	T	C	0.415964	-0.0118	0.0053	0.0259864	-0.549834	0.0289199	1.34838e-80	0.021461	0.00970515	0.0270148	0.14799	0.541465	20	ENSG00000070269	14	56488354	56650606	+
ZNF654	eQTL_eQTLGen	ENSG00000175105	3	88101958	rs13076170	3	88064100	G	C	0.15341	-0.0162	0.0073	0.0264746	-0.320069	0.0122053	1.42386e-151	0.0506141	0.0228891	0.0270168	0.180409	0.0231647	20	ENSG00000175105	3	88059255	88144660	+
IFT88	eQTL_GTEx_Brain_Frontal_Cortex_BA9	ENSG00000032742.17	13	20567069	rs6490597	13	20587340	C	G	0.813804	-0.0157	0.0066	0.0173697	-0.397039	0.0662109	2.0152e-09	0.0395427	0.0178832	0.0270245	0.0270245	0.50774	18	ENSG00000032742	13	20567138	20691444	+
PPIP5K2	eQTL_BrainMeta	ENSG00000145725.20	5	103166472	rs154355	5	103163177	T	G	0.3192	0.0137	0.0058	0.0181733	-0.184403	0.0293369	3.26363e-10	-0.0742937	0.0336003	0.0270287	0.0270287	0.0900669	20	ENSG00000145725	5	103120149	103212799	+
BEND7	eQTL_BrainMeta	ENSG00000165626.17	10	13483729	rs11258417	10	13491053	T	C	0.402121	-0.0119	0.0053	0.02475	-0.372234	0.0293391	6.9538e-37	0.0319691	0.0144596	0.0270408	0.0253827	0.209289	20	ENSG00000165626	10	13438484	13529014	-
TSC1	eQTL_GTEx_Brain_Caudate_basal_ganglia	ENSG00000165699.13	9	132891348	rs9696501	9	132908367	A	G	0.149725	0.0171	0.0073	0.0191568	-0.416186	0.0622749	2.34031e-11	-0.0410874	0.0185865	0.0270632	0.0270632	0.224647	8	ENSG00000165699	9	132891348	132946874	-
TMBIM6	eQTL_eQTLGen	ENSG00000139644	12	49736330	rs11837639	12	49757569	A	G	0.0721289	-0.0228	0.0101	0.0239815	0.176008	0.0161452	1.1325e-27	-0.12954	0.0586011	0.0270684	0.0548376	0.268548	20	ENSG00000139644	12	49707725	49764934	+
GOLGA6L10	eQTL_GTEx_Brain_Cortex	ENSG00000278662.4	15	82339998	rs62011975	15	82159213	T	C	0.232993	0.0138	0.0061	0.0236792	-1.13433	0.109569	4.06868e-25	-0.0121658	0.00550452	0.0270954	0.0270954	0.569897	20	ENSG00000278662	15	82339993	82349475	-
NUP160	eQTL_BrainMeta	ENSG00000030066.13	11	47813321	rs10838766	11	47787284	C	G	0.459084	0.013	0.0054	0.0160662	0.170353	0.0305644	2.49558e-08	0.076312	0.0345294	0.0271011	0.0271011	0.365065	18	ENSG00000030066	11	47778087	47848555	-
RNF180	eQTL_GTEx_Brain_Cerebellar_Hemisphere	ENSG00000164197.11	5	64165844	rs2934803	5	64194912	T	G	0.540899	0.0122	0.0052	0.0189683	-0.40788	0.0620219	4.82007e-11	-0.0299108	0.0135359	0.027123	0.027123	0.407423	20	ENSG00000164197	5	64165843	64372869	+
RNF215	eQTL_BrainMeta	ENSG00000099999.15	22	30395291	rs35711436	22	30379686	A	G	0.238495	-0.0134	0.006	0.025527	-0.533381	0.0354198	3.0202e-51	0.0251228	0.011372	0.0271628	0.0949628	0.149562	20	ENSG00000099999	22	30368811	30421771	-
ECH1	eQTL_GTEx_Brain_Cortex	ENSG00000104823.8	19	38815422	rs10411480	19	38833514	T	C	0.565086	0.0123	0.0052	0.0180113	0.266919	0.0431853	6.37846e-10	0.0460814	0.0208595	0.0271652	0.0271652	0.0355125	20	ENSG00000104823	19	38815422	38831841	-
KIAA1586	eQTL_GTEx_Brain_Cerebellum	ENSG00000168116.13	6	57046532	rs6459180	6	57166096	C	T	0.219554	-0.0143	0.0062	0.0210854	-0.452689	0.0589135	1.54248e-14	0.031589	0.0142996	0.0271691	0.0271691	0.00556038	20	ENSG00000168116	6	57046532	57055239	+
MATN2	eQTL_BrainMeta	ENSG00000132561.14	8	97952782	rs2124086	8	97929374	C	A	0.439659	-0.0116	0.0052	0.0256964	0.493901	0.0313335	5.61956e-56	-0.0234865	0.0106333	0.0271913	0.101043	0.832883	20	ENSG00000132561	8	97868840	98036724	+
PHF14	eQTL_eQTLGen	ENSG00000106443	7	11071480	rs4398795	7	10994656	C	T	0.111278	0.018	0.0081	0.0262683	-0.251439	0.0125216	1.09509e-89	-0.0715879	0.0324112	0.0271929	0.314954	0.0962857	20	ENSG00000106443	7	10973336	11169623	+
ZNF554	eQTL_GTEx_Brain_Frontal_Cortex_BA9	ENSG00000172006.11	19	2819874	rs10424313	19	2824118	C	T	0.757805	-0.0142	0.006	0.0179491	-0.370873	0.0603421	7.93734e-10	0.038288	0.017336	0.0272034	0.0272034	0.871411	13	ENSG00000172006	19	2819868	2836735	+
ADAMTS6	eQTL_BrainMeta	ENSG00000049192.15	5	65315329	rs72758850	5	65072055	C	G	0.265466	0.014	0.0059	0.0176499	0.18608	0.0308427	1.60744e-09	0.0752364	0.034071	0.0272285	0.0272285	0.287971	20	ENSG00000049192	5	65148738	65481920	-
ZNF528	eQTL_GTEx_Brain_Putamen_basal_ganglia	ENSG00000167555.13	19	52397849	rs162123	19	52414373	G	A	0.78997	0.0142	0.0063	0.0241982	0.715955	0.0650627	3.65214e-28	0.0198336	0.00898213	0.0272357	0.0272357	0.650202	13	ENSG00000167555	19	52397849	52418412	+
LRRCC1	eQTL_GTEx_Brain_Cortex	ENSG00000133739.15	8	85107147	rs6605609	8	85175106	C	A	0.680344	0.0131	0.0056	0.0193207	0.290818	0.0435147	2.33764e-11	0.0450454	0.0204016	0.0272486	0.0272486	0.674508	20	ENSG00000133739	8	85107215	85146080	+
TANK	eQTL_eQTLGen	ENSG00000136560	2	161186569	rs10930013	2	161213814	A	G	0.497447	0.0115	0.0052	0.0269986	-0.302358	0.00782379	0	-0.0380344	0.0172263	0.0272494	0.281391	0.627533	20	ENSG00000136560	2	161136908	161236230	+
P2RY1	eQTL_GTEx_Brain_Cerebellum	ENSG00000169860.6	3	152834693	rs2138710	3	152642676	T	C	0.847597	-0.0172	0.0073	0.0184647	-0.416668	0.0659311	2.61997e-10	0.0412799	0.018698	0.0272638	0.0272638	0.195376	11	ENSG00000169860	3	152835131	152841439	+
MYCBPAP	eQTL_eQTLGen	ENSG00000136449	17	50519942	rs6504662	17	50502896	C	T	0.432192	-0.0115	0.0052	0.0269986	-0.293667	0.00791917	5.27024e-301	0.03916	0.0177386	0.027271	0.362579	0.310928	20	ENSG00000136449	17	50508384	50531501	+
SOX30	eQTL_BrainMeta	ENSG00000039600.11	5	157648580	rs2112726	5	157658280	A	G	0.376131	0.013	0.0054	0.0160662	0.249739	0.0451385	3.15288e-08	0.0520543	0.0235808	0.02728	0.02728	0.646124	19	ENSG00000039600	5	157625679	157671480	-
SLC25A27	eQTL_GTEx_Brain_Spinal_cord_cervical_c-1	ENSG00000153291.15	6	46652915	rs34964632	6	46680392	G	A	0.275733	-0.0132	0.0058	0.0228543	0.681285	0.0751607	1.2532e-19	-0.0193752	0.00877756	0.0272896	0.0272896	0.973799	18	ENSG00000153291	6	46652915	46678190	+
THUMPD3	eQTL_GTEx_Brain_Hypothalamus	ENSG00000134077.15	3	9363304	rs7638655	3	9383692	T	C	0.193976	0.0152	0.0066	0.0212771	-0.551738	0.0714326	1.12822e-14	-0.0275493	0.0124826	0.0273132	0.0273132	0.363142	20	ENSG00000134077	3	9362971	9386791	+
ZNF211	eQTL_GTEx_Brain_Putamen_basal_ganglia	ENSG00000121417.13	19	57630395	rs77072628	19	57653256	G	A	0.112125	0.0197	0.0083	0.0176207	0.485025	0.0808929	2.02376e-09	0.0406165	0.0184045	0.0273228	0.0273228	0.912692	20	ENSG00000121417	19	57630395	57644041	+
ZNF773	eQTL_BrainMeta	ENSG00000152439.13	19	57509160	rs55634644	19	57501313	C	T	0.19625	0.0147	0.0065	0.0237259	-0.405969	0.0402526	6.40051e-24	-0.0362096	0.0164087	0.0273322	0.0760686	0.127724	20	ENSG00000152439	19	57499915	57518404	+
ZNF528	eQTL_GTEx_Brain_Nucleus_accumbens_basal_ganglia	ENSG00000167555.13	19	52397849	rs162123	19	52414373	G	A	0.78997	0.0142	0.0063	0.0241982	0.556443	0.0514704	3.05542e-27	0.0255192	0.0115654	0.0273475	0.0273475	0.662118	14	ENSG00000167555	19	52397849	52418412	+
KDM3A	eQTL_BrainMeta	ENSG00000115548.17	2	86466681	rs1030885	2	86579922	A	G	0.233531	-0.014	0.0062	0.0239416	0.401899	0.0387624	3.45695e-25	-0.0348346	0.0157884	0.0273597	0.0273597	0.148588	20	ENSG00000115548	2	86440647	86492716	+
TTC32	eQTL_GTEx_Brain_Spinal_cord_cervical_c-1	ENSG00000183891.5	2	19896643	rs28477921	2	19972226	G	A	0.0850925	-0.0208	0.0091	0.022271	1.06842	0.126536	3.07738e-17	-0.019468	0.00882381	0.0273628	0.0273628	0.441549	18	ENSG00000183891	2	19896631	19901983	-
TMEM33	eQTL_BrainMeta	ENSG00000109133.13	4	41947966	rs724633	4	41956355	T	C	0.105369	-0.0194	0.0085	0.0224685	-0.395641	0.0459803	7.65996e-18	0.0490343	0.022227	0.0273794	0.0802906	0.40184	20	ENSG00000109133	4	41935129	41960803	+
YJEFN3	eQTL_eQTLGen	ENSG00000250067	19	19533221	rs2905433	19	19379394	T	C	0.165999	-0.0153	0.0069	0.0265964	-0.249071	0.0114785	2.09661e-104	0.0614283	0.0278472	0.0273907	0.19095	0.731971	20	ENSG00000250067	19	19528861	19537581	+
PPIH	eQTL_eQTLGen	ENSG00000171960	1	42667546	rs11210701	1	42710622	C	T	0.461717	0.0116	0.0052	0.0256964	0.117225	0.00794283	2.70838e-49	0.098955	0.044863	0.0274039	0.0458023	0.615081	20	ENSG00000171960	1	42658335	42676758	+
LRRIQ3	eQTL_GTEx_Brain_Putamen_basal_ganglia	ENSG00000162620.15	1	74026015	rs533371	1	74221328	G	A	0.486847	-0.0118	0.0052	0.0232543	-0.921862	0.0985697	8.56884e-21	0.0128002	0.00580443	0.0274369	0.0274369	0.363164	15	ENSG00000162620	1	74026015	74198187	-
CNTROB	eQTL_eQTLGen	ENSG00000170037	17	7941010	rs7224910	17	7965752	C	G	0.454378	0.0115	0.0052	0.0269986	0.321857	0.0116113	4.08812e-169	0.0357302	0.0162076	0.0274869	0.061089	0.6097	20	ENSG00000170037	17	7932101	7949920	+
TSC1	eQTL_GTEx_Brain_Cerebellar_Hemisphere	ENSG00000165699.13	9	132891348	rs9696501	9	132908367	A	G	0.149725	0.0171	0.0073	0.0191568	-0.434817	0.0666997	7.07674e-11	-0.0393269	0.0178396	0.0274914	0.0274914	0.227396	10	ENSG00000165699	9	132891348	132946874	-
TARS2	eQTL_eQTLGen	ENSG00000143374	1	150497486	rs7512552	1	150293284	C	T	0.511079	0.0117	0.0052	0.024449	0.0868583	0.00793342	6.76312e-28	0.134702	0.0611188	0.0275285	0.0384113	0.793089	20	ENSG00000143374	1	150487414	150507602	+
PIGQ	eQTL_GTEx_Brain_Hypothalamus	ENSG00000007541.16	16	566995	rs3743903	16	582736	C	T	0.411192	-0.0124	0.0053	0.0193032	-0.240665	0.0366595	5.20765e-11	0.0515239	0.023379	0.0275349	0.0275349	0.00964528	16	ENSG00000007541	16	566995	584109	+
ZNF507	eQTL_eQTLGen	ENSG00000168813	19	32366630	rs76098397	19	32348665	A	G	0.089981	0.0206	0.0087	0.0178934	0.0773214	0.0128385	1.7164e-09	0.26642	0.120901	0.0275507	0.0275507	0.0533293	12	ENSG00000168813	19	32345594	32387667	+
CIB2	eQTL_eQTLGen	ENSG00000136425	15	78118070	rs11547207	15	78131254	C	A	0.254208	-0.0131	0.0059	0.0263958	0.161663	0.00905929	3.16108e-71	-0.0810328	0.0367771	0.0275702	0.304653	0.823449	20	ENSG00000136425	15	78104606	78131535	-
RPL12	eQTL_GTEx_Brain_Putamen_basal_ganglia	ENSG00000197958.12	9	127447674	rs2244624	9	127451229	G	A	0.583183	0.012	0.0053	0.0235648	0.392869	0.041054	1.07354e-21	0.0305445	0.013863	0.0275722	0.0308863	0.47218	20	ENSG00000197958	9	127447674	127451406	-
ANKRD65	eQTL_eQTLGen	ENSG00000235098	1	1420094	rs28418680	1	1408286	A	G	0.0664435	0.0223	0.0099	0.0242891	-0.270349	0.0256046	4.63521e-26	-0.082486	0.0374434	0.0275981	0.0275981	0.050016	20	ENSG00000235098	1	1418420	1421769	-
RAPSN	eQTL_eQTLGen	ENSG00000165917	11	47443454	rs7928842	11	47544800	C	T	0.403973	-0.012	0.0053	0.0235648	-0.0804248	0.00847773	2.38691e-21	0.149208	0.067751	0.0276445	0.0868158	0.50813	20	ENSG00000165917	11	47437764	47449143	-
CCDC157	eQTL_eQTLGen	ENSG00000187860	22	30366732	rs4820005	22	30348515	C	T	0.239072	-0.0134	0.006	0.025527	-0.137893	0.0104165	5.29388e-40	0.0971768	0.0441269	0.0276502	0.0464647	0.287227	20	ENSG00000187860	22	30356635	30378673	+
MRPL42	eQTL_GTEx_Brain_Cerebellum	ENSG00000198015.12	12	93467488	rs11611224	12	93460929	C	T	0.15711	0.0172	0.0072	0.0168994	0.439803	0.0774641	1.36671e-08	0.0391084	0.0177611	0.0276715	0.0276715	0.0954231	20	ENSG00000198015	12	93467514	93516214	+
AP3S2	eQTL_eQTLGen	ENSG00000157823	15	89862618	rs3759831	15	89871410	C	G	0.2694	0.013	0.0059	0.0275673	0.516207	0.00928468	0	0.0251837	0.0114385	0.0276892	0.127996	0.878276	20	ENSG00000157823	15	89830599	89894638	-
ZNF460	eQTL_eQTLGen	ENSG00000197714	19	57287060	rs12463076	19	57286830	A	G	0.258021	-0.0133	0.006	0.0266459	0.170757	0.00901892	6.07583e-80	-0.0778885	0.0353777	0.0276915	0.259789	0.103988	20	ENSG00000197714	19	57280051	57294069	+
CLVS1	eQTL_GTEx_Brain_Cerebellum	ENSG00000177182.10	8	61057158	rs2931288	8	61275144	T	C	0.333166	-0.0127	0.0055	0.0209385	-0.46183	0.0632932	2.94961e-13	0.0274993	0.0124912	0.0277016	0.0277016	0.247162	20	ENSG00000177182	8	61057158	61501645	+
SDK2	eQTL_eQTLGen	ENSG00000069188	17	73489414	rs11655934	17	73591438	A	G	0.142257	-0.0163	0.0074	0.0276157	-0.633003	0.0110388	0	0.0257503	0.0116989	0.0277304	0.0614333	0.111628	20	ENSG00000069188	17	73334384	73644445	-
TTC32	eQTL_GTEx_Brain_Amygdala	ENSG00000183891.5	2	19896643	rs28477921	2	19972226	G	A	0.0850925	-0.0208	0.0091	0.022271	1.14778	0.140939	3.8297e-16	-0.0181219	0.00823471	0.0277588	0.0277588	0.418151	11	ENSG00000183891	2	19896631	19901983	-
WFDC2	eQTL_BrainMeta	ENSG00000101443.18	20	45475642	rs6073751	20	45477098	G	C	0.189916	0.0148	0.0066	0.024934	-0.461622	0.040366	2.76599e-30	-0.0320608	0.0145697	0.0277701	0.0776594	0.0504922	20	ENSG00000101443	20	45469753	45481532	+
TBC1D7	eQTL_GTEx_Brain_Anterior_cingulate_cortex_BA24	ENSG00000145979.17	6	13266542	rs454563	6	13295304	T	C	0.8814	0.0188	0.0079	0.0173245	-0.483853	0.0837627	7.62832e-09	-0.0388548	0.0176585	0.0277829	0.0277829	0.121683	16	ENSG00000145979	6	13266542	13328583	-
CABYR	eQTL_GTEx_Brain_Cortex	ENSG00000154040.20	18	24138956	rs10775505	18	24163527	T	C	0.63695	-0.0125	0.0054	0.0206231	0.402664	0.0568778	1.44717e-12	-0.0310433	0.0141094	0.0277937	0.0277937	0.731272	20	ENSG00000154040	18	24138987	24161600	+
WDR25	eQTL_GTEx_Brain_Caudate_basal_ganglia	ENSG00000176473.13	14	100380910	rs12892634	14	100377551	A	C	0.486896	0.0125	0.0052	0.0162236	0.333482	0.0611565	4.95468e-08	0.0374833	0.017041	0.0278354	0.0278354	0.603688	18	ENSG00000176473	14	100376418	100530303	+
NXT1	eQTL_eQTLGen	ENSG00000132661	20	23352781	rs6132598	20	23351660	C	G	0.113896	0.0179	0.008	0.0252537	-0.142895	0.0119069	3.51031e-33	-0.125267	0.0569499	0.0278355	0.205224	0.388301	20	ENSG00000132661	20	23350791	23354771	+
SMDT1	eQTL_eQTLGen	ENSG00000183172	22	42081988	rs4147638	22	42091896	A	G	0.319182	0.0121	0.0055	0.0278069	-0.800966	0.00779859	0	-0.0151068	0.00686828	0.0278427	0.0022688	0.0867828	20	ENSG00000183172	22	42079691	42084284	+
ASRGL1	eQTL_GTEx_Brain_Cerebellum	ENSG00000162174.12	11	62337448	rs7112238	11	62369405	C	T	0.111067	-0.0184	0.008	0.0214482	0.673378	0.0896992	6.04672e-14	-0.0273249	0.0124255	0.0278706	0.0278706	0.0910972	16	ENSG00000162174	11	62337448	62393412	+
NMT1	eQTL_BrainMeta	ENSG00000136448.13	17	45033504	rs6503422	17	45086483	T	C	0.423785	-0.0119	0.0053	0.02475	0.417994	0.0383811	1.27745e-27	-0.0284693	0.0129463	0.0278754	0.0896965	0.612234	20	ENSG00000136448	17	44957992	45109016	+
CDH3	eQTL_BrainMeta	ENSG00000062038.15	16	68681829	rs1728791	16	68562606	T	C	0.393	-0.0119	0.0053	0.02475	0.432367	0.0397858	1.6488e-27	-0.0275229	0.012517	0.0278891	0.0278891	0.0484818	20	ENSG00000062038	16	68636189	68727468	+
EMILIN3	eQTL_GTEx_Brain_Caudate_basal_ganglia	ENSG00000183798.4	20	41360583	rs4810317	20	41394406	T	C	0.216663	0.0151	0.0063	0.0165378	-0.469327	0.0850419	3.4137e-08	-0.0321737	0.0146348	0.0279177	0.0279177	0.176116	20	ENSG00000183798	20	41359962	41366818	-
EIF4E3	eQTL_eQTLGen	ENSG00000163412	3	71715094	rs2029011	3	71711724	C	T	0.356508	-0.0121	0.0055	0.0278069	-0.442803	0.00808371	0	0.0273259	0.0124309	0.0279329	0.324517	0.0424075	20	ENSG00000163412	3	71675414	71754773	-
RALGAPA1	eQTL_eQTLGen	ENSG00000174373	14	35673828	rs12895863	14	35800790	G	A	0.122711	-0.0174	0.0079	0.0276278	0.590947	0.016885	2.3844e-268	-0.0294443	0.0133948	0.0279361	0.0640604	0.24463	20	ENSG00000174373	14	35538352	35809304	-
REPS1	eQTL_BrainMeta	ENSG00000135597.19	6	138945877	rs6937040	6	138973064	T	G	0.3837	-0.0125	0.0054	0.0206231	-0.244984	0.0349914	2.53665e-12	0.0510237	0.0232158	0.0279631	0.0279631	0.39455	20	ENSG00000135597	6	138903493	138988261	-
ALDH1B1	eQTL_GTEx_Brain_Nucleus_accumbens_basal_ganglia	ENSG00000137124.7	9	38392664	rs9298976	9	38392607	T	G	0.85912	0.0173	0.0075	0.0210734	-0.597597	0.0826189	4.71815e-13	-0.0289493	0.013173	0.0279758	0.0279758	0.588748	6	ENSG00000137124	9	38392702	38398661	+
TDRD6	eQTL_GTEx_Brain_Anterior_cingulate_cortex_BA24	ENSG00000180113.15	6	46687875	rs34964632	6	46680392	G	A	0.275733	-0.0132	0.0058	0.0228543	-0.738026	0.0873466	2.92806e-17	0.0178855	0.00813889	0.0279818	0.0279818	0.838558	16	ENSG00000180113	6	46687875	46704319	+
HIBADH	eQTL_eQTLGen	ENSG00000106049	7	27594162	rs62454870	7	27610907	G	A	0.255107	-0.0132	0.006	0.0278069	0.382505	0.00892882	0	-0.0345094	0.0157067	0.028013	0.215148	0.497945	20	ENSG00000106049	7	27525442	27662883	-
AP3B2	eQTL_BrainMeta	ENSG00000103723.17	15	82684696	rs35728728	15	82695204	G	A	0.194631	0.0144	0.0065	0.0267337	0.763269	0.0446206	1.34424e-65	0.0188662	0.00858712	0.0280179	0.194175	0.618423	20	ENSG00000103723	15	82659281	82710112	-
ZNF579	eQTL_BrainMeta	ENSG00000218891.5	19	55578811	rs12610510	19	55580071	C	A	0.201316	0.015	0.0065	0.0210163	0.246646	0.0343804	7.282e-13	0.0608159	0.0276835	0.0280324	0.0280324	0.797587	19	ENSG00000218891	19	55576774	55580848	-
CDKN2D	eQTL_eQTLGen	ENSG00000129355	19	10567760	rs8108051	19	10551099	C	T	0.490166	-0.0115	0.0052	0.0269986	0.161489	0.00851771	3.7074e-80	-0.0712123	0.0324187	0.0280458	0.526519	0.188555	20	ENSG00000129355	19	10566460	10569059	-
HGFAC	eQTL_BrainMeta	ENSG00000109758.9	4	3445727	rs1055711	4	3432055	A	T	0.249639	0.0133	0.006	0.0266459	0.595975	0.0364589	4.60626e-60	0.0223164	0.0101597	0.0280517	0.187489	0.215498	20	ENSG00000109758	4	3441968	3449486	+
FAM107A	eQTL_BrainMeta	ENSG00000168309.18	3	58595863	rs3792402	3	58574719	C	T	0.386885	-0.0121	0.0053	0.0224293	0.244438	0.030351	8.03155e-16	-0.0495012	0.0225367	0.0280581	0.0280581	0.328911	19	ENSG00000168309	3	58564117	58627610	-
NAXD	eQTL_GTEx_Brain_Cerebellum	ENSG00000213995.11	13	110622216	rs191322	13	110638017	A	C	0.132746	-0.0171	0.0075	0.0226077	0.575532	0.0703448	2.8013e-16	-0.0297116	0.013528	0.0280696	0.0280696	0.448732	20	ENSG00000213995	13	110615545	110639996	+
NUTM2G	eQTL_eQTLGen	ENSG00000188152	9	96934282	rs10119476	9	96711053	A	G	0.121772	-0.0175	0.0079	0.026747	0.420939	0.0250502	2.28903e-63	-0.0415737	0.0189299	0.0280784	0.038316	0.525764	20	ENSG00000188152	9	96928310	96940253	+
ANKRD33B	eQTL_BrainMeta	ENSG00000164236.12	5	10610943	rs72740437	5	10360095	G	T	0.32785	-0.0134	0.0056	0.0167177	0.171214	0.0309564	3.18741e-08	-0.0782646	0.0356374	0.0280823	0.0280823	0.138912	10	ENSG00000164236	5	10564070	10657816	+
FOXO6	eQTL_BrainMeta	ENSG00000204060.7	1	41372756	rs35147684	1	41082713	T	C	0.111913	-0.0187	0.0082	0.0225788	0.468112	0.0575724	4.26329e-16	-0.0399477	0.0181931	0.0281093	0.0700044	0.0999063	20	ENSG00000204060	1	41361922	41383590	+
FIZ1	eQTL_eQTLGen	ENSG00000179943	19	55596673	rs693289	19	55599670	C	T	0.413105	0.0122	0.0053	0.0213416	-0.059614	0.00815134	2.60471e-13	-0.20465	0.0932051	0.0281138	0.0760424	0.194884	18	ENSG00000179943	19	55591376	55601970	-
LRRIQ3	eQTL_GTEx_Brain_Caudate_basal_ganglia	ENSG00000162620.15	1	74026015	rs533371	1	74221328	G	A	0.486847	-0.0118	0.0052	0.0232543	-0.68232	0.0784796	3.49191e-18	0.0172939	0.00787637	0.0281152	0.0281152	0.506586	20	ENSG00000162620	1	74026015	74198187	-
SPSB2	eQTL_GTEx_Brain_Substantia_nigra	ENSG00000111671.9	12	6870949	rs7312645	12	6903025	G	A	0.274139	-0.0131	0.0058	0.023907	0.965588	0.103215	8.35202e-21	-0.0135669	0.00617929	0.028125	0.028125	0.297526	17	ENSG00000111671	12	6870935	6889358	-
ZNF528	eQTL_GTEx_Brain_Hypothalamus	ENSG00000167555.13	19	52397849	rs162123	19	52414373	G	A	0.78997	0.0142	0.0063	0.0241982	0.578622	0.0596231	2.88051e-22	0.0245411	0.0111777	0.0281257	0.0281257	0.770739	14	ENSG00000167555	19	52397849	52418412	+
TECTB	eQTL_GTEx_Brain_Hippocampus	ENSG00000119913.4	10	112283735	rs7072514	10	112252045	A	G	0.0635691	0.0247	0.0105	0.0186537	0.892284	0.145933	9.69506e-10	0.0276818	0.0126084	0.0281278	0.0281278	0.8189	9	ENSG00000119913	10	112283400	112305038	+
KDM1B	eQTL_BrainMeta	ENSG00000165097.16	6	18189591	rs214594	6	18208543	A	C	0.329161	0.0127	0.0057	0.0258758	-0.379539	0.0295013	7.06872e-38	-0.0334617	0.0152418	0.0281357	0.0745852	0.45043	20	ENSG00000165097	6	18155329	18223854	+
CD244	eQTL_BrainMeta	ENSG00000122223.13	1	160846524	rs555932	1	160824764	G	A	0.192949	-0.0153	0.0066	0.0204394	-0.265155	0.0387967	8.23037e-12	0.0577021	0.026284	0.0281397	0.0274068	0.151839	20	ENSG00000122223	1	160830160	160862887	-
LRRIQ3	eQTL_GTEx_Brain_Spinal_cord_cervical_c-1	ENSG00000162620.15	1	74026015	rs533371	1	74221328	G	A	0.486847	-0.0118	0.0052	0.0232543	-0.882748	0.102051	5.14588e-18	0.0133673	0.00609002	0.0281666	0.0281666	0.666848	15	ENSG00000162620	1	74026015	74198187	-
TTC32	eQTL_eQTLGen	ENSG00000183891	2	19899307	rs7563410	2	19897175	A	C	0.0848053	-0.0202	0.0092	0.0281168	1.10996	0.0136109	0	-0.0181989	0.00829159	0.0281739	0.0479702	0.641705	20	ENSG00000183891	2	19896631	19901983	-
EIF4E3	eQTL_GTEx_Brain_Substantia_nigra	ENSG00000163412.12	3	71675416	rs12487980	3	71710890	A	C	0.634452	0.0124	0.0054	0.0216589	0.593988	0.0797088	9.1954e-14	0.0208758	0.00951292	0.0282015	0.0282015	0.696468	12	ENSG00000163412	3	71675414	71754773	-
DDX5	eQTL_eQTLGen	ENSG00000108654	17	64503226	rs1991401	17	64506317	G	A	0.31157	0.0123	0.0056	0.0280613	-0.584066	0.011711	0	-0.0210593	0.00959725	0.0282137	0.0376769	0.182708	15	ENSG00000108654	17	64498254	64508199	-
MTCH2	eQTL_GTEx_Brain_Putamen_basal_ganglia	ENSG00000109919.9	11	47617315	rs66749409	11	47546522	T	C	0.345542	-0.0126	0.0055	0.0219687	0.405646	0.0531302	2.25918e-14	-0.0310616	0.0141558	0.0282168	0.0282168	0.203359	20	ENSG00000109919	11	47617315	47642607	-
NFIC	eQTL_eQTLGen	ENSG00000141905	19	3391810	rs111620192	19	3461655	A	G	0.125996	-0.0177	0.0078	0.0232543	0.121897	0.0141813	8.28314e-18	-0.145205	0.0661808	0.0282311	0.251387	0.207555	20	ENSG00000141905	19	3314403	3469217	+
RASGRP1	eQTL_BrainMeta	ENSG00000172575.12	15	38526839	rs7168475	15	38668681	C	A	0.196041	-0.0155	0.0066	0.01885	-0.215793	0.0350773	7.65395e-10	0.0718279	0.0327376	0.0282318	0.0282318	0.911076	13	ENSG00000172575	15	38488103	38565575	-
ARMC2	eQTL_GTEx_Brain_Caudate_basal_ganglia	ENSG00000118690.12	6	108848416	rs2806379	6	108920159	G	A	0.79663	0.015	0.0065	0.0210163	-0.310569	0.0439068	1.51216e-12	-0.0482984	0.022015	0.0282436	0.0282436	0.852167	20	ENSG00000118690	6	108848416	108974476	+
NDUFA13	eQTL_eQTLGen	ENSG00000186010	19	19522395	rs11085264	19	19510971	G	A	0.164812	-0.0153	0.0069	0.0265964	0.192874	0.0128241	4.01548e-51	-0.0793264	0.0361614	0.0282586	0.143005	0.401357	20	ENSG00000186010	19	19515736	19529054	+
LRRIQ3	eQTL_GTEx_Brain_Substantia_nigra	ENSG00000162620.15	1	74026015	rs533371	1	74221328	G	A	0.486847	-0.0118	0.0052	0.0232543	-0.963911	0.112759	1.24788e-17	0.0122418	0.00558153	0.028288	0.028288	0.36434	15	ENSG00000162620	1	74026015	74198187	-
ZNF528	eQTL_GTEx_Brain_Cerebellar_Hemisphere	ENSG00000167555.13	19	52397849	rs162123	19	52414373	G	A	0.78997	0.0142	0.0063	0.0241982	0.588137	0.0618629	1.96035e-21	0.024144	0.0110087	0.0282949	0.0282949	0.569258	11	ENSG00000167555	19	52397849	52418412	+
ATP13A2	eQTL_BrainMeta	ENSG00000159363.19	1	16998943	rs4920605	1	16988930	A	G	0.566146	0.0118	0.0053	0.0259864	0.410386	0.0322609	4.5306e-37	0.0287534	0.013111	0.0283017	0.0283017	0.773528	20	ENSG00000159363	1	16985958	17011928	-
PCDH10	eQTL_BrainMeta	ENSG00000138650.9	4	133178950	rs12506534	4	133183206	G	A	0.221137	0.0146	0.0063	0.0204787	-0.248772	0.0366631	1.15802e-11	-0.0586883	0.0267607	0.0283018	0.0283018	0.0910887	7	ENSG00000138650	4	133149294	133208606	+
SEC23IP	eQTL_eQTLGen	ENSG00000107651	10	119918694	rs12241478	10	119907508	C	T	0.25565	-0.0132	0.0059	0.0252675	-0.0961127	0.00869955	2.24149e-28	0.137339	0.0626323	0.0283234	0.134575	0.0865172	20	ENSG00000107651	10	119892730	119944657	+
SNX29	eQTL_eQTLGen	ENSG00000048471	16	12275510	rs1075844	16	12568729	C	A	0.210847	0.0136	0.0062	0.0282679	0.825207	0.0105229	0	0.0164807	0.00751621	0.0283297	0.579232	0.254566	20	ENSG00000048471	16	11976734	12574287	+
CCDC71	eQTL_GTEx_Brain_Cerebellar_Hemisphere	ENSG00000177352.9	3	49162535	rs4499638	3	49165349	G	C	0.621089	-0.0122	0.0054	0.0238673	-0.562139	0.0618042	9.41639e-20	0.0217028	0.00989808	0.0283341	0.0283341	0.335241	20	ENSG00000177352	3	49162535	49166331	-
CCDC71	eQTL_GTEx_Brain_Cerebellum	ENSG00000177352.9	3	49162535	rs4499638	3	49165349	G	C	0.621089	-0.0122	0.0054	0.0238673	-0.473226	0.0521551	1.1533e-19	0.0257805	0.0117595	0.0283564	0.0282911	0.432972	20	ENSG00000177352	3	49162535	49166331	-
RBM23	eQTL_GTEx_Brain_Frontal_Cortex_BA9	ENSG00000100461.17	14	22893206	rs2005133	14	22968520	T	C	0.0309062	-0.0441	0.0185	0.0171357	-1.16745	0.20936	2.45731e-08	0.0377746	0.0172337	0.0283865	0.0283865	0.184625	5	ENSG00000100461	14	22893204	22919182	-
AKAP6	eQTL_eQTLGen	ENSG00000151320	14	32583491	rs8017665	14	32212107	C	T	0.212206	-0.0145	0.0065	0.0256964	-0.170928	0.0145438	6.84792e-32	0.084831	0.0387067	0.0284056	0.0260762	0.930927	20	ENSG00000151320	14	32329298	32837684	+
TCFL5	eQTL_GTEx_Brain_Substantia_nigra	ENSG00000101190.12	20	62841160	rs4809433	20	62865095	G	A	0.262175	-0.0135	0.0058	0.0199341	0.416436	0.0640258	7.81105e-11	-0.0324179	0.0147927	0.0284165	0.0284165	0.207804	9	ENSG00000101190	20	62841005	62861822	-
LRRC23	eQTL_GTEx_Brain_Caudate_basal_ganglia	ENSG00000010626.14	12	6904733	rs2239163	12	6904912	G	C	0.27265	-0.0132	0.0058	0.0228543	0.388648	0.0479305	5.12208e-16	-0.0339639	0.0155002	0.0284381	0.0284381	0.354483	13	ENSG00000010626	12	6873569	6914241	+
CDC42SE1	eQTL_eQTLGen	ENSG00000197622	1	151060648	rs12134957	1	151072943	A	G	0.2992	-0.0125	0.0057	0.0283086	0.463223	0.00894944	0	-0.0269848	0.0123161	0.0284506	0.00441438	0.252446	20	ENSG00000197622	1	151050971	151070325	-
KLHL1	eQTL_BrainMeta	ENSG00000150361.12	13	69904544	rs4254198	13	70032496	C	T	0.315668	0.0125	0.0056	0.0256055	-0.420224	0.0366874	2.24124e-30	-0.0297461	0.0135769	0.028457	0.0684692	0.176935	20	ENSG00000150361	13	69700594	70108493	-
CORO1C	eQTL_BrainMeta	ENSG00000110880.11	12	108688318	rs11114042	12	108730938	G	A	0.416985	-0.0118	0.0053	0.0259864	-0.34307	0.0279383	1.16583e-34	0.0343953	0.0157006	0.0284736	0.0783825	0.442401	20	ENSG00000110880	12	108645109	108731526	-
CHRNE	eQTL_GTEx_Brain_Caudate_basal_ganglia	ENSG00000108556.7	17	4898062	rs75602583	17	4905466	C	G	0.0926019	-0.0208	0.009	0.0208267	0.836859	0.121751	6.26424e-12	-0.0248548	0.0113461	0.0284809	0.0284809	0.105042	20	ENSG00000108556	17	4897771	4934438	-
CEP95	eQTL_eQTLGen	ENSG00000258890	17	64524663	rs1991401	17	64506317	G	A	0.31157	0.0123	0.0056	0.0280613	0.475185	0.0158646	4.07758e-197	0.0258847	0.0118165	0.0284846	0.065805	0.18168	13	ENSG00000258890	17	64506865	64542461	+
OPRD1	eQTL_BrainMeta	ENSG00000116329.11	1	28841704	rs4654378	1	28882347	A	G	0.443608	0.0124	0.0052	0.017097	-0.161223	0.0290918	2.99265e-08	-0.0769122	0.0351126	0.0284923	0.0284923	0.354122	16	ENSG00000116329	1	28812170	28871267	+
OVGP1	eQTL_BrainMeta	ENSG00000085465.13	1	111421027	rs4838910	1	111417361	C	T	0.392771	0.0117	0.0053	0.0272759	-0.519756	0.0295568	3.21157e-69	-0.0225106	0.0102771	0.0284985	0.137984	0.277208	20	ENSG00000085465	1	111414319	111427735	-
GKAP1	eQTL_eQTLGen	ENSG00000165113	9	83784470	rs1558922	9	83771884	T	A	0.393168	-0.0117	0.0053	0.0272759	-0.20811	0.01184	3.70924e-69	0.0562203	0.0256674	0.0284996	0.197079	0.206072	20	ENSG00000165113	9	83739425	83829516	-
STXBP5	eQTL_GTEx_Brain_Cortex	ENSG00000164506.14	6	147204615	rs2119490	6	147245149	T	C	0.396576	-0.0126	0.0053	0.0174371	-0.197091	0.0349999	1.7897e-08	0.0639299	0.0291894	0.0285115	0.0285115	0.547373	20	ENSG00000164506	6	147204417	147390476	+
ZNF528	eQTL_GTEx_Brain_Substantia_nigra	ENSG00000167555.13	19	52397849	rs162123	19	52414373	G	A	0.78997	0.0142	0.0063	0.0241982	0.773058	0.0834747	2.02562e-20	0.0183686	0.00838735	0.0285215	0.0285215	0.849873	14	ENSG00000167555	19	52397849	52418412	+
PEX7	eQTL_GTEx_Brain_Caudate_basal_ganglia	ENSG00000112357.12	6	136822564	rs13218636	6	136874044	A	G	0.132193	-0.018	0.0078	0.0210163	-0.540896	0.0779528	3.95538e-12	0.0332781	0.0151971	0.0285414	0.0285414	0.11123	20	ENSG00000112357	6	136822564	136913934	+
KANSL1	eQTL_GTEx_Brain_Cortex	ENSG00000120071.13	17	46029916	rs72836318	17	46044213	C	T	0.245313	-0.0136	0.006	0.0234106	0.667195	0.0788897	2.73606e-17	-0.0203838	0.00931025	0.028568	0.00424674	0.193292	20	ENSG00000120071	17	46029916	46225389	-
RAB40C	eQTL_BrainMeta	ENSG00000197562.10	16	609314	rs7205409	16	592610	C	T	0.422547	-0.0117	0.0053	0.0272759	0.500207	0.0292992	2.38409e-65	-0.0233903	0.0106838	0.0285736	0.00376727	0.00704892	20	ENSG00000197562	16	589357	629272	+
DGKB	eQTL_GTEx_Brain_Cerebellar_Hemisphere	ENSG00000136267.13	7	14145049	rs10237911	7	14735923	G	C	0.183596	-0.0158	0.0067	0.0183634	-0.541827	0.0919759	3.8394e-09	0.0291606	0.0133195	0.0285744	0.0285744	0.507625	15	ENSG00000136267	7	14145049	14974777	-
INTS11	eQTL_BrainMeta	ENSG00000127054.21	1	1318136	rs150789461	1	1349110	G	A	0.0676157	0.0239	0.0105	0.0228346	0.614783	0.0768458	1.24193e-15	0.0388755	0.017757	0.0285748	0.0868139	0.655982	20	ENSG00000127054	1	1311585	1324687	-
STAMBP	eQTL_eQTLGen	ENSG00000124356	2	73851288	rs72915479	2	73826865	A	G	0.0625252	0.0229	0.0104	0.0276707	0.315746	0.0156287	9.21222e-91	0.0725266	0.0331329	0.0285997	0.302533	0.284428	20	ENSG00000124356	2	73828916	73873659	+
UBXN2A	eQTL_eQTLGen	ENSG00000173960	2	23966097	rs6719830	2	23838164	C	T	0.44989	0.0114	0.0052	0.0283573	-0.304825	0.00777734	0	-0.0373985	0.0170856	0.0286051	0.349741	0.0955733	20	ENSG00000173960	2	23927285	24004909	+
CLTA	eQTL_BrainMeta	ENSG00000122705.17	9	36247819	rs616009	9	36217801	A	G	0.518934	-0.012	0.0052	0.0210163	0.196314	0.0284079	4.82771e-12	-0.0611265	0.027926	0.0286061	0.0372605	0.779809	18	ENSG00000122705	9	36190856	36304781	+
FREM1	eQTL_GTEx_Brain_Caudate_basal_ganglia	ENSG00000164946.19	9	14734666	rs7040444	9	15059823	T	G	0.224427	0.0144	0.0062	0.0202017	0.585315	0.0895752	6.38906e-11	0.0246021	0.0112418	0.028637	0.028637	0.116699	20	ENSG00000164946	9	14737152	14910995	-
CNTN2	eQTL_GTEx_Brain_Cerebellum	ENSG00000184144.11	1	205042937	rs4951149	1	204970208	A	T	0.283007	-0.0134	0.0058	0.0208691	-0.380426	0.0557674	8.99992e-12	0.0352237	0.0160967	0.0286513	0.0286513	0.0246485	20	ENSG00000184144	1	205042937	205078289	+
CENPJ	eQTL_GTEx_Brain_Nucleus_accumbens_basal_ganglia	ENSG00000151849.14	13	24882284	rs9511524	13	24953842	T	A	0.165697	-0.0161	0.0069	0.0196307	-0.567597	0.0900424	2.90698e-10	0.0283652	0.0129626	0.0286526	0.0286526	0.57871	20	ENSG00000151849	13	24882279	24922889	-
FAM161B	eQTL_eQTLGen	ENSG00000156050	14	73940958	rs740505	14	73960151	C	T	0.15286	-0.0161	0.0073	0.0274205	-0.221804	0.012795	2.55181e-67	0.0725866	0.0331772	0.028681	0.176014	0.0077047	20	ENSG00000156050	14	73931501	73950414	-
MFSD6	eQTL_GTEx_Brain_Nucleus_accumbens_basal_ganglia	ENSG00000151690.14	2	190408355	rs7603607	2	190461601	A	G	0.429604	0.012	0.0052	0.0210163	-0.172933	0.0251421	6.06054e-12	-0.069391	0.0317167	0.0286814	0.0286814	0.024421	20	ENSG00000151690	2	190408355	190509205	+
POLR2D	eQTL_GTEx_Brain_Frontal_Cortex_BA9	ENSG00000144231.10	2	127843551	rs6721274	2	127858427	G	A	0.501214	0.0121	0.0052	0.0199694	-0.445896	0.0694127	1.3288e-10	-0.0271364	0.0124034	0.0286833	0.0286833	0.719568	16	ENSG00000144231	2	127843553	127858155	-
LYRM2	eQTL_GTEx_Brain_Anterior_cingulate_cortex_BA24	ENSG00000083099.10	6	89568144	rs761731	6	89669089	T	C	0.621221	0.0125	0.0054	0.0206231	-0.459857	0.0688264	2.36663e-11	-0.0271824	0.0124276	0.0287233	0.0287233	0.758081	20	ENSG00000083099	6	89568144	89638749	-
TNNI3K	eQTL_GTEx_Brain_Cortex	ENSG00000116783.14	1	74235401	rs34018059	1	74176072	G	C	0.40206	0.0122	0.0053	0.0213416	0.394956	0.0563392	2.37762e-12	0.0308895	0.0141241	0.0287422	0.0287422	0.287438	18	ENSG00000116783	1	74235387	74544428	+
MTCH2	eQTL_GTEx_Brain_Caudate_basal_ganglia	ENSG00000109919.9	11	47617315	rs66749409	11	47546522	T	C	0.345542	-0.0126	0.0055	0.0219687	0.350268	0.0477908	2.31543e-13	-0.0359725	0.0164515	0.0287731	0.0287731	0.270639	20	ENSG00000109919	11	47617315	47642607	-
ARV1	eQTL_BrainMeta	ENSG00000173409.14	1	230989857	rs11122177	1	230983111	T	C	0.324957	-0.0121	0.0055	0.0278069	-0.640039	0.0323107	2.49524e-87	0.0189051	0.00864606	0.0287749	0.353699	0.231453	20	ENSG00000173409	1	230978981	231000733	+
LEPROT	eQTL_GTEx_Brain_Putamen_basal_ganglia	ENSG00000213625.8	1	65420587	rs7545720	1	65390760	T	G	0.567244	0.0119	0.0053	0.02475	-0.412958	0.0430588	8.76171e-22	-0.0288165	0.0131813	0.0288031	0.0288031	0.54243	17	ENSG00000213625	1	65420587	65436007	+
EIF4E3	eQTL_GTEx_Brain_Spinal_cord_cervical_c-1	ENSG00000163412.12	3	71675416	rs1447901	3	71706864	G	A	0.635594	0.0121	0.0054	0.0250429	0.693373	0.0695892	2.19519e-23	0.0174509	0.00798253	0.0288053	0.0288053	0.194588	20	ENSG00000163412	3	71675414	71754773	-
ACOT2	eQTL_GTEx_Brain_Hypothalamus	ENSG00000119673.14	14	73567620	rs8015976	14	73588411	A	G	0.7312	-0.0139	0.0059	0.0184763	-0.451507	0.0770236	4.57515e-09	0.0307858	0.0140832	0.0288163	0.0288163	0.0513256	18	ENSG00000119673	14	73567620	73575658	+
DISP3	eQTL_BrainMeta	ENSG00000204624.8	1	11508353	rs4846010	1	11471002	A	G	0.196155	0.0141	0.0064	0.0275859	0.626392	0.0357765	1.23409e-68	0.0225098	0.0102978	0.0288238	0.0323539	0.00131579	20	ENSG00000204624	1	11479155	11537551	+
SUOX	eQTL_eQTLGen	ENSG00000139531	12	56001910	rs1873914	12	55985643	C	G	0.41975	-0.0116	0.0053	0.0286202	-0.336612	0.00796648	0	0.034461	0.0157662	0.028834	0.0943642	0.0208886	20	ENSG00000139531	12	55997180	56006641	+
GALNT7	eQTL_GTEx_Brain_Cerebellar_Hemisphere	ENSG00000109586.11	4	173168753	rs13123359	4	173174761	T	C	0.1819	0.0157	0.0067	0.0191148	-0.312369	0.051554	1.36919e-09	-0.0502611	0.0229972	0.0288498	0.0288498	0.137296	12	ENSG00000109586	4	173168811	173323967	+
THUMPD3	eQTL_GTEx_Brain_Nucleus_accumbens_basal_ganglia	ENSG00000134077.15	3	9363304	rs7638655	3	9383692	T	C	0.193976	0.0152	0.0066	0.0212771	-0.420159	0.0606909	4.42385e-12	-0.0361768	0.0165547	0.0288681	0.0288681	0.8044	20	ENSG00000134077	3	9362971	9386791	+
LRRC23	eQTL_GTEx_Brain_Cortex	ENSG00000010626.14	12	6904733	rs2239163	12	6904912	G	C	0.27265	-0.0132	0.0058	0.0228543	0.515572	0.0659009	5.1397e-15	-0.0256026	0.011716	0.0288686	0.0288686	0.337877	13	ENSG00000010626	12	6873569	6914241	+
GNA11	eQTL_BrainMeta	ENSG00000088256.9	19	3109180	rs308032	19	3102750	T	G	0.23724	0.0138	0.0062	0.0260271	-0.39558	0.0343998	1.32696e-30	-0.0348855	0.0159641	0.0288706	0.0288706	0.927535	20	ENSG00000088256	19	3094362	3123999	+
PSMG4	eQTL_GTEx_Brain_Cerebellar_Hemisphere	ENSG00000180822.11	6	3231403	rs10900938	6	3253995	A	C	0.833131	0.0157	0.0069	0.0228842	0.534186	0.0681233	4.45364e-15	0.0293905	0.0134497	0.0288724	0.0288724	0.398077	20	ENSG00000180822	6	3231403	3303373	+
UNC5D	eQTL_GTEx_Brain_Cortex	ENSG00000156687.10	8	35235457	rs10101683	8	35241033	C	A	0.47255	0.0123	0.0052	0.0180113	0.168193	0.0294637	1.13992e-08	0.0731303	0.0334659	0.0288731	0.0288731	0.254273	18	ENSG00000156687	8	35235475	35796550	+
GMFG	eQTL_eQTLGen	ENSG00000130755	19	39335362	rs251905	19	39335957	G	A	0.100321	-0.0191	0.0086	0.0263557	0.311473	0.0254742	2.2302e-34	-0.0613215	0.0280625	0.0288761	0.0288761	0.534119	20	ENSG00000130755	19	39328353	39342372	-
RAD9A	eQTL_GTEx_Brain_Substantia_nigra	ENSG00000172613.7	11	67317871	rs61734601	11	67417254	A	G	0.08235	-0.0231	0.0097	0.0172449	0.837179	0.152333	3.89155e-08	-0.0275927	0.0126276	0.0288807	0.0288807	0.276006	20	ENSG00000172613	11	67317871	67398410	+
ASAP1	eQTL_eQTLGen	ENSG00000153317	8	130247889	rs16893265	8	130191987	G	C	0.209007	0.014	0.0064	0.028706	-0.45093	0.00966922	0	-0.0310469	0.0142085	0.0288817	0.0639685	0.839179	20	ENSG00000153317	8	130052104	130443674	-
VPS33A	eQTL_GTEx_Brain_Cerebellar_Hemisphere	ENSG00000139719.9	12	122229564	rs907485	12	122281007	A	G	0.0609671	0.0241	0.0105	0.0217195	1.10992	0.155537	9.60504e-13	0.0217133	0.00993744	0.028889	0.028889	0.0839716	14	ENSG00000139719	12	122229564	122266494	-
NCOA5	eQTL_BrainMeta	ENSG00000124160.12	20	46075477	rs2206892	20	46089107	T	C	0.209013	0.015	0.0063	0.0172679	0.200275	0.0364156	3.80445e-08	0.074897	0.0342781	0.0288901	0.0288901	0.954596	7	ENSG00000124160	20	46060991	46089962	-
RAD23B	eQTL_BrainMeta	ENSG00000119318.13	9	107307665	rs4625087	9	107298562	C	T	0.326327	-0.0132	0.0056	0.0184162	0.171251	0.029416	5.82463e-09	-0.0770797	0.0352791	0.0288998	0.0288998	0.216642	19	ENSG00000119318	9	107283137	107332192	+
EXOC6B	eQTL_BrainMeta	ENSG00000144036.16	2	72501013	rs61619102	2	72754104	G	C	0.174542	-0.0153	0.0067	0.0223961	-0.300411	0.0400067	5.95715e-14	0.0509302	0.0233113	0.0289045	0.0194184	0.00012303	20	ENSG00000144036	2	72175984	72826041	-
SRA1	eQTL_GTEx_Brain_Substantia_nigra	ENSG00000213523.10	5	140537590	rs2878916	5	140591932	A	T	0.295885	0.0132	0.0057	0.0205698	-0.497607	0.0755699	4.55734e-11	-0.026527	0.0121426	0.0289165	0.0289165	0.158413	20	ENSG00000213523	5	140537340	140557677	-
NRBF2	eQTL_BrainMeta	ENSG00000148572.16	10	63144139	rs4400684	10	63252927	A	G	0.526268	-0.0117	0.0052	0.024449	0.271083	0.0298381	1.03578e-19	-0.0431602	0.0197618	0.0289608	0.0121845	0.171002	20	ENSG00000148572	10	63133247	63155031	+
SLC25A27	eQTL_GTEx_Brain_Amygdala	ENSG00000153291.15	6	46652915	rs34964632	6	46680392	G	A	0.275733	-0.0132	0.0058	0.0228543	0.684667	0.0882006	8.31968e-15	-0.0192794	0.00882785	0.028967	0.028967	0.838585	16	ENSG00000153291	6	46652915	46678190	+
CHN1	eQTL_GTEx_Brain_Cerebellum	ENSG00000128656.13	2	174799363	rs60483396	2	174905554	T	G	0.38866	-0.0118	0.0053	0.0259864	-0.834491	0.0743845	3.3043e-29	0.0141404	0.00647504	0.0289751	0.0289751	0.0817268	20	ENSG00000128656	2	174798809	175005381	-
B3GALNT1	eQTL_eQTLGen	ENSG00000169255	3	161094647	rs11720263	3	161130505	C	T	0.279647	0.0127	0.0058	0.0285493	-0.257136	0.00865502	5.79538e-194	-0.0493902	0.0226173	0.0289819	0.0134362	0.540854	20	ENSG00000169255	3	161083883	161105411	-
PDE12	eQTL_eQTLGen	ENSG00000174840	3	57561561	rs13076213	3	57590411	A	G	0.43485	-0.0115	0.0052	0.0269986	0.120762	0.00878499	5.35274e-43	-0.0952286	0.0436136	0.0290018	0.0392315	0.892137	20	ENSG00000174840	3	57556274	57566848	+
LYSMD1	eQTL_eQTLGen	ENSG00000163155	1	151162848	rs4970989	1	151031124	T	A	0.201021	-0.0139	0.0063	0.0273596	-0.157205	0.0103981	1.22111e-51	0.0884196	0.0404996	0.0290194	0.0640065	0.375524	20	ENSG00000163155	1	151159748	151165948	-
MCC	eQTL_BrainMeta	ENSG00000171444.18	5	113255461	rs11741916	5	113419958	C	A	0.124248	0.0183	0.0077	0.0174719	-0.336417	0.0608907	3.29601e-08	-0.0543967	0.024916	0.029021	0.029021	0.139873	20	ENSG00000171444	5	113022099	113488823	-
CCNO	eQTL_GTEx_Brain_Cortex	ENSG00000152669.8	5	55231152	rs334881	5	55224874	G	A	0.110519	-0.0182	0.0081	0.0246455	-0.666569	0.0726603	4.56759e-20	0.027304	0.012511	0.0290796	0.0153048	0.904762	20	ENSG00000152669	5	55231152	55233608	-
ERAP1	eQTL_BrainMeta	ENSG00000164307.13	5	96784454	rs27043	5	96781596	G	A	0.1468	0.016	0.0073	0.0283953	0.945734	0.0401778	1.63889e-122	0.0169181	0.00775226	0.0290844	0.0126723	0.315313	20	ENSG00000164307	5	96760810	96808100	-
CMKLR1	eQTL_BrainMeta	ENSG00000174600.14	12	108313681	rs4964676	12	108326575	A	G	0.3479	-0.0122	0.0055	0.0265424	0.411918	0.034164	1.7795e-33	-0.0296175	0.0135762	0.0291413	0.0291413	0.789142	20	ENSG00000174600	12	108288044	108339317	-
GIMAP8	eQTL_BrainMeta	ENSG00000171115.4	7	150465012	rs6969414	7	150470495	G	A	0.3542	-0.0119	0.0054	0.0275452	0.465624	0.0302934	2.58417e-53	-0.0255571	0.0117159	0.029154	0.0804756	0.5873	20	ENSG00000171115	7	150450630	150479393	+
WASHC3	eQTL_GTEx_Brain_Spinal_cord_cervical_c-1	ENSG00000120860.10	12	102012927	rs75973426	12	102057733	G	A	0.0246025	0.0402	0.0169	0.0173739	-0.685383	0.125295	4.49651e-08	-0.0586533	0.0268882	0.0291554	0.0291554	0.368692	7	ENSG00000120860	12	102012840	102062149	-
FAM180B	eQTL_BrainMeta	ENSG00000196666.6	11	47587936	rs7928842	11	47544800	C	T	0.403973	-0.012	0.0053	0.0235648	0.277478	0.0341068	4.10035e-16	-0.0432466	0.0198265	0.0291646	0.0291646	0.746772	20	ENSG00000196666	11	47586678	47589194	+
ZNF528	eQTL_GTEx_Brain_Spinal_cord_cervical_c-1	ENSG00000167555.13	19	52397849	rs162123	19	52414373	G	A	0.78997	0.0142	0.0063	0.0241982	0.681261	0.0790206	6.61957e-18	0.0208437	0.00955838	0.0292076	0.0292076	0.455344	11	ENSG00000167555	19	52397849	52418412	+
FCER1A	eQTL_BrainMeta	ENSG00000179639.10	1	159298969	rs2251746	1	159302270	C	T	0.2875	-0.0127	0.0058	0.0285493	0.851099	0.0360867	5.51323e-123	-0.0149219	0.00684403	0.0292368	0.0973332	0.425264	20	ENSG00000179639	1	159289714	159308224	+
TMED5	eQTL_eQTLGen	ENSG00000117500	1	93165129	rs11164876	1	93164953	T	C	0.353733	-0.012	0.0055	0.029123	-0.442324	0.00801918	0	0.0271294	0.012444	0.0292491	0.568384	0.654374	20	ENSG00000117500	1	93149742	93180516	-
FOXO6	eQTL_GTEx_Brain_Cerebellum	ENSG00000204060.6	1	41361922	rs13376450	1	41003371	G	A	0.112059	-0.0184	0.0082	0.0248387	1.10982	0.12075	3.89013e-20	-0.0165793	0.00760559	0.0292665	0.0292665	0.0867962	20	ENSG00000204060	1	41361922	41383590	+
CLCNKB	eQTL_GTEx_Brain_Cerebellar_Hemisphere	ENSG00000184908.17	1	16043736	rs28695308	1	16079667	C	T	0.485489	-0.0123	0.0052	0.0180113	-0.563783	0.100404	1.96429e-08	0.0218169	0.0100084	0.0292674	0.0292674	0.337719	20	ENSG00000184908	1	16040252	16057311	+
PPP4C	eQTL_BrainMeta	ENSG00000149923.14	16	30080677	rs12444415	16	30107024	C	T	0.474735	0.0119	0.0052	0.0221107	-0.220786	0.0308392	8.10993e-13	-0.0538983	0.0247262	0.0292717	0.0292717	0.846226	20	ENSG00000149923	16	30075978	30085376	+
TUBE1	eQTL_BrainMeta	ENSG00000074935.14	6	112079096	rs2280153	6	112054441	A	G	0.269904	-0.0131	0.0059	0.0263958	-0.377181	0.0329121	2.08913e-30	0.0347313	0.0159332	0.0292719	0.0292719	0.274478	20	ENSG00000074935	6	112070663	112087529	-
STK31	eQTL_eQTLGen	ENSG00000196335	7	23771358	rs192955661	7	23673220	A	G	0.0159628	-0.0499	0.022	0.0233181	0.318036	0.0404019	3.4957e-15	-0.1569	0.0719889	0.0292939	0.0362772	0.631575	13	ENSG00000196335	7	23710203	23832513	+
MED25	eQTL_eQTLGen	ENSG00000104973	19	49829336	rs1290650	19	49826427	A	G	0.459178	-0.0117	0.0052	0.024449	0.105032	0.0119744	1.76461e-18	-0.111395	0.0511116	0.0292991	0.0903117	0.027394	20	ENSG00000104973	19	49818282	49840383	+
ZNF260	eQTL_BrainMeta	ENSG00000254004.7	19	36519479	rs7251730	19	36506245	T	C	0.377225	-0.0119	0.0054	0.0275452	0.540413	0.036731	5.34326e-49	-0.0220202	0.0101038	0.0293025	0.0858089	0.310057	20	ENSG00000254004	19	36510687	36528271	-
MTCH2	eQTL_GTEx_Brain_Nucleus_accumbens_basal_ganglia	ENSG00000109919.9	11	47617315	rs11039255	11	47474194	T	G	0.346007	-0.0124	0.0055	0.0241619	0.413362	0.0486707	2.01322e-17	-0.0299979	0.0137664	0.0293261	0.0293261	0.450654	20	ENSG00000109919	11	47617315	47642607	-
ATN1	eQTL_BrainMeta	ENSG00000111676.15	12	6933392	rs3794310	12	6934893	G	T	0.298371	-0.0131	0.0057	0.0215478	-0.236931	0.0345612	7.11133e-12	0.0552903	0.0253736	0.0293277	0.0293277	0.44163	16	ENSG00000111676	12	6924463	6942321	+
CWC15	eQTL_BrainMeta	ENSG00000150316.12	11	94968104	rs11020995	11	94983834	A	C	0.312525	-0.0123	0.0056	0.0280613	0.587907	0.0338832	1.93915e-67	-0.0209217	0.00960133	0.0293288	0.135382	0.0257165	20	ENSG00000150316	11	94962620	94973586	-
FCGBP	eQTL_GTEx_Brain_Caudate_basal_ganglia	ENSG00000275395.4	19	39863323	rs34466648	19	39927135	A	G	0.0666026	0.0238	0.0104	0.0221107	0.687922	0.0964635	9.93368e-13	0.0345969	0.0158773	0.0293304	0.0865295	0.136751	14	ENSG00000275395	19	39863323	39934626	-
C1QTNF4	eQTL_GTEx_Brain_Cerebellar_Hemisphere	ENSG00000172247.3	11	47589664	rs11605348	11	47584931	A	G	0.344627	-0.0127	0.0055	0.0209385	-0.411893	0.0625677	4.6056e-11	0.0308332	0.0141506	0.0293361	0.0293361	0.868744	20	ENSG00000172247	11	47589667	47594411	-
VPS33A	eQTL_GTEx_Brain_Cerebellum	ENSG00000139719.9	12	122229564	rs79103034	12	122285909	A	G	0.0609671	0.0242	0.0105	0.0211799	0.81195	0.121471	2.32015e-11	0.0298048	0.013679	0.0293408	0.0293408	0.551429	8	ENSG00000139719	12	122229564	122266494	-
GRID2	eQTL_BrainMeta	ENSG00000152208.13	4	93057061	rs62310103	4	92582851	T	G	0.366413	0.0119	0.0054	0.0275452	0.479534	0.0330165	8.52664e-48	0.0248157	0.0113898	0.0293489	0.0293489	0.190271	20	ENSG00000152208	4	92303966	93810157	+
PPP6R2	eQTL_GTEx_Brain_Hippocampus	ENSG00000100239.15	22	50343304	rs9616847	22	50430240	T	A	0.385785	-0.0122	0.0053	0.0213416	0.267248	0.0396229	1.53249e-11	-0.0456505	0.0209549	0.0293681	0.0293681	0.744128	20	ENSG00000100239	22	50343304	50445090	+
GPR75	eQTL_BrainMeta	ENSG00000119737.6	2	53856439	rs17045337	2	53877478	C	T	0.113932	0.0181	0.0081	0.0254457	0.457848	0.0467945	1.31622e-22	0.0395328	0.018147	0.0293706	0.0113419	0.0408143	20	ENSG00000119737	2	53852912	53859967	-
HECA	eQTL_eQTLGen	ENSG00000112406	6	139157941	rs17068343	6	139116690	C	T	0.045969	-0.0287	0.0127	0.023831	0.150982	0.0184367	2.62968e-16	-0.190089	0.08726	0.0293748	0.0767779	0.576538	14	ENSG00000112406	6	139135080	139180802	+
CCDC6	eQTL_BrainMeta	ENSG00000108091.11	10	59847652	rs1171832	10	59908059	G	C	0.478913	-0.0115	0.0052	0.0269986	-0.367812	0.0291969	2.17592e-36	0.031266	0.0143539	0.029389	0.364934	0.0129409	20	ENSG00000108091	10	59788747	59906556	-
CAPZA1	eQTL_GTEx_Brain_Cortex	ENSG00000116489.12	1	112619797	rs6537745	1	112611458	C	T	0.273169	-0.0137	0.0058	0.0181733	0.23969	0.042584	1.81639e-08	-0.0571572	0.0262423	0.0294019	0.0294019	0.688904	12	ENSG00000116489	1	112619805	112671616	+
RPL23A	eQTL_BrainMeta	ENSG00000198242.14	17	28722172	rs57577420	17	28650325	G	A	0.0836084	-0.0208	0.0091	0.022271	-0.338047	0.0470997	7.11195e-13	0.0615299	0.0282515	0.0294107	0.0294107	0.355487	20	ENSG00000198242	17	28719985	28724359	+
SCPEP1	eQTL_eQTLGen	ENSG00000121064	17	56992448	rs8072896	17	57005471	G	T	0.481609	-0.0114	0.0052	0.0283573	0.15003	0.00794356	1.45907e-79	-0.0759848	0.0348924	0.0294294	0.159785	0.236778	20	ENSG00000121064	17	56978129	57006768	+
CAPZA1	eQTL_GTEx_Brain_Cerebellar_Hemisphere	ENSG00000116489.12	1	112619797	rs12118370	1	112605645	G	A	0.258035	-0.014	0.006	0.0196307	0.379366	0.0628075	1.5398e-09	-0.0369037	0.016955	0.0295125	0.0295125	0.030923	16	ENSG00000116489	1	112619805	112671616	+
ZNF169	eQTL_eQTLGen	ENSG00000175787	9	94280564	rs3118761	9	94271919	T	C	0.397401	-0.0149	0.0068	0.028439	0.15377	0.00814451	1.65961e-79	-0.096898	0.0445187	0.0295129	0.0785726	0.000944544	20	ENSG00000175787	9	94259298	94301829	+
COL26A1	eQTL_GTEx_Brain_Nucleus_accumbens_basal_ganglia	ENSG00000160963.13	7	101362820	rs6974909	7	101369089	T	C	0.498447	0.0116	0.0052	0.0256964	0.504179	0.050861	3.65958e-23	0.0230077	0.0105717	0.0295296	0.0295296	0.122343	20	ENSG00000160963	7	101362875	101559024	+
KIZ	eQTL_BrainMeta	ENSG00000088970.16	20	21186302	rs6082331	20	21127709	A	G	0.380253	-0.0122	0.0054	0.0238673	0.278438	0.0343553	5.29005e-16	-0.0438159	0.0201334	0.029534	0.029534	0.122988	20	ENSG00000088970	20	21125983	21246622	+
TSC1	eQTL_GTEx_Brain_Anterior_cingulate_cortex_BA24	ENSG00000165699.13	9	132891348	rs7858160	9	132920795	T	C	0.148976	0.0173	0.0073	0.0177947	-0.363392	0.0661343	3.91247e-08	-0.047607	0.0218772	0.0295481	0.0295481	0.104747	6	ENSG00000165699	9	132891348	132946874	-
RPS20	eQTL_GTEx_Brain_Caudate_basal_ganglia	ENSG00000008988.9	8	56067295	rs2668014	8	56017980	A	G	0.221659	-0.0145	0.0062	0.0193505	0.278018	0.0468791	3.01964e-09	-0.0521549	0.0239721	0.0295815	0.0295815	0.401779	18	ENSG00000008988	8	56067254	56074510	-
JMJD4	eQTL_eQTLGen	ENSG00000081692	1	227733300	rs3088389	1	227731489	A	G	0.230677	-0.0133	0.0061	0.0292332	0.299854	0.00926088	5.49896e-230	-0.0443549	0.0203893	0.0296001	0.128455	0.095348	20	ENSG00000081692	1	227730425	227735411	-
FAHD1	eQTL_GTEx_Brain_Substantia_nigra	ENSG00000180185.11	16	1827195	rs1657093	16	1869450	G	A	0.84885	0.0165	0.0072	0.0219249	-0.747509	0.108137	4.75722e-12	-0.0220733	0.0101475	0.0296116	0.0296116	0.834219	19	ENSG00000180185	16	1826941	1840207	+
CYB561D1	eQTL_BrainMeta	ENSG00000174151.15	1	109498492	rs1144593	1	109488323	G	A	0.301088	0.0128	0.0057	0.0247287	-0.303394	0.0346731	2.1311e-18	-0.0421894	0.0193963	0.0296207	0.0296207	0.017586	20	ENSG00000174151	1	109494052	109502932	+
TDRD6	eQTL_GTEx_Brain_Amygdala	ENSG00000180113.15	6	46687875	rs34964632	6	46680392	G	A	0.275733	-0.0132	0.0058	0.0228543	-0.686905	0.0929374	1.45677e-13	0.0192166	0.0088349	0.029624	0.029624	0.962467	13	ENSG00000180113	6	46687875	46704319	+
LRRC23	eQTL_GTEx_Brain_Nucleus_accumbens_basal_ganglia	ENSG00000010626.14	12	6904733	rs7312645	12	6903025	G	A	0.274139	-0.0131	0.0058	0.023907	0.41359	0.05132	7.68991e-16	-0.0316739	0.0145639	0.0296433	0.0296433	0.42231	13	ENSG00000010626	12	6873569	6914241	+
REM2	eQTL_eQTLGen	ENSG00000139890	14	22885450	rs1142013	14	22880819	G	C	0.160904	0.0155	0.0071	0.0290286	0.273662	0.0109456	5.8147e-138	0.0566392	0.0260431	0.0296433	0.0464367	0.1933	20	ENSG00000139890	14	22883222	22887678	+
CHAC2	eQTL_eQTLGen	ENSG00000143942	2	53771500	rs805442	2	53946396	C	T	0.0221	-0.038	0.0171	0.0262683	0.296257	0.027991	3.53546e-26	-0.128267	0.0589787	0.0296449	0.0532166	0.023383	20	ENSG00000143942	2	53767804	53775196	+
COL25A1	eQTL_BrainMeta	ENSG00000188517.16	4	109055738	rs140719668	4	109345092	A	G	0.0552163	0.0264	0.0116	0.0228543	0.60649	0.0822046	1.60911e-13	0.0435292	0.0200158	0.0296494	0.0296494	0.332801	20	ENSG00000188517	4	108808725	109302752	-
VTN	eQTL_BrainMeta	ENSG00000109072.14	17	28370187	rs9909629	17	28385785	T	A	0.07175	-0.021	0.0095	0.0270687	0.641769	0.0530123	9.81305e-34	-0.0327221	0.0150476	0.0296622	0.0296622	0.814567	20	ENSG00000109072	17	28367284	28373091	-
ZNF528	eQTL_GTEx_Brain_Cerebellum	ENSG00000167555.13	19	52397849	rs162123	19	52414373	G	A	0.78997	0.0142	0.0063	0.0241982	0.48723	0.0589803	1.44593e-16	0.0291443	0.0134029	0.0296691	0.0296691	0.671989	15	ENSG00000167555	19	52397849	52418412	+
SRFBP1	eQTL_eQTLGen	ENSG00000151304	5	122018772	rs75965538	5	121918613	G	C	0.0470494	0.0277	0.0121	0.0220645	-0.134724	0.0194306	4.1026e-12	-0.205606	0.094582	0.0297176	0.0297176	0.517109	18	ENSG00000151304	5	121961975	122075570	+
POLG2	eQTL_eQTLGen	ENSG00000256525	17	64487420	rs1991401	17	64506317	G	A	0.31157	0.0123	0.0056	0.0280613	0.190602	0.0125956	9.90171e-52	0.0645324	0.0296885	0.0297314	0.0431507	0.223531	9	ENSG00000256525	17	64477785	64497054	-
RAD9A	eQTL_GTEx_Brain_Hypothalamus	ENSG00000172613.7	11	67317871	rs7952436	11	67257063	T	C	0.0817	-0.023	0.0098	0.0189284	0.605417	0.105066	8.30047e-09	-0.0379903	0.0174783	0.0297377	0.0297377	0.41936	20	ENSG00000172613	11	67317871	67398410	+
RIN2	eQTL_BrainMeta	ENSG00000132669.14	20	19880032	rs199604	20	19990468	A	G	0.357673	-0.0124	0.0055	0.0241619	0.254456	0.0311097	2.85532e-16	-0.0487315	0.0224209	0.0297436	0.0923649	0.727385	8	ENSG00000132669	20	19757606	20002457	+
LRRIQ3	eQTL_GTEx_Brain_Anterior_cingulate_cortex_BA24	ENSG00000162620.15	1	74026015	rs533371	1	74221328	G	A	0.486847	-0.0118	0.0052	0.0232543	-0.809842	0.107144	4.08009e-14	0.0145707	0.00670414	0.0297507	0.0297507	0.597132	17	ENSG00000162620	1	74026015	74198187	-
NAPB	eQTL_eQTLGen	ENSG00000125814	20	23398019	rs6137947	20	23433993	A	C	0.0766537	0.0211	0.0097	0.0296108	0.730011	0.0141531	0	0.0289037	0.0132993	0.0297558	0.639998	0.828581	20	ENSG00000125814	20	23374519	23421519	-
LRRC23	eQTL_GTEx_Brain_Anterior_cingulate_cortex_BA24	ENSG00000010626.14	12	6904733	rs2239163	12	6904912	G	C	0.27265	-0.0132	0.0058	0.0228543	0.538148	0.073516	2.47692e-13	-0.0245286	0.0112866	0.0297615	0.0297615	0.402668	10	ENSG00000010626	12	6873569	6914241	+
RAD9A	eQTL_GTEx_Brain_Putamen_basal_ganglia	ENSG00000172613.7	11	67317871	rs76335321	11	67330307	C	T	0.0802556	-0.0223	0.0097	0.0215067	0.628278	0.0943188	2.71573e-11	-0.0354938	0.0163327	0.0297666	0.0297666	0.322689	20	ENSG00000172613	11	67317871	67398410	+
SP4	eQTL_eQTLGen	ENSG00000105866	7	21471432	rs73060317	7	21480594	G	T	0.27706	-0.0129	0.0059	0.0287834	-0.176929	0.00902635	1.50434e-85	0.0729106	0.0335535	0.029783	0.21186	0.49574	20	ENSG00000105866	7	21428043	21514822	+
ZNF618	eQTL_GTEx_Brain_Cerebellum	ENSG00000157657.14	9	113876282	rs7029830	9	113919608	T	G	0.518097	0.0116	0.0052	0.0256964	-0.638852	0.0665217	7.7153e-22	-0.0181576	0.0083563	0.0297864	0.0297864	0.311843	20	ENSG00000157657	9	113876282	114056593	+
EIF4E3	eQTL_GTEx_Brain_Putamen_basal_ganglia	ENSG00000163412.12	3	71675416	rs1447902	3	71706777	T	A	0.652379	0.0124	0.0055	0.0241619	0.267706	0.0328564	3.70744e-16	0.0463195	0.021317	0.0297883	0.0297883	0.239688	11	ENSG00000163412	3	71675414	71754773	-
UPF2	eQTL_eQTLGen	ENSG00000151461	10	11981596	rs10906056	10	12054617	T	G	0.368622	-0.0126	0.0054	0.0196307	0.0501759	0.00841991	2.5348e-09	-0.251117	0.115577	0.0298016	0.0750609	0.23294	20	ENSG00000151461	10	11920022	12043170	-
ABAT	eQTL_BrainMeta	ENSG00000183044.12	16	8729585	rs9937726	16	8772725	A	G	0.0491	-0.0267	0.0119	0.0248519	-0.559007	0.0646398	5.23921e-18	0.0477632	0.0219925	0.0298712	0.0310456	0.253542	7	ENSG00000183044	16	8674596	8784575	+
SRP19	eQTL_BrainMeta	ENSG00000153037.15	5	112879779	rs2545155	5	112848793	T	C	0.487327	0.0115	0.0052	0.0269986	-0.374091	0.0325141	1.23793e-30	-0.0307412	0.0141548	0.0298721	0.00363547	0.0376572	20	ENSG00000153037	5	112861188	112898371	+
DZANK1	eQTL_eQTLGen	ENSG00000089091	20	18425324	rs6035048	20	18463412	T	C	0.445131	-0.0122	0.0052	0.0189683	0.0513166	0.00894672	9.70527e-09	-0.23774	0.109481	0.0298921	0.0298921	0.0989509	18	ENSG00000089091	20	18383367	18467281	-
WASHC3	eQTL_GTEx_Brain_Caudate_basal_ganglia	ENSG00000120860.10	12	102012927	rs140394242	12	102050614	T	G	0.0245549	0.0395	0.0169	0.0194247	-0.87708	0.149419	4.35951e-09	-0.0450358	0.0207398	0.0298956	0.0298956	0.141332	10	ENSG00000120860	12	102012840	102062149	-
SUOX	eQTL_GTEx_Brain_Cerebellum	ENSG00000139531.12	12	55997180	rs1081975	12	55999553	G	C	0.420239	-0.0117	0.0053	0.0272759	-0.650865	0.0540768	2.30027e-33	0.0179761	0.00827884	0.0299065	0.0299065	0.00766444	20	ENSG00000139531	12	55997180	56006641	+
GOLGA6L10	eQTL_GTEx_Brain_Anterior_cingulate_cortex_BA24	ENSG00000278662.4	15	82339998	rs62011975	15	82159213	T	C	0.232993	0.0138	0.0061	0.0236792	-0.936812	0.121299	1.13499e-14	-0.0147308	0.00678505	0.029926	0.029926	0.468377	20	ENSG00000278662	15	82339993	82349475	-
ARMC5	eQTL_eQTLGen	ENSG00000140691	16	31462623	rs7188278	16	31471428	T	C	0.281574	0.0127	0.0058	0.0285493	0.150034	0.00908658	3.02755e-61	0.0846475	0.0389963	0.0299575	0.157611	0.78335	20	ENSG00000140691	16	31458080	31467166	+
ALDH6A1	eQTL_BrainMeta	ENSG00000119711.13	14	74070669	rs75824542	14	74056344	C	G	0.315895	0.0123	0.0055	0.025328	-0.327735	0.036339	1.90146e-19	-0.0375303	0.0172901	0.0299595	0.0299595	0.296593	20	ENSG00000119711	14	74056847	74084492	-
TNNI3K	eQTL_GTEx_Brain_Caudate_basal_ganglia	ENSG00000116783.14	1	74235401	rs34018059	1	74176072	G	C	0.40206	0.0122	0.0053	0.0213416	0.494254	0.0758382	7.16251e-11	0.0246837	0.0113724	0.0299705	0.0829869	0.368181	15	ENSG00000116783	1	74235387	74544428	+
CENPJ	eQTL_GTEx_Brain_Hypothalamus	ENSG00000151849.14	13	24882284	rs8000633	13	24949643	T	C	0.166883	-0.0158	0.0069	0.0220297	-0.690227	0.101425	1.00863e-11	0.022891	0.0105475	0.029985	0.0121031	0.765101	20	ENSG00000151849	13	24882279	24922889	-
SUOX	eQTL_GTEx_Brain_Cerebellar_Hemisphere	ENSG00000139531.12	12	55997180	rs10876864	12	56007301	A	G	0.57595	0.0119	0.0053	0.02475	0.563594	0.0666273	2.69888e-17	0.0211145	0.00972957	0.0299966	0.0299966	0.0427592	20	ENSG00000139531	12	55997180	56006641	+
PEX10	eQTL_GTEx_Brain_Nucleus_accumbens_basal_ganglia	ENSG00000157911.9	1	2405445	rs2494429	1	2407956	G	A	0.81826	-0.0158	0.0067	0.0183634	0.248645	0.0448442	2.94558e-08	-0.0635444	0.029282	0.0300002	0.0300002	0.132109	8	ENSG00000157911	1	2403964	2413797	-
PEX7	eQTL_GTEx_Brain_Nucleus_accumbens_basal_ganglia	ENSG00000112357.12	6	136822564	rs35265594	6	136868173	G	C	0.132206	-0.0175	0.0078	0.0248588	-0.609758	0.0713658	1.29525e-17	0.0286999	0.0132256	0.0300052	0.0300052	0.205009	20	ENSG00000112357	6	136822564	136913934	+
TNNI3K	eQTL_GTEx_Brain_Anterior_cingulate_cortex_BA24	ENSG00000116783.14	1	74235401	rs34018059	1	74176072	G	C	0.40206	0.0122	0.0053	0.0213416	0.507927	0.0781028	7.85706e-11	0.0240192	0.0110689	0.0300095	0.0300095	0.211514	14	ENSG00000116783	1	74235387	74544428	+
XRN1	eQTL_BrainMeta	ENSG00000114127.11	3	142377334	rs9813698	3	142414302	C	A	0.0726985	-0.0226	0.0097	0.0198116	0.373138	0.0626421	2.57426e-09	-0.0605674	0.0279135	0.0300205	0.0300205	0.0797063	20	ENSG00000114127	3	142306607	142448062	-
DCAKD	eQTL_GTEx_Brain_Cerebellum	ENSG00000172992.11	17	45023340	rs12601576	17	45056260	T	C	0.627063	0.012	0.0054	0.0262683	0.499952	0.0497471	9.19795e-24	0.0240023	0.0110619	0.0300212	0.0300212	0.759467	20	ENSG00000172992	17	45023338	45061131	-
C11orf97	eQTL_BrainMeta	ENSG00000257057.3	11	94522292	rs78625763	11	94488272	C	T	0.0349349	0.0325	0.0144	0.0240115	0.607086	0.0771594	3.60521e-15	0.0535345	0.0246765	0.0300484	0.0300484	0.253874	7	ENSG00000257057	11	94512461	94532123	+
USP35	eQTL_eQTLGen	ENSG00000118369	11	78202022	rs2511162	11	78216055	G	A	0.161554	0.015	0.0069	0.0297117	0.368467	0.0116514	1.71292e-219	0.0407092	0.0187704	0.0300983	0.275457	0.0925113	20	ENSG00000118369	11	78188812	78215232	+
PEX7	eQTL_GTEx_Brain_Frontal_Cortex_BA9	ENSG00000112357.12	6	136822564	rs34010687	6	136885187	G	A	0.131811	-0.0179	0.0078	0.0217405	-0.668204	0.10075	3.30457e-11	0.0267882	0.0123521	0.0301043	0.0301043	0.321645	11	ENSG00000112357	6	136822564	136913934	+
PROCA1	eQTL_GTEx_Brain_Hypothalamus	ENSG00000167525.13	17	28703197	rs9911086	17	28734568	T	C	0.0831665	-0.0215	0.0091	0.0181454	-0.54069	0.0989487	4.64616e-08	0.039764	0.0183362	0.0301123	0.0301123	0.100396	12	ENSG00000167525	17	28703197	28711888	-
NAXD	eQTL_GTEx_Brain_Cerebellar_Hemisphere	ENSG00000213995.11	13	110622216	rs191322	13	110638017	A	C	0.132746	-0.0171	0.0075	0.0226077	0.510472	0.0727088	2.20643e-12	-0.0334984	0.0154476	0.0301194	0.0301194	0.282538	20	ENSG00000213995	13	110615545	110639996	+
LRRC56	eQTL_GTEx_Brain_Cerebellar_Hemisphere	ENSG00000161328.10	11	537527	rs72841204	11	519077	T	C	0.176497	0.0153	0.0068	0.024449	-0.651937	0.080223	4.41663e-16	-0.0234685	0.0108229	0.0301266	0.0301266	0.471157	20	ENSG00000161328	11	537527	554912	+
PLCG2	eQTL_GTEx_Brain_Nucleus_accumbens_basal_ganglia	ENSG00000197943.9	16	81779258	rs8043593	16	81842674	T	G	0.3176	0.0132	0.0056	0.0184162	0.336251	0.0608128	3.21556e-08	0.0392564	0.0181044	0.0301333	0.0301333	0.192353	15	ENSG00000197943	16	81739097	81962685	+
LRRC23	eQTL_GTEx_Brain_Putamen_basal_ganglia	ENSG00000010626.14	12	6904733	rs1007923	12	6904943	A	T	0.273287	-0.013	0.0058	0.0250015	0.583707	0.0682355	1.18588e-17	-0.0222714	0.0102719	0.0301444	0.0301444	0.420832	16	ENSG00000010626	12	6873569	6914241	+
CENPJ	eQTL_GTEx_Brain_Putamen_basal_ganglia	ENSG00000151849.14	13	24882284	rs9511524	13	24953842	T	A	0.165697	-0.0161	0.0069	0.0196307	-0.462275	0.0787935	4.43963e-09	0.0348278	0.0160633	0.030147	0.030147	0.425756	19	ENSG00000151849	13	24882279	24922889	-
PEX7	eQTL_GTEx_Brain_Putamen_basal_ganglia	ENSG00000112357.12	6	136822564	rs34010687	6	136885187	G	A	0.131811	-0.0179	0.0078	0.0217405	-0.61364	0.0928688	3.90595e-11	0.0291702	0.0134558	0.0301703	0.0796559	0.0490005	20	ENSG00000112357	6	136822564	136913934	+
FAM8A1	eQTL_GTEx_Brain_Caudate_basal_ganglia	ENSG00000137414.5	6	17600355	rs6919110	6	17600388	G	A	0.307755	0.0132	0.0057	0.0205698	0.293285	0.0475878	7.13687e-10	0.0450074	0.0207618	0.0301737	0.0301737	0.373905	8	ENSG00000137414	6	17600302	17611719	+
P2RX5	eQTL_GTEx_Brain_Cerebellum	ENSG00000083454.21	17	3672199	rs3809806	17	3725068	C	T	0.54255	-0.0117	0.0052	0.024449	-0.456182	0.0563967	6.02543e-16	0.0256477	0.0118317	0.0301815	0.0301815	0.56412	18	ENSG00000083454	17	3672199	3696240	-
ATP8B4	eQTL_GTEx_Brain_Nucleus_accumbens_basal_ganglia	ENSG00000104043.14	15	49858238	rs11070752	15	50145297	C	T	0.40325	-0.0122	0.0053	0.0213416	-0.290719	0.0451464	1.19894e-10	0.0419649	0.0193604	0.0301921	0.0301921	0.528394	20	ENSG00000104043	15	49858238	50182817	-
POLR2D	eQTL_GTEx_Brain_Anterior_cingulate_cortex_BA24	ENSG00000144231.10	2	127843551	rs3755305	2	127860872	C	T	0.316508	0.0131	0.0056	0.0193207	-0.536118	0.0930516	8.33636e-09	-0.0244349	0.0112736	0.030201	0.030201	0.171759	20	ENSG00000144231	2	127843553	127858155	-
C6orf163	eQTL_GTEx_Brain_Cerebellum	ENSG00000203872.6	6	87344849	rs9353471	6	87275234	T	C	0.10017	-0.0202	0.0087	0.0202416	-0.733569	0.121581	1.60354e-09	0.0275366	0.0127077	0.0302401	0.0302401	0.0574449	20	ENSG00000203872	6	87344813	87365463	+
ZNF618	eQTL_GTEx_Brain_Cerebellar_Hemisphere	ENSG00000157657.14	9	113876282	rs7029830	9	113919608	T	G	0.518097	0.0116	0.0052	0.0256964	-0.576122	0.0631635	7.43466e-20	-0.0201346	0.00929189	0.0302422	0.0302422	0.45346	20	ENSG00000157657	9	113876282	114056593	+
RCE1	eQTL_BrainMeta	ENSG00000173653.8	11	66844693	rs35287213	11	66802038	T	G	0.101018	0.0185	0.0083	0.0258195	0.44017	0.0476548	2.54361e-20	0.0420292	0.0193976	0.030256	0.030256	0.198838	20	ENSG00000173653	11	66842835	66846552	+
ENO4	eQTL_eQTLGen	ENSG00000188316	10	116880644	rs2101264	10	116977526	C	T	0.246347	0.0131	0.006	0.0290113	0.195581	0.0111253	3.51809e-69	0.0669799	0.0309135	0.0302587	0.199108	0.467163	20	ENSG00000188316	10	116849499	116911788	+
DDX5	eQTL_BrainMeta	ENSG00000108654.16	17	64503226	rs1991401	17	64506317	G	A	0.31157	0.0123	0.0056	0.0280613	-0.412414	0.0312462	8.90753e-40	-0.0298244	0.0137653	0.0302628	0.0153395	0.318922	8	ENSG00000108654	17	64498254	64508199	-
PAM	eQTL_eQTLGen	ENSG00000145730	5	102892543	rs2431321	5	102783090	C	T	0.369722	0.0117	0.0054	0.0302603	1.0317	0.00598452	0	0.0113405	0.00523449	0.0302733	0.00972767	0.330982	20	ENSG00000145730	5	102753981	103029730	+
CTSS	eQTL_eQTLGen	ENSG00000163131	1	150747990	rs2867300	1	150694514	C	G	0.4079	0.0115	0.0053	0.0300211	0.334136	0.00858616	0	0.0344171	0.0158864	0.0302771	0.0181455	0.190098	20	ENSG00000163131	1	150730079	150765957	-
PLCD1	eQTL_BrainMeta	ENSG00000187091.14	3	38018569	rs60721494	3	37991580	T	G	0.15475	-0.016	0.0071	0.0242263	0.316786	0.0403172	3.92371e-15	-0.0505073	0.0233162	0.0302967	0.0860715	0.804215	20	ENSG00000187091	3	38007496	38029642	-
ZNF528	eQTL_GTEx_Brain_Caudate_basal_ganglia	ENSG00000167555.13	19	52397849	rs1585207	19	52412563	C	G	0.798207	0.0141	0.0064	0.0275859	0.69835	0.058876	1.87878e-32	0.0201904	0.0093212	0.0303052	0.0303052	0.724688	18	ENSG00000167555	19	52397849	52418412	+
RNF10	eQTL_eQTLGen	ENSG00000022840	12	120555534	rs2673623	12	120469107	G	A	0.392529	-0.0115	0.0053	0.0300211	-0.280547	0.00797164	2.54655e-271	0.0409914	0.0189275	0.0303342	0.00106023	0.131733	20	ENSG00000022840	12	120533480	120577588	+
DCAKD	eQTL_GTEx_Brain_Cerebellar_Hemisphere	ENSG00000172992.11	17	45023340	rs12601576	17	45056260	T	C	0.627063	0.012	0.0054	0.0262683	0.490037	0.0507444	4.59282e-22	0.0244879	0.0113076	0.03034	0.03034	0.81478	20	ENSG00000172992	17	45023338	45061131	-
SRR	eQTL_eQTLGen	ENSG00000167720	17	2314322	rs12450028	17	2304131	T	C	0.3374	0.0117	0.0054	0.0302603	-0.574418	0.00868981	0	-0.0203684	0.00940587	0.0303491	0.353127	0.00302832	20	ENSG00000167720	17	2303383	2325260	+
ZNF273	eQTL_GTEx_Brain_Cortex	ENSG00000198039.11	7	64870172	rs62461515	7	64531334	A	G	0.0574672	-0.0266	0.0114	0.0196307	0.490549	0.0845991	6.69059e-09	-0.054225	0.0250502	0.0304147	0.0304147	0.624145	20	ENSG00000198039	7	64870172	64930981	+
CLEC17A	eQTL_eQTLGen	ENSG00000187912	19	14597560	rs4072516	19	14614323	T	G	0.3478	-0.0121	0.0055	0.0278069	-0.101785	0.00840879	9.98554e-34	0.118878	0.0549207	0.0304229	0.107739	0.141744	20	ENSG00000187912	19	14583084	14612035	+
RAB43	eQTL_eQTLGen	ENSG00000172780	3	129105185	rs71331684	3	128971584	G	A	0.016121	-0.0446	0.0194	0.0215067	0.187687	0.0292356	1.3645e-10	-0.23763	0.109791	0.0304356	0.0304356	0.397165	10	ENSG00000172780	3	129087569	129122801	-
VILL	eQTL_GTEx_Brain_Hippocampus	ENSG00000136059.14	3	37988059	rs9872804	3	37991971	T	C	0.225992	-0.0138	0.0062	0.0260271	-0.71003	0.076549	1.76784e-20	0.0194358	0.00897992	0.0304365	0.0304365	0.522685	20	ENSG00000136059	3	37988059	38007188	+
HAS1	eQTL_BrainMeta	ENSG00000105509.11	19	51718551	rs11084112	19	51719299	A	G	0.317962	-0.0122	0.0056	0.0293635	0.594763	0.0315202	2.04043e-79	-0.0205124	0.00947807	0.0304494	0.287255	0.682216	20	ENSG00000105509	19	51713112	51723991	-
ZMIZ2	eQTL_BrainMeta	ENSG00000122515.15	7	44759231	rs4724319	7	44763687	G	A	0.423417	-0.0117	0.0053	0.0272759	0.296954	0.027109	6.35227e-28	-0.0394001	0.0182067	0.0304613	0.0304613	0.0558059	20	ENSG00000122515	7	44748581	44769881	+
LRRIQ3	eQTL_GTEx_Brain_Amygdala	ENSG00000162620.15	1	74026015	rs533371	1	74221328	G	A	0.486847	-0.0118	0.0052	0.0232543	-0.689515	0.0961831	7.56712e-13	0.0171135	0.00791035	0.0305081	0.0305081	0.65916	18	ENSG00000162620	1	74026015	74198187	-
TACR2	eQTL_eQTLGen	ENSG00000075073	10	69410410	rs2278746	10	69407479	A	C	0.44305	0.0114	0.0052	0.0283573	-0.10744	0.00807795	2.3023e-40	-0.106106	0.0490522	0.030532	0.030532	0.440932	20	ENSG00000075073	10	69403903	69416918	-
PEX7	eQTL_GTEx_Brain_Cortex	ENSG00000112357.12	6	136822564	rs35265594	6	136868173	G	C	0.132206	-0.0175	0.0078	0.0248588	-0.747165	0.09176	3.86884e-16	0.0234219	0.0108285	0.0305424	0.0305424	0.0822049	20	ENSG00000112357	6	136822564	136913934	+
HLX	eQTL_GTEx_Brain_Cerebellum	ENSG00000136630.12	1	220879400	rs7514450	1	220817829	T	C	0.424525	-0.0122	0.0053	0.0213416	0.477627	0.0756042	2.65891e-10	-0.0255429	0.0118102	0.0305574	0.0305574	0.709983	20	ENSG00000136630	1	220879431	220885059	+
ACOT1	eQTL_GTEx_Brain_Substantia_nigra	ENSG00000184227.7	14	73537114	rs36059280	14	73528024	A	C	0.250909	-0.0141	0.006	0.0187734	0.876601	0.158905	3.45807e-08	-0.0160849	0.00743979	0.0306179	0.0306179	0.134797	7	ENSG00000184227	14	73537143	73543796	+
TTC32	eQTL_GTEx_Brain_Anterior_cingulate_cortex_BA24	ENSG00000183891.5	2	19896643	rs10495701	2	19998090	T	A	0.0846669	-0.0204	0.0092	0.0265964	1.32826	0.136501	2.22858e-22	-0.0153584	0.00710391	0.0306205	0.0306205	0.242685	20	ENSG00000183891	2	19896631	19901983	-
USP35	eQTL_GTEx_Brain_Cerebellum	ENSG00000118369.12	11	78188823	rs1055248	11	78214527	C	T	0.159912	0.0157	0.0069	0.0228842	0.647608	0.0935123	4.34812e-12	0.0242431	0.0112149	0.0306431	0.0941889	0.127175	20	ENSG00000118369	11	78188812	78215232	+
PIGQ	eQTL_GTEx_Brain_Anterior_cingulate_cortex_BA24	ENSG00000007541.16	16	566995	rs4144003	16	595968	T	C	0.41685	-0.0122	0.0053	0.0213416	-0.307389	0.0488733	3.18473e-10	0.0396891	0.0183605	0.0306444	0.0306444	0.00471788	20	ENSG00000007541	16	566995	584109	+
ZNRF3	eQTL_eQTLGen	ENSG00000183579	22	28970530	rs739196	22	28915283	A	G	0.154321	0.0163	0.0072	0.0235809	-0.0858632	0.0118207	3.76359e-13	-0.189837	0.0878326	0.0306684	0.0306684	0.174795	20	ENSG00000183579	22	28883572	29057488	+
SLC6A6	eQTL_BrainMeta	ENSG00000131389.17	3	14445958	rs3773166	3	14482291	C	T	0.20605	0.0141	0.0064	0.0275859	0.397174	0.035626	7.2889e-29	0.0355008	0.0164255	0.0306701	0.0356292	0.50383	20	ENSG00000131389	3	14402576	14489349	+
LRRC56	eQTL_BrainMeta	ENSG00000161328.11	11	546220	rs7938775	11	537031	C	G	0.21007	0.014	0.0064	0.028706	-0.559298	0.0400909	3.11253e-44	-0.0250314	0.0115827	0.0306881	0.363997	0.387722	20	ENSG00000161328	11	537527	554912	+
FCGBP	eQTL_GTEx_Brain_Hippocampus	ENSG00000275395.4	19	39863323	rs34466648	19	39927135	A	G	0.0666026	0.0238	0.0104	0.0221107	0.782047	0.119069	5.09944e-11	0.030433	0.0140825	0.0306921	0.0306921	0.129124	11	ENSG00000275395	19	39863323	39934626	-
SULT4A1	eQTL_GTEx_Brain_Cerebellum	ENSG00000130540.13	22	43824509	rs138067	22	43831676	G	A	0.431174	0.0119	0.0053	0.02475	0.257892	0.0324108	1.763e-15	0.0461433	0.0213538	0.030703	0.030703	0.109276	20	ENSG00000130540	22	43824509	43862513	-
RPL27A	eQTL_BrainMeta	ENSG00000166441.13	11	8698773	rs61875926	11	8683981	G	C	0.0996	-0.0191	0.0087	0.0281348	-0.667304	0.0545665	2.17094e-34	0.0286226	0.013246	0.0307063	0.0594949	0.0233505	20	ENSG00000166441	11	8682788	8714759	+
CCDC12	eQTL_eQTLGen	ENSG00000160799	3	46951868	rs148710154	3	47167496	C	T	0.381093	0.0118	0.0054	0.0288753	-0.118867	0.00821881	2.08151e-47	-0.0992706	0.0459445	0.0307214	0.0192134	0.480731	20	ENSG00000160799	3	46921726	46982010	-
TM4SF19	eQTL_eQTLGen	ENSG00000145107	3	196328922	rs73212184	3	196332049	C	T	0.274581	-0.0126	0.0058	0.0298245	0.19973	0.00960647	5.19959e-96	-0.0630852	0.0291973	0.0307223	0.416498	0.488006	20	ENSG00000145107	3	196319342	196338503	-
TNNI3K	eQTL_GTEx_Brain_Frontal_Cortex_BA9	ENSG00000116783.14	1	74235401	rs34018059	1	74176072	G	C	0.40206	0.0122	0.0053	0.0213416	0.447982	0.071512	3.74188e-10	0.0272332	0.0126043	0.0307234	0.0307234	0.352942	20	ENSG00000116783	1	74235387	74544428	+
PAPLN	eQTL_eQTLGen	ENSG00000100767	14	73256068	rs10498532	14	73059440	A	C	0.0957053	0.0194	0.0089	0.0292741	-0.22606	0.0139787	7.97345e-59	-0.0858179	0.0397261	0.0307541	0.147728	0.00422216	20	ENSG00000100767	14	73237497	73274640	+
NAXE	eQTL_GTEx_Brain_Hypothalamus	ENSG00000163382.11	1	156591762	rs12567958	1	156624864	A	C	0.742453	-0.0131	0.0058	0.023907	0.42575	0.0575409	1.37129e-13	-0.0307692	0.0142436	0.030756	0.030756	0.309506	18	ENSG00000163382	1	156591756	156609507	+
ZNF528	eQTL_GTEx_Brain_Amygdala	ENSG00000167555.13	19	52397849	rs162123	19	52414373	G	A	0.78997	0.0142	0.0063	0.0241982	0.686659	0.0907344	3.79631e-14	0.0206798	0.00957315	0.0307578	0.0307578	0.661578	9	ENSG00000167555	19	52397849	52418412	+
VRK2	eQTL_BrainMeta	ENSG00000028116.18	2	58033775	rs2312143	2	57928694	A	G	0.376982	0.0127	0.0054	0.0186802	-0.168644	0.0308694	4.67752e-08	-0.0753066	0.0348611	0.0307582	0.0307582	0.00547709	20	ENSG00000028116	2	57907629	58159920	+
TTLL6	eQTL_GTEx_Brain_Hypothalamus	ENSG00000170703.15	17	48762235	rs674755	17	48814685	A	T	0.460964	0.0119	0.0052	0.0221107	0.413023	0.063245	6.55399e-11	0.028812	0.0133407	0.0307961	0.0307961	0.360773	20	ENSG00000170703	17	48762234	48817229	-
GREB1	eQTL_GTEx_Brain_Nucleus_accumbens_basal_ganglia	ENSG00000196208.13	2	11482341	rs6724078	2	11584033	G	A	0.142055	-0.0169	0.0074	0.0223842	0.655429	0.098703	3.12794e-11	-0.0257846	0.0119394	0.0308014	0.0308014	0.108546	12	ENSG00000196208	2	11482341	11642788	+
ZNF135	eQTL_GTEx_Brain_Cerebellar_Hemisphere	ENSG00000176293.19	19	58059239	rs2288274	19	58061591	A	G	0.268	0.0131	0.0058	0.023907	0.436117	0.0591465	1.66203e-13	0.0300378	0.0139091	0.0308055	0.0308055	0.431543	9	ENSG00000176293	19	58059239	58086310	+
CYB561	eQTL_GTEx_Brain_Caudate_basal_ganglia	ENSG00000008283.15	17	63432304	rs9892875	17	63126070	A	C	0.477039	-0.0114	0.0052	0.0283573	-0.477618	0.038085	4.46144e-36	0.0238684	0.0110525	0.0308069	0.0308069	0.583899	20	ENSG00000008283	17	63432304	63446354	-
DIMT1	eQTL_eQTLGen	ENSG00000086189	5	62375612	rs57199871	5	62612646	G	T	0.504308	0.0113	0.0052	0.0297745	0.170284	0.00878205	9.37356e-84	0.0663597	0.0307284	0.030807	0.0812035	0.000206633	20	ENSG00000086189	5	62347284	62403943	-
EMB	eQTL_eQTLGen	ENSG00000170571	5	50419720	rs11960276	5	50265194	A	C	0.358278	0.0119	0.0055	0.0304923	-0.347952	0.0101324	1.95024e-258	-0.0342001	0.0158381	0.0308227	0.00036104	0.00152107	9	ENSG00000170571	5	50396192	50443248	-
KHDRBS3	eQTL_eQTLGen	ENSG00000131773	8	135557089	rs117258423	8	135653547	T	C	0.02435	0.0387	0.0175	0.0270062	0.303404	0.0303477	1.5614e-23	0.127553	0.0590731	0.0308319	0.0936712	0.222586	19	ENSG00000131773	8	135457456	135656722	+
VILL	eQTL_GTEx_Brain_Nucleus_accumbens_basal_ganglia	ENSG00000136059.14	3	37988059	rs9872804	3	37991971	T	C	0.225992	-0.0138	0.0062	0.0260271	-0.54697	0.0616268	6.96092e-19	0.0252299	0.0116862	0.0308539	0.0308539	0.346301	20	ENSG00000136059	3	37988059	38007188	+
HKDC1	eQTL_eQTLGen	ENSG00000156510	10	69243942	rs10823318	10	69220168	A	T	0.310804	0.0121	0.0056	0.0307174	0.434472	0.00815831	0	0.0278499	0.0128998	0.030855	0.448791	0.520163	20	ENSG00000156510	10	69220332	69267552	+
GPR85	eQTL_eQTLGen	ENSG00000164604	7	113083054	rs12705849	7	113142501	A	G	0.40735	-0.0117	0.0053	0.0272759	-0.08732	0.00844798	4.83317e-25	0.13399	0.0620652	0.0308611	0.0308611	0.443049	20	ENSG00000164604	7	113078331	113087778	-
CHAC1	eQTL_BrainMeta	ENSG00000128965.13	15	40954737	rs28575174	15	40952746	T	C	0.410401	-0.0122	0.0053	0.0213416	-0.203472	0.0327477	5.18807e-10	0.0599592	0.027778	0.0308877	0.0308877	0.682732	20	ENSG00000128965	15	40952962	40956512	+
MAP4K4	eQTL_eQTLGen	ENSG00000071054	2	101795770	rs6733355	2	101721915	G	A	0.347905	0.0127	0.0055	0.0209385	0.0568665	0.00936136	1.243e-09	0.22333	0.10347	0.0308958	0.0921533	0.0160304	20	ENSG00000071054	2	101696850	101894690	+
MYO6	eQTL_BrainMeta	ENSG00000196586.16	6	75834365	rs1280054	6	75831271	A	G	0.49545	0.0113	0.0052	0.0297745	-0.575458	0.031097	1.87315e-76	-0.0196365	0.00909836	0.0309086	0.0125792	0.00722285	20	ENSG00000196586	6	75749201	75919537	+
TRIM3	eQTL_BrainMeta	ENSG00000110171.20	11	6461536	rs10839566	11	6463257	A	G	0.494566	-0.0114	0.0052	0.0283573	0.356178	0.0290279	1.30944e-34	-0.0320065	0.0148306	0.0309176	0.0454812	0.820189	20	ENSG00000110171	11	6448613	6474459	-
POLR1E	eQTL_eQTLGen	ENSG00000137054	9	37494822	rs10758432	9	37488012	T	C	0.166398	-0.0149	0.0069	0.0308176	-0.570067	0.0106336	0	0.0261373	0.0121137	0.0309535	0.000195212	0.4732	20	ENSG00000137054	9	37485948	37503697	+
APOBR	eQTL_eQTLGen	ENSG00000184730	16	28496806	rs151233	16	28495107	T	C	0.12965	0.0165	0.0076	0.0299272	-0.280735	0.0144304	2.6748e-84	-0.0587743	0.0272398	0.0309544	2.69573e-10	6.75189e-07	20	ENSG00000184730	16	28494643	28498964	+
IHO1	eQTL_BrainMeta	ENSG00000173421.17	3	49228267	rs12631989	3	49236563	C	T	0.37925	0.0122	0.0054	0.0238673	-0.262888	0.0361503	3.53981e-13	-0.0464076	0.0215095	0.030964	0.030964	0.19527	20	ENSG00000173421	3	49198428	49258106	+
VILL	eQTL_GTEx_Brain_Frontal_Cortex_BA9	ENSG00000136059.14	3	37988059	rs9872804	3	37991971	T	C	0.225992	-0.0138	0.0062	0.0260271	-0.666377	0.0759257	1.68349e-18	0.020709	0.00959858	0.0309662	0.0309662	0.68981	17	ENSG00000136059	3	37988059	38007188	+
PEX7	eQTL_GTEx_Brain_Hippocampus	ENSG00000112357.12	6	136822564	rs13218636	6	136874044	A	G	0.132193	-0.018	0.0078	0.0210163	-0.587916	0.096699	1.20292e-09	0.0306166	0.0141908	0.0309663	0.0309663	0.0738958	19	ENSG00000112357	6	136822564	136913934	+
LYRM2	eQTL_GTEx_Brain_Caudate_basal_ganglia	ENSG00000083099.10	6	89568144	rs2768938	6	89727224	G	A	0.224717	-0.0139	0.0063	0.0273596	0.69978	0.0679886	7.60843e-25	-0.0198634	0.00920735	0.0309792	0.00631541	0.621321	20	ENSG00000083099	6	89568144	89638749	-
NPHP4	eQTL_GTEx_Brain_Frontal_Cortex_BA9	ENSG00000131697.17	1	5862811	rs11120781	1	5921858	C	T	0.168437	-0.0156	0.0069	0.0237673	-0.503414	0.0700405	6.60053e-13	0.0309884	0.0143685	0.03103	0.03103	0.225294	20	ENSG00000131697	1	5862811	5992473	-
RBM39	eQTL_eQTLGen	ENSG00000131051	20	35721830	rs1886695	20	35592613	G	A	0.197251	0.014	0.0064	0.028706	0.123397	0.00958036	5.81844e-38	0.113455	0.0526078	0.0310354	0.134275	0.022975	19	ENSG00000131051	20	35701347	35742312	-
NUDT1	eQTL_eQTLGen	ENSG00000106268	7	2246684	rs1108036	7	2223719	A	G	0.308411	0.0119	0.0055	0.0304923	0.221166	0.00829573	1.36231e-156	0.0538057	0.02495	0.031041	0.0251108	0.0166589	20	ENSG00000106268	7	2242226	2251146	+
NCK1	eQTL_BrainMeta	ENSG00000158092.7	3	136906907	rs9845460	3	136868275	A	G	0.209497	0.0141	0.0063	0.0252149	-0.336018	0.0417904	8.94316e-16	-0.0419621	0.0194618	0.0310738	0.0310738	0.125429	20	ENSG00000158092	3	136862208	136951606	+
FCGBP	eQTL_GTEx_Brain_Cerebellum	ENSG00000275395.4	19	39863323	rs34466648	19	39927135	A	G	0.0666026	0.0238	0.0104	0.0221107	0.874044	0.135964	1.2889e-10	0.0272298	0.0126302	0.0310893	0.0310893	0.134297	11	ENSG00000275395	19	39863323	39934626	-
COX17	eQTL_BrainMeta	ENSG00000138495.7	3	119665983	rs34775086	3	119685386	G	A	0.226899	0.0137	0.0061	0.0247103	0.293502	0.0382609	1.70574e-14	0.0466777	0.021656	0.0311288	0.113985	0.752643	20	ENSG00000138495	3	119654513	119677454	-
PPAT	eQTL_BrainMeta	ENSG00000128059.8	4	56414488	rs10434444	4	56360931	T	C	0.126288	0.0174	0.0079	0.0276278	0.46505	0.0444284	1.21925e-25	0.0374153	0.0173594	0.0311357	0.0663246	0.682571	20	ENSG00000128059	4	56393362	56435615	-
FOXO6	eQTL_GTEx_Brain_Cerebellar_Hemisphere	ENSG00000204060.6	1	41361922	rs12754476	1	41241979	A	C	0.11299	-0.0185	0.0082	0.0240645	0.925569	0.12693	3.05453e-13	-0.0199877	0.00927376	0.0311386	0.0311386	0.223404	20	ENSG00000204060	1	41361922	41383590	+
RPL12	eQTL_GTEx_Brain_Cerebellum	ENSG00000197958.12	9	127447674	rs2247573	9	127448667	G	A	0.58245	0.0117	0.0053	0.0272759	0.519699	0.0521579	2.19167e-23	0.022513	0.0104455	0.0311396	0.0336071	0.484094	20	ENSG00000197958	9	127447674	127451406	-
MTMR3	eQTL_eQTLGen	ENSG00000100330	22	29957018	rs9614129	22	30002089	C	T	0.16235	-0.0151	0.007	0.0309945	0.478519	0.0101282	0	-0.0315557	0.0146437	0.0311698	0.132436	0.0675403	20	ENSG00000100330	22	29883169	30030868	+
LCN9	eQTL_GTEx_Brain_Caudate_basal_ganglia	ENSG00000148386.9	9	135663322	rs510984	9	135659408	A	G	0.500808	-0.0119	0.0052	0.0221107	0.501037	0.0783088	1.57197e-10	-0.0237507	0.0110224	0.0311791	0.0311791	0.473657	12	ENSG00000148386	9	135663309	135666961	+
UBE2Q1	eQTL_eQTLGen	ENSG00000160714	1	154553802	rs72698179	1	154549918	A	C	0.024389	0.033	0.0152	0.0299272	0.50892	0.0289107	2.32787e-69	0.0648432	0.0300935	0.0311832	0.0253021	0.53218	20	ENSG00000160714	1	154548577	154559028	-
MIPEP	eQTL_GTEx_Brain_Hypothalamus	ENSG00000027001.9	13	23730189	rs28742895	13	23882219	G	A	0.151209	0.0172	0.0074	0.0201081	0.615287	0.107122	9.25894e-09	0.0279544	0.0129743	0.0311935	0.0311935	0.872962	8	ENSG00000027001	13	23730189	23889400	-
THUMPD3	eQTL_GTEx_Brain_Cerebellum	ENSG00000134077.15	3	9363304	rs7638655	3	9383692	T	C	0.193976	0.0152	0.0066	0.0212771	-0.395479	0.0648853	1.09407e-09	-0.0384344	0.0178402	0.0312114	0.0312114	0.931003	20	ENSG00000134077	3	9362971	9386791	+
SUCLG2	eQTL_BrainMeta	ENSG00000172340.15	3	67507536	rs11715724	3	67374708	G	A	0.123205	-0.017	0.0078	0.0292955	0.664657	0.0470812	2.97312e-45	-0.0255771	0.0118744	0.0312426	0.0373512	0.822583	20	ENSG00000172340	3	67360460	67654612	-
CCNO	eQTL_GTEx_Brain_Frontal_Cortex_BA9	ENSG00000152669.8	5	55231152	rs334877	5	55222859	C	T	0.109139	-0.0181	0.0081	0.0254457	-0.6007	0.0742439	5.92273e-16	0.0301315	0.0139891	0.0312457	0.0312457	0.856642	20	ENSG00000152669	5	55231152	55233608	-
KCTD6	eQTL_eQTLGen	ENSG00000168301	3	58497228	rs73087775	3	58506227	T	C	0.281772	-0.0131	0.0058	0.023907	0.0662344	0.00925656	8.34286e-13	-0.197782	0.0918267	0.0312507	0.0942353	0.742523	20	ENSG00000168301	3	58492096	58502360	+
INHBB	eQTL_BrainMeta	ENSG00000163083.6	2	120348970	rs11682902	2	120461280	A	G	0.109366	0.0192	0.0082	0.0192083	0.244086	0.0444999	4.13257e-08	0.0786607	0.0365276	0.0312823	0.0312823	0.736076	19	ENSG00000163083	2	120346136	120351803	+
MEIOB	eQTL_GTEx_Brain_Nucleus_accumbens_basal_ganglia	ENSG00000162039.14	16	1833983	rs1657093	16	1869450	G	A	0.84885	0.0165	0.0072	0.0219249	0.641944	0.101966	3.06134e-10	0.0257032	0.0119359	0.0312844	0.0312844	0.619704	20	ENSG00000162039	16	1833986	1884294	-
ZNF382	eQTL_BrainMeta	ENSG00000161298.18	19	36619466	rs3108177	19	36730898	A	G	0.215565	0.0139	0.0063	0.0273596	-0.338594	0.0342928	5.41797e-23	-0.0410522	0.0190653	0.0312995	0.262744	0.28582	20	ENSG00000161298	19	36604817	36634114	+
CES2	eQTL_eQTLGen	ENSG00000172831	16	66939770	rs11075646	16	66935273	G	C	0.0842	0.0209	0.0094	0.0261886	-0.129751	0.0150251	5.842e-18	-0.161078	0.0748092	0.0313044	0.0971501	0.37015	20	ENSG00000172831	16	66934444	66945096	+
TNNI3K	eQTL_GTEx_Brain_Cerebellar_Hemisphere	ENSG00000116783.14	1	74235401	rs34018059	1	74176072	G	C	0.40206	0.0122	0.0053	0.0213416	0.469125	0.0771044	1.17011e-09	0.0260059	0.0120791	0.0313222	0.089238	0.188025	9	ENSG00000116783	1	74235387	74544428	+
ASRGL1	eQTL_GTEx_Brain_Cerebellar_Hemisphere	ENSG00000162174.12	11	62337448	rs72921498	11	62345618	T	C	0.111284	-0.0187	0.008	0.0194132	0.523843	0.0948301	3.3134e-08	-0.0356977	0.0165827	0.0313421	0.0313421	0.417836	17	ENSG00000162174	11	62337448	62393412	+
CCDC180	eQTL_GTEx_Brain_Cerebellum	ENSG00000197816.13	9	97307361	rs11581	9	97376879	G	A	0.194897	-0.0148	0.0066	0.024934	-0.605774	0.0789559	1.68932e-14	0.0244316	0.011351	0.0313678	0.0313678	0.747296	20	ENSG00000197816	9	97307304	97378751	+
YPEL3	eQTL_GTEx_Brain_Cerebellum	ENSG00000090238.11	16	30092314	rs73530179	16	30096460	G	A	0.474867	0.0114	0.0052	0.0283573	0.458565	0.0404827	9.59704e-30	0.0248602	0.0115501	0.0313685	0.0313685	0.557813	20	ENSG00000090238	16	30092314	30096915	-
CYB561	eQTL_BrainMeta	ENSG00000008283.16	17	63439329	rs2286569	17	63440644	C	T	0.49995	-0.0112	0.0052	0.0312522	-1.18676	0.0215623	0	0.00943744	0.00438502	0.0313817	0.0698471	0.522174	20	ENSG00000008283	17	63432304	63446354	-
APOL4	eQTL_eQTLGen	ENSG00000100336	22	36196982	rs132735	22	36201835	T	G	0.276087	-0.0126	0.0058	0.0298245	0.135686	0.00873725	2.18742e-54	-0.0928615	0.043162	0.0314395	0.104073	0.165912	20	ENSG00000100336	22	36189124	36204840	-
EMC2	eQTL_GTEx_Brain_Cerebellum	ENSG00000104412.7	8	108443601	rs16878164	8	108575701	T	C	0.286989	-0.0127	0.0057	0.0258758	0.434343	0.0526031	1.49402e-16	-0.0292396	0.0135927	0.0314659	0.0314659	0.358378	20	ENSG00000104412	8	108443601	108489196	+
PLCD4	eQTL_GTEx_Brain_Cerebellar_Hemisphere	ENSG00000115556.13	2	218607765	rs2303566	2	218693015	A	G	0.447363	-0.0118	0.0052	0.0232543	-0.568267	0.0841335	1.43478e-11	0.0207649	0.00965325	0.0314702	0.0314702	0.812682	14	ENSG00000115556	2	218607855	218637184	+
CYB561	eQTL_eQTLGen	ENSG00000008283	17	63439329	rs4968775	17	63441405	C	G	0.484173	-0.0113	0.0052	0.0297745	-0.119171	0.00795917	1.10568e-50	0.0948217	0.0440919	0.0315121	0.0264073	0.7618	20	ENSG00000008283	17	63432304	63446354	-
ZNF138	eQTL_eQTLGen	ENSG00000197008	7	64814034	rs10949946	7	64831598	A	G	0.454623	-0.0112	0.0052	0.0312522	-0.306114	0.00788951	0	0.0365877	0.0170133	0.0315129	0.00772323	0.200766	20	ENSG00000197008	7	64794388	64833681	+
EED	eQTL_GTEx_Brain_Cerebellum	ENSG00000074266.19	11	86244544	rs1874694	11	86228905	T	C	0.405652	0.0118	0.0053	0.0259864	-0.553939	0.0667458	1.04783e-16	-0.021302	0.00990615	0.0315251	0.0359011	0.00119028	20	ENSG00000074266	11	86244753	86278813	+
LYRM2	eQTL_GTEx_Brain_Cortex	ENSG00000083099.10	6	89568144	rs66750524	6	89742149	C	A	0.22467	-0.0139	0.0063	0.0273596	0.719267	0.0748719	7.4955e-22	-0.0193252	0.00898696	0.0315264	0.0315264	0.541866	20	ENSG00000083099	6	89568144	89638749	-
TMTC2	eQTL_eQTLGen	ENSG00000179104	12	82910888	rs11115606	12	83130078	T	A	0.32825	-0.012	0.0055	0.029123	-0.104656	0.00823687	5.49049e-37	0.114661	0.0533223	0.031528	0.428404	0.726526	20	ENSG00000179104	12	82686880	83134870	+
LBH	eQTL_eQTLGen	ENSG00000213626	2	30277632	rs57667995	2	30263930	A	G	0.51683	0.0112	0.0052	0.0312522	0.291207	0.00833466	1.88418e-267	0.0384606	0.0178906	0.0315738	0.0180139	0.103213	20	ENSG00000213626	2	30231534	30323730	+
FUCA1	eQTL_eQTLGen	ENSG00000179163	1	23856684	rs2501431	1	23875153	G	A	0.429115	-0.0114	0.0053	0.0314807	-0.485505	0.00763647	0	0.0234807	0.0109227	0.0315779	0.42875	0.379705	20	ENSG00000179163	1	23845077	23868290	-
RPL12	eQTL_GTEx_Brain_Caudate_basal_ganglia	ENSG00000197958.12	9	127447674	rs2247573	9	127448667	G	A	0.58245	0.0117	0.0053	0.0272759	0.343971	0.0364193	3.56262e-21	0.0340145	0.0158236	0.0315861	0.0315861	0.406818	20	ENSG00000197958	9	127447674	127451406	-
FRA10AC1	eQTL_BrainMeta	ENSG00000148690.12	10	93685237	rs1998840	10	93700616	G	T	0.127914	0.0166	0.0077	0.0310958	1.19816	0.0427537	8.10927e-173	0.0138545	0.00644549	0.0315953	0.0471157	0.213273	20	ENSG00000148690	10	93667883	93702592	-
RWDD3	eQTL_GTEx_Brain_Cerebellar_Hemisphere	ENSG00000122481.16	1	95234155	rs34266846	1	95274192	A	G	0.0754717	0.0208	0.0094	0.0269138	1.07506	0.118763	1.40138e-19	0.0193478	0.00900114	0.0315965	0.134978	0.427796	20	ENSG00000122481	1	95234210	95247225	+
RNF213	eQTL_BrainMeta	ENSG00000173821.19	17	80329826	rs62074445	17	80277897	T	C	0.180539	-0.0145	0.0067	0.0304506	0.730915	0.0396136	5.10982e-76	-0.0198382	0.00922943	0.0315992	0.0763168	0.20379	20	ENSG00000173821	17	80260852	80398794	+
LRRIQ3	eQTL_eQTLGen	ENSG00000162620	1	74112101	rs489941	1	74206639	A	C	0.4866	-0.0112	0.0052	0.0312522	-0.275317	0.00859017	2.17852e-225	0.0406804	0.0189299	0.0316345	0.267925	0.389818	20	ENSG00000162620	1	74026015	74198187	-
CCDC86	eQTL_BrainMeta	ENSG00000110104.13	11	60846597	rs649480	11	60855194	A	G	0.2767	0.0129	0.0058	0.0261392	0.26959	0.0323509	7.86025e-17	0.0478504	0.0222672	0.031641	0.031641	0.509386	20	ENSG00000110104	11	60842113	60851081	+
PYCR1	eQTL_GTEx_Brain_Substantia_nigra	ENSG00000183010.16	17	81932384	rs34683731	17	81951661	A	G	0.592097	-0.0119	0.0053	0.02475	-0.800565	0.108001	1.23882e-13	0.0148645	0.00691737	0.0316449	0.0316449	0.0337237	12	ENSG00000183010	17	81932384	81942412	-
MST1	eQTL_eQTLGen	ENSG00000173531	3	49686724	rs140746667	3	49696771	T	C	0.0571686	0.024	0.011	0.029123	0.462882	0.0374161	3.74189e-35	0.0518491	0.0241309	0.0316615	0.0388799	0.206006	20	ENSG00000173531	3	49683947	49689501	-
CNTROB	eQTL_GTEx_Brain_Caudate_basal_ganglia	ENSG00000170037.13	17	7932124	rs12946706	17	7979348	C	T	0.466767	-0.012	0.0052	0.0210163	-0.31901	0.0542051	3.97473e-09	0.0376164	0.0175088	0.0316796	0.0316796	0.450524	16	ENSG00000170037	17	7932101	7949920	+
TTC32	eQTL_GTEx_Brain_Cerebellar_Hemisphere	ENSG00000183891.5	2	19896643	rs2304588	2	19901956	G	A	0.0845629	-0.0202	0.0091	0.0264337	0.842499	0.0987454	1.43797e-17	-0.0239763	0.0111608	0.0316928	0.0316928	0.551836	20	ENSG00000183891	2	19896631	19901983	-
PEX13	eQTL_BrainMeta	ENSG00000162928.9	2	61034607	rs17539290	2	61020375	C	T	0.229533	-0.0135	0.0061	0.0268897	0.316324	0.0353928	3.97969e-19	-0.0426778	0.0198664	0.0316952	0.0316952	0.315421	20	ENSG00000162928	2	61017225	61051990	+
ANKRD65	eQTL_GTEx_Brain_Cerebellum	ENSG00000235098.8	1	1418420	rs4970449	1	1418252	G	A	0.0731313	0.0213	0.0098	0.029745	-1.42771	0.100993	2.25409e-45	-0.014919	0.00694479	0.0316956	0.0316956	0.0713626	20	ENSG00000235098	1	1418420	1421769	-
ACAD9	eQTL_eQTLGen	ENSG00000177646	3	128897832	rs62272621	3	128825216	T	C	0.010102	-0.0508	0.0236	0.0313547	0.914481	0.0271071	1.72414e-249	-0.0555506	0.0258595	0.0316999	0.0200167	0.423807	18	ENSG00000177646	3	128879596	128924003	+
KLHDC8B	eQTL_eQTLGen	ENSG00000185909	3	49174042	rs9850917	3	49249550	G	A	0.1086	0.0181	0.0084	0.0311805	0.34586	0.0127809	2.85889e-161	0.0523333	0.0243642	0.0317167	0.20029	0.0531491	20	ENSG00000185909	3	49171598	49176486	+
LRRIQ3	eQTL_BrainMeta	ENSG00000162620.16	1	74112101	rs11806946	1	74198025	G	A	0.512609	0.0112	0.0052	0.0312522	0.856581	0.0302767	4.36099e-176	0.0130752	0.00608822	0.031743	0.101209	0.481948	20	ENSG00000162620	1	74026015	74198187	-
PYCR1	eQTL_GTEx_Brain_Hypothalamus	ENSG00000183010.16	17	81932384	rs34683731	17	81951661	A	G	0.592097	-0.0119	0.0053	0.02475	-0.641264	0.0871802	1.9005e-13	0.0185571	0.0086414	0.0317563	0.0317563	0.0374301	12	ENSG00000183010	17	81932384	81942412	-
NEB	eQTL_eQTLGen	ENSG00000183091	2	151609912	rs4303715	2	151789847	C	T	0.0240096	-0.0357	0.0166	0.0315076	0.816834	0.0220951	3.60541e-299	-0.0437053	0.0203567	0.0317955	0.0149909	0.0707516	20	ENSG00000183091	2	151485336	151734487	-
TGFB1I1	eQTL_eQTLGen	ENSG00000140682	16	31474772	rs7188278	16	31471428	T	C	0.281574	0.0127	0.0058	0.0285493	0.0980801	0.00903182	1.79929e-27	0.129486	0.0603255	0.0318367	0.0884876	0.234996	20	ENSG00000140682	16	31471585	31477960	+
ZNF781	eQTL_GTEx_Brain_Nucleus_accumbens_basal_ganglia	ENSG00000196381.10	19	37667751	rs11671953	19	37689779	A	G	0.623886	-0.0119	0.0053	0.02475	-0.30967	0.0423585	2.65771e-13	0.038428	0.017904	0.0318461	0.0318461	0.082749	20	ENSG00000196381	19	37667751	37692315	-
CLIP4	eQTL_BrainMeta	ENSG00000115295.20	2	29143674	rs12714260	2	29065358	C	G	0.272054	-0.0128	0.0058	0.0273213	-0.307594	0.0333715	3.04736e-20	0.0416133	0.019389	0.0318542	0.0318542	0.833349	20	ENSG00000115295	2	29097705	29199777	+
CCNO	eQTL_GTEx_Brain_Nucleus_accumbens_basal_ganglia	ENSG00000152669.8	5	55231152	rs334877	5	55222859	C	T	0.109139	-0.0181	0.0081	0.0254457	-0.420718	0.0545937	1.29475e-14	0.0430217	0.0200459	0.0318599	0.0318599	0.657483	20	ENSG00000152669	5	55231152	55233608	-
JUND	eQTL_eQTLGen	ENSG00000130522	19	18280658	rs4378729	19	18284946	G	A	0.244237	0.0132	0.006	0.0278069	-0.0943373	0.00970289	2.4153e-22	-0.139923	0.0652095	0.0318927	0.0586987	0.839807	20	ENSG00000130522	19	18279694	18281622	-
HSPA4	eQTL_BrainMeta	ENSG00000170606.15	5	133079231	rs74492166	5	133080500	G	A	0.0921	-0.0206	0.0089	0.0206345	0.229665	0.040138	1.05344e-08	-0.0896958	0.0418026	0.031897	0.031897	0.544359	6	ENSG00000170606	5	133052013	133106449	+
TTC32	eQTL_GTEx_Brain_Hippocampus	ENSG00000183891.5	2	19896643	rs10495701	2	19998090	T	A	0.0846669	-0.0204	0.0092	0.0265964	0.83827	0.0987144	2.03342e-17	-0.0243358	0.011343	0.0319165	0.0319165	0.657292	20	ENSG00000183891	2	19896631	19901983	-
TTC28	eQTL_GTEx_Brain_Cerebellum	ENSG00000100154.14	22	27978014	rs5762730	22	28643627	T	G	0.624549	0.012	0.0054	0.0262683	0.467116	0.0567992	1.96835e-16	0.0256896	0.0119749	0.0319302	0.0319302	0.938248	20	ENSG00000100154	22	27978014	28679840	-
THUMPD3	eQTL_GTEx_Brain_Caudate_basal_ganglia	ENSG00000134077.15	3	9363304	rs62246308	3	9427603	C	T	0.179811	0.0152	0.0068	0.025398	-0.477625	0.0626083	2.36974e-14	-0.0318241	0.0148357	0.0319443	0.0319443	0.781095	20	ENSG00000134077	3	9362971	9386791	+
LRRC37A3	eQTL_BrainMeta	ENSG00000176809.10	17	64886896	rs11658283	17	65072414	T	G	0.0541792	-0.023	0.0106	0.0300211	0.866635	0.060957	7.17225e-46	-0.0265394	0.0123729	0.0319549	0.0246875	0.370217	9	ENSG00000176809	17	64854130	64919480	-
MAPK13	eQTL_GTEx_Brain_Cerebellum	ENSG00000156711.16	6	36127809	rs3752525	6	36102894	T	G	0.542435	-0.0113	0.0052	0.0297745	-0.842717	0.063141	1.24015e-40	0.013409	0.00625177	0.0319662	0.0319662	0.466021	20	ENSG00000156711	6	36127809	36144524	+
BMF	eQTL_eQTLGen	ENSG00000104081	15	40098391	rs62018159	15	40105220	A	G	0.2103	-0.014	0.0065	0.0312522	-0.240625	0.0102805	3.71277e-121	0.0581818	0.0271271	0.0319701	0.0335034	0.602219	20	ENSG00000104081	15	40087890	40108892	-
GSTA4	eQTL_eQTLGen	ENSG00000170899	6	52986626	rs405729	6	52977983	T	C	0.46515	0.0112	0.0052	0.0312522	-0.184979	0.00794891	8.72001e-120	-0.0605474	0.0282314	0.0319785	0.0665528	0.499123	20	ENSG00000170899	6	52977948	52995304	-
TMED5	eQTL_BrainMeta	ENSG00000117500.13	1	93165129	rs7532195	1	93151846	T	G	0.353856	-0.0119	0.0055	0.0304923	-0.580485	0.0358381	5.25867e-59	0.0205001	0.009559	0.0319858	0.0998034	0.918425	20	ENSG00000117500	1	93149742	93180516	-
SELENOT	eQTL_BrainMeta	ENSG00000198843.13	3	150616660	rs7979	3	150630046	A	G	0.358857	-0.0118	0.0054	0.0288753	0.34707	0.0311354	7.39581e-29	-0.0339989	0.015855	0.0320031	0.0640274	0.0346586	20	ENSG00000198843	3	150602875	150630436	+
SCAP	eQTL_GTEx_Brain_Caudate_basal_ganglia	ENSG00000114650.18	3	47413694	rs11130123	3	47244422	G	A	0.596798	-0.012	0.0053	0.0235648	-0.336081	0.0503062	2.37794e-11	0.0357057	0.0166511	0.032005	0.032005	0.523704	20	ENSG00000114650	3	47413681	47477126	-
ZCWPW1	eQTL_eQTLGen	ENSG00000078487	7	100414822	rs35111986	7	100402651	A	C	0.197099	-0.0142	0.0066	0.0314356	-0.264006	0.0100468	3.45669e-152	0.0537867	0.0250831	0.0320057	0.200094	0.332113	20	ENSG00000078487	7	100400826	100428992	-
TNS1	eQTL_eQTLGen	ENSG00000079308	2	217916785	rs929937	2	217844492	C	T	0.370635	0.0116	0.0054	0.031702	0.283092	0.00804631	3.66031e-271	0.0409761	0.0191106	0.0320204	0.0304528	0.294181	20	ENSG00000079308	2	217799588	218033982	-
SULT4A1	eQTL_GTEx_Brain_Cerebellar_Hemisphere	ENSG00000130540.13	22	43824509	rs138067	22	43831676	G	A	0.431174	0.0119	0.0053	0.02475	0.259244	0.035887	5.05204e-13	0.0459027	0.0214088	0.0320245	0.0320245	0.0758306	17	ENSG00000130540	22	43824509	43862513	-
HS6ST3	eQTL_BrainMeta	ENSG00000185352.9	13	96464834	rs12854187	13	96412323	G	T	0.439653	0.0117	0.0052	0.024449	0.207617	0.0293579	1.52814e-12	0.0563538	0.0262833	0.0320252	0.0320252	0.802364	20	ENSG00000185352	13	96090107	96839562	+
SRGAP2	eQTL_BrainMeta	ENSG00000163486.8	1	206403633	rs12130290	1	206453831	A	G	0.189895	0.0154	0.0067	0.0215329	0.213926	0.0359715	2.72938e-09	0.0719876	0.0335771	0.0320368	0.0320368	0.0445685	9	ENSG00000266028	1	206203346	206464436	+
C3orf38	eQTL_eQTLGen	ENSG00000179021	3	88159344	rs4859001	3	88172367	T	C	0.153665	-0.0158	0.0073	0.0304349	-0.197997	0.0127275	1.4352e-54	0.0797992	0.0372244	0.0320541	0.179949	0.082708	20	ENSG00000179021	3	88149959	88168729	+
TIMM23B	eQTL_GTEx_Brain_Cortex	ENSG00000204152.10	10	49942033	rs61848261	10	49988961	T	C	0.268519	-0.0158	0.0072	0.0282035	0.614569	0.0613197	1.21545e-23	-0.0257091	0.0119931	0.03206	0.03206	0.516523	20	ENSG00000204152	10	49942049	49974850	+
PSCA	eQTL_GTEx_Brain_Hypothalamus	ENSG00000167653.4	8	142670308	rs4736371	8	142691748	G	A	0.212574	0.0146	0.0063	0.0204787	0.666852	0.118207	1.68685e-08	0.0218939	0.0102135	0.0320621	0.0320621	0.32732	20	ENSG00000167653	8	142670308	142682725	+
MTA2	eQTL_BrainMeta	ENSG00000149480.7	11	62597540	rs118093058	11	62646201	T	G	0.138369	0.017	0.0075	0.0234106	0.286521	0.0434411	4.2346e-11	0.0593324	0.0276787	0.0320638	0.0783378	0.309063	20	ENSG00000149480	11	62593214	62601865	-
ZCWPW1	eQTL_BrainMeta	ENSG00000078487.17	7	100414909	rs7783159	7	100419831	A	G	0.19725	-0.0142	0.0066	0.0314356	0.98764	0.0396517	6.11345e-137	-0.0143777	0.00670748	0.0320703	0.00376079	0.0725925	20	ENSG00000078487	7	100400826	100428992	-
ZNF528	eQTL_GTEx_Brain_Cortex	ENSG00000167555.13	19	52397849	rs1585207	19	52412563	C	G	0.798207	0.0141	0.0064	0.0275859	0.599114	0.0646341	1.8735e-20	0.0235348	0.01098	0.0320798	0.0320798	0.702165	15	ENSG00000167555	19	52397849	52418412	+
VIL1	eQTL_eQTLGen	ENSG00000127831	2	218436208	rs921968	2	218407571	G	T	0.41485	-0.0114	0.0053	0.0314807	-0.291326	0.0118122	2.6563e-134	0.0391314	0.0182617	0.0321284	0.373255	0.358873	20	ENSG00000127831	2	218419121	218453295	+
NMT1	eQTL_GTEx_Brain_Caudate_basal_ganglia	ENSG00000136448.11	17	45051662	rs55897749	17	45058935	C	T	0.62645	0.0122	0.0054	0.0238673	-0.347945	0.0514602	1.36632e-11	-0.035063	0.0163632	0.0321289	0.0321289	0.743583	19	ENSG00000136448	17	44957992	45109016	+
LYRM2	eQTL_GTEx_Brain_Substantia_nigra	ENSG00000083099.10	6	89568144	rs761731	6	89669089	T	C	0.621221	0.0125	0.0054	0.0206231	-0.479635	0.0846914	1.48465e-08	-0.0260615	0.0121627	0.0321344	0.0321344	0.505036	15	ENSG00000083099	6	89568144	89638749	-
SULT4A1	eQTL_GTEx_Brain_Cortex	ENSG00000130540.13	22	43824509	rs138120	22	43870259	G	A	0.430214	0.012	0.0053	0.0235648	0.100926	0.0152407	3.54012e-11	0.118899	0.0554983	0.0321622	0.0321622	0.0952208	20	ENSG00000130540	22	43824509	43862513	-
SPON2	eQTL_BrainMeta	ENSG00000159674.12	4	1187947	rs1250105	4	1209477	C	T	0.39285	-0.0114	0.0053	0.0314807	0.758668	0.0319471	1.16364e-124	-0.0150263	0.00701453	0.0321795	0.328852	0.113519	20	ENSG00000159674	4	1166932	1208962	-
PRICKLE1	eQTL_BrainMeta	ENSG00000139174.12	12	42523556	rs4768023	12	42640236	C	G	0.266377	0.013	0.0058	0.0250015	-0.284355	0.0390914	3.48747e-13	-0.0457175	0.0213434	0.0321936	0.0321936	0.918653	20	ENSG00000139174	12	42456757	42590355	-
MTCH2	eQTL_GTEx_Brain_Cerebellar_Hemisphere	ENSG00000109919.9	11	47617315	rs4752857	11	47634200	T	C	0.345604	-0.0124	0.0055	0.0241619	0.293071	0.0427647	7.22635e-12	-0.0423106	0.0197563	0.0322233	0.0322233	0.42881	20	ENSG00000109919	11	47617315	47642607	-
C11orf80	eQTL_GTEx_Brain_Cortex	ENSG00000173715.15	11	66744451	rs35287213	11	66802038	T	G	0.101018	0.0185	0.0083	0.0258195	-0.749389	0.0970969	1.18214e-14	-0.0246868	0.0115283	0.0322415	0.0322415	0.0604137	20	ENSG00000173715	11	66744451	66843516	+
CCDC78	eQTL_GTEx_Brain_Nucleus_accumbens_basal_ganglia	ENSG00000162004.16	16	722602	rs12599130	16	722842	C	T	0.4624	-0.0117	0.0052	0.024449	-0.299172	0.0429059	3.10826e-12	0.0391079	0.0182638	0.0322515	0.0322515	0.290844	19	ENSG00000162004	16	722582	726954	-
ZMIZ2	eQTL_GTEx_Brain_Putamen_basal_ganglia	ENSG00000122515.14	7	44748581	rs1050331	7	44768492	G	T	0.474874	-0.0117	0.0052	0.024449	0.223961	0.0321382	3.19914e-12	-0.0522412	0.0243986	0.032261	0.032261	0.0976821	16	ENSG00000122515	7	44748581	44769881	+
TXNDC15	eQTL_eQTLGen	ENSG00000113621	5	134888003	rs7706190	5	134916178	C	T	0.135417	0.0165	0.0077	0.0321246	0.582107	0.011312	0	0.0283453	0.0132393	0.0322739	0.344475	0.691285	20	ENSG00000113621	5	134874371	134901635	+
RINL	eQTL_GTEx_Brain_Cerebellum	ENSG00000187994.13	19	38867834	rs11083483	19	38889391	G	A	0.433347	0.012	0.0052	0.0210163	-0.370537	0.0646182	9.79443e-09	-0.0323854	0.0151275	0.0322875	0.0412888	0.0541104	16	ENSG00000187994	19	38867830	38878275	-
ASRGL1	eQTL_GTEx_Brain_Hypothalamus	ENSG00000162174.12	11	62337448	rs74692811	11	62389100	A	G	0.110827	-0.018	0.008	0.024449	0.520075	0.0747692	3.50726e-12	-0.0346104	0.0161672	0.0322914	0.0322914	0.587526	19	ENSG00000162174	11	62337448	62393412	+
PODNL1	eQTL_BrainMeta	ENSG00000132000.13	19	13942289	rs74933767	19	13938378	A	G	0.168666	0.0155	0.0069	0.0246799	-0.275312	0.0390035	1.68131e-12	-0.0562998	0.026301	0.032307	0.032307	0.979213	12	ENSG00000132000	19	13931187	13953392	-
PGR	eQTL_BrainMeta	ENSG00000082175.15	11	101079719	rs542367	11	101007102	G	A	0.263305	-0.0129	0.0059	0.0287834	-0.311484	0.0296468	8.06183e-26	0.0414146	0.0193474	0.0323078	0.0323078	0.0216741	20	ENSG00000082175	11	101029624	101129813	-
KALRN	eQTL_eQTLGen	ENSG00000160145	3	124403174	rs13069961	3	124639868	G	A	0.202931	0.0138	0.0064	0.0310641	-0.19195	0.0108608	6.69842e-70	-0.0718937	0.0335892	0.0323241	0.439356	0.680226	20	ENSG00000160145	3	124033369	124726325	+
KMT5A	eQTL_BrainMeta	ENSG00000183955.13	12	123396563	rs28496545	12	123406346	C	T	0.297487	0.0128	0.0057	0.0247287	-0.253094	0.0357947	1.54123e-12	-0.050574	0.0236298	0.0323332	0.0323332	0.357965	20	ENSG00000183955	12	123384132	123409353	+
LYRM2	eQTL_GTEx_Brain_Spinal_cord_cervical_c-1	ENSG00000083099.10	6	89568144	rs761731	6	89669089	T	C	0.621221	0.0125	0.0054	0.0206231	-0.375754	0.066886	1.93371e-08	-0.0332664	0.0155433	0.032335	0.032335	0.773334	20	ENSG00000083099	6	89568144	89638749	-
POLR2D	eQTL_GTEx_Brain_Spinal_cord_cervical_c-1	ENSG00000144231.10	2	127843551	rs3856368	2	127830882	G	A	0.546042	0.0121	0.0052	0.0199694	-0.364863	0.066915	4.96286e-08	-0.0331631	0.0154954	0.0323396	0.0323396	0.879577	20	ENSG00000144231	2	127843553	127858155	-
THUMPD3	eQTL_GTEx_Brain_Hippocampus	ENSG00000134077.15	3	9363304	rs7638655	3	9383692	T	C	0.193976	0.0152	0.0066	0.0212771	-0.436383	0.0753098	6.85236e-09	-0.0348318	0.0162751	0.0323397	0.0323397	0.856415	16	ENSG00000134077	3	9362971	9386791	+
VTN	eQTL_GTEx_Brain_Caudate_basal_ganglia	ENSG00000109072.13	17	28367276	rs13339695	17	28381056	G	A	0.0715143	-0.0213	0.0095	0.0249546	0.590533	0.0822497	6.98332e-13	-0.0360691	0.0168533	0.0323404	0.0323404	0.314974	7	ENSG00000109072	17	28367284	28373091	-
RBBP6	eQTL_BrainMeta	ENSG00000122257.20	16	24555278	rs9922288	16	24539609	A	G	0.227586	0.0137	0.0061	0.0247103	-0.24287	0.0344423	1.7702e-12	-0.0564089	0.0263595	0.0323563	0.0573922	0.0392389	14	ENSG00000122257	16	24537693	24572863	+
TIAL1	eQTL_eQTLGen	ENSG00000151923	10	119584416	rs3816145	10	119587817	C	T	0.2287	0.0136	0.0062	0.0282679	-0.0892926	0.00919841	2.80399e-22	-0.152308	0.0711853	0.0323868	0.216141	0.261833	20	ENSG00000151923	10	119571802	119597029	-
PHLDB1	eQTL_BrainMeta	ENSG00000019144.19	11	118632231	rs498872	11	118606652	A	G	0.3116	-0.0124	0.0056	0.0268091	-0.255626	0.0308193	1.0917e-16	0.0485084	0.0226742	0.0324063	0.0324063	0.513306	20	ENSG00000019144	11	118606440	118658031	+
FAR1	eQTL_eQTLGen	ENSG00000197601	11	13700507	rs4415739	11	13653112	T	G	0.429924	0.0112	0.0052	0.0312522	0.159231	0.008629	4.93286e-76	0.0703381	0.0328787	0.0324095	0.0185815	0.192468	20	ENSG00000197601	11	13668668	13732346	+
TSNARE1	eQTL_eQTLGen	ENSG00000171045	8	142307631	rs59366013	8	142402242	T	C	0.353406	0.0116	0.0054	0.031702	0.193708	0.00835755	7.66146e-119	0.0598839	0.0279965	0.0324372	0.000166302	0.00678233	20	ENSG00000171045	8	142212080	142403182	-
CATSPERB	eQTL_eQTLGen	ENSG00000133962	14	91680702	rs2052204	14	91864475	A	G	0.336426	0.0118	0.0055	0.0319165	0.239521	0.00898769	1.79474e-156	0.049265	0.0230368	0.0324733	0.274031	0.768834	20	ENSG00000133962	14	91580696	91780707	-
RDM1	eQTL_GTEx_Brain_Caudate_basal_ganglia	ENSG00000278023.5	17	35918066	rs9754	17	35934827	G	A	0.14805	-0.0166	0.0073	0.0229676	-0.601616	0.0956443	3.17173e-10	0.0275924	0.0129026	0.0324747	0.0324747	0.0820202	20	ENSG00000278023	17	35918066	35930773	-
LYRM2	eQTL_GTEx_Brain_Hypothalamus	ENSG00000083099.10	6	89568144	rs2768938	6	89727224	G	A	0.224717	-0.0139	0.0063	0.0273596	0.643319	0.0740348	3.64321e-18	-0.0216067	0.0101037	0.032477	0.032477	0.75222	20	ENSG00000083099	6	89568144	89638749	-
ALDH1B1	eQTL_GTEx_Brain_Caudate_basal_ganglia	ENSG00000137124.7	9	38392664	rs4878804	9	38392497	C	G	0.858757	0.017	0.0075	0.0234106	-0.627526	0.0972926	1.11935e-10	-0.0270905	0.0126682	0.0324795	0.0324795	0.387728	3	ENSG00000137124	9	38392702	38398661	+
UBE2L3	eQTL_BrainMeta	ENSG00000185651.15	22	21586741	rs7444	22	21622645	C	T	0.193135	0.0143	0.0066	0.0302603	0.482027	0.0363121	3.25223e-40	0.0296664	0.0138734	0.0324867	0.0324867	0.344884	17	ENSG00000185651	22	21549447	21624034	+
VPS33A	eQTL_BrainMeta	ENSG00000139719.11	12	122248029	rs78116617	12	122259265	A	G	0.0607093	0.0228	0.0105	0.0298988	0.747635	0.0607986	9.41013e-35	0.0304961	0.0142616	0.0324887	0.0324887	0.0557168	20	ENSG00000139719	12	122229564	122266494	-
RTKN2	eQTL_BrainMeta	ENSG00000182010.11	10	62225939	rs3852425	10	62389722	C	A	0.404563	0.0115	0.0053	0.0300211	-0.363142	0.0288182	2.08139e-36	-0.031668	0.0148096	0.032489	0.139652	0.316639	20	ENSG00000182010	10	62183035	62268844	-
ZNF528	eQTL_GTEx_Brain_Frontal_Cortex_BA9	ENSG00000167555.13	19	52397849	rs1585207	19	52412563	C	G	0.798207	0.0141	0.0064	0.0275859	0.609659	0.0686696	6.79834e-19	0.0231277	0.0108161	0.0324947	0.0324947	0.712312	14	ENSG00000167555	19	52397849	52418412	+
CDC45	eQTL_eQTLGen	ENSG00000093009	22	19500034	rs9618586	22	19499077	T	C	0.205097	-0.0143	0.0064	0.0254584	-0.0720794	0.00979739	1.8809e-13	0.198392	0.0927956	0.0325209	0.0325209	0.984178	20	ENSG00000093009	22	19479457	19520612	+
SULT4A1	eQTL_GTEx_Brain_Frontal_Cortex_BA9	ENSG00000130540.13	22	43824509	rs138067	22	43831676	G	A	0.431174	0.0119	0.0053	0.02475	0.143262	0.0205075	2.83202e-12	0.0830646	0.038859	0.0325502	0.0325502	0.265116	20	ENSG00000130540	22	43824509	43862513	-
MED1	eQTL_eQTLGen	ENSG00000125686	17	39427778	rs12450559	17	39538456	G	A	0.251425	-0.0127	0.0059	0.0313547	0.166035	0.00915308	1.54586e-73	-0.0764899	0.035784	0.0325537	0.0646843	0.331842	19	ENSG00000125686	17	39404285	39451272	-
TTC32	eQTL_GTEx_Brain_Cerebellum	ENSG00000183891.5	2	19896643	rs2304588	2	19901956	G	A	0.0845629	-0.0202	0.0091	0.0264337	0.739773	0.0934341	2.42151e-15	-0.0273057	0.0127754	0.0325681	0.0325681	0.476303	20	ENSG00000183891	2	19896631	19901983	-
TTC32	eQTL_GTEx_Brain_Caudate_basal_ganglia	ENSG00000183891.5	2	19896643	rs60084614	2	19901468	A	C	0.0837691	-0.0199	0.0091	0.0287562	1.14984	0.113847	5.52987e-24	-0.0173068	0.00809753	0.0325745	0.0325745	0.496907	16	ENSG00000183891	2	19896631	19901983	-
CA3	eQTL_BrainMeta	ENSG00000164879.7	8	85411238	rs2291786	8	85230496	C	T	0.368087	-0.0118	0.0054	0.0288753	-0.34716	0.0338412	1.08394e-24	0.0339901	0.0159038	0.0325789	0.0325789	0.712613	20	ENSG00000164879	8	85373436	85449040	+
ZSWIM1	eQTL_eQTLGen	ENSG00000168612	20	45883246	rs4810474	20	45875841	T	A	0.417644	0.0116	0.0053	0.0286202	-0.0804479	0.00813591	4.69316e-23	-0.144193	0.0674758	0.0326016	0.0326016	0.476036	20	ENSG00000168612	20	45881227	45885266	+
DCAKD	eQTL_BrainMeta	ENSG00000172992.12	17	45042224	rs8071429	17	45051538	T	A	0.373384	-0.0116	0.0054	0.031702	-0.755467	0.0360852	2.53469e-97	0.0153547	0.00718542	0.0326038	0.175101	0.740014	20	ENSG00000172992	17	45023338	45061131	-
ZNF273	eQTL_GTEx_Brain_Caudate_basal_ganglia	ENSG00000198039.11	7	64870172	rs6960979	7	64863101	G	A	0.489085	0.0116	0.0052	0.0256964	-0.325133	0.0436815	9.82287e-14	-0.0356777	0.0166963	0.0326091	0.0326091	0.209031	20	ENSG00000198039	7	64870172	64930981	+
SHMT1	eQTL_GTEx_Brain_Cortex	ENSG00000176974.19	17	18328056	rs3907609	17	18602363	T	G	0.51135	-0.0118	0.0052	0.0232543	-0.317465	0.0500074	2.17625e-10	0.0371695	0.0173947	0.0326126	0.0326126	0.145165	19	ENSG00000176974	17	18327860	18363563	-
TTC32	eQTL_GTEx_Brain_Nucleus_accumbens_basal_ganglia	ENSG00000183891.5	2	19896643	rs60084614	2	19901468	A	C	0.0837691	-0.0199	0.0091	0.0287562	1.00589	0.100121	9.49281e-24	-0.0197835	0.00925854	0.0326158	0.0326158	0.435611	20	ENSG00000183891	2	19896631	19901983	-
COL26A1	eQTL_GTEx_Brain_Cerebellum	ENSG00000160963.13	7	101362820	rs12673177	7	101355614	G	T	0.496979	0.0112	0.0052	0.0312522	1.11632	0.0659779	3.22588e-64	0.010033	0.00469575	0.0326302	0.0326302	0.165114	20	ENSG00000160963	7	101362875	101559024	+
KPNA2	eQTL_BrainMeta	ENSG00000182481.10	17	68041500	rs62084755	17	68099765	A	G	0.208626	0.0137	0.0063	0.0296599	-0.417626	0.0365053	2.63466e-30	-0.0328045	0.0153554	0.0326509	0.0326509	0.0796263	20	ENSG00000182481	17	68035636	68047364	+
SEC14L2	eQTL_eQTLGen	ENSG00000100003	22	30411122	rs11703867	22	30432246	G	A	0.169293	0.0149	0.0069	0.0308176	0.14685	0.0100295	1.51988e-48	0.101464	0.047495	0.032654	0.0586607	0.427059	20	ENSG00000100003	22	30396941	30425303	+
IL6	eQTL_eQTLGen	ENSG00000136244	7	22728943	rs10265117	7	22662017	A	G	0.12717	0.0171	0.0078	0.0283573	-0.117163	0.0123228	1.94739e-21	-0.145951	0.0683208	0.0326587	0.0416144	0.261747	20	ENSG00000136244	7	22725884	22732002	+
HGFAC	eQTL_GTEx_Brain_Cortex	ENSG00000109758.8	4	3441887	rs1055711	4	3432055	A	T	0.249639	0.0133	0.006	0.0266459	0.513	0.0641731	1.30631e-15	0.0259259	0.0121372	0.0326741	0.0326741	0.25806	20	ENSG00000109758	4	3441968	3449486	+
ZNF528	eQTL_GTEx_Brain_Hippocampus	ENSG00000167555.13	19	52397849	rs162123	19	52414373	G	A	0.78997	0.0142	0.0063	0.0241982	0.489521	0.0731687	2.22708e-11	0.0290079	0.0135805	0.032679	0.032679	0.759393	14	ENSG00000167555	19	52397849	52418412	+
SMDT1	eQTL_GTEx_Brain_Cerebellar_Hemisphere	ENSG00000183172.8	22	42079691	rs8143153	22	42119633	C	G	0.319774	0.0119	0.0055	0.0304923	-0.661103	0.049383	7.17929e-41	-0.0180002	0.00842738	0.0326859	0.0277411	0.00321823	20	ENSG00000183172	22	42079691	42084284	+
STEAP1B	eQTL_eQTLGen	ENSG00000105889	7	22573528	rs10499563	7	22720869	C	T	0.223357	-0.0138	0.0063	0.0284897	-0.186673	0.0193845	5.97289e-22	0.0739261	0.0346109	0.0326862	0.00841674	0.976878	20	ENSG00000105889	7	22419444	22727613	-
RWDD3	eQTL_GTEx_Brain_Caudate_basal_ganglia	ENSG00000122481.16	1	95234155	rs34266846	1	95274192	A	G	0.0754717	0.0208	0.0094	0.0269138	0.805047	0.0985367	3.08334e-16	0.025837	0.012097	0.0326944	0.0326944	0.521521	20	ENSG00000122481	1	95234210	95247225	+
METRNL	eQTL_BrainMeta	ENSG00000176845.13	17	83087300	rs4073039	17	83063967	T	C	0.106561	-0.0185	0.0083	0.0258195	-0.37297	0.0499492	8.20565e-14	0.0496019	0.0232241	0.0326964	0.0326964	0.518471	20	ENSG00000176845	17	83079609	83095122	+
ANKRD65	eQTL_GTEx_Brain_Spinal_cord_cervical_c-1	ENSG00000235098.8	1	1418420	rs112301494	1	1409306	G	A	0.073095	0.0224	0.0099	0.0236587	-0.762837	0.117946	9.95329e-11	-0.0293641	0.0137491	0.0327033	0.0327033	0.175061	20	ENSG00000235098	1	1418420	1421769	-
NR3C1	eQTL_BrainMeta	ENSG00000113580.15	5	143356721	rs10482682	5	143299832	T	C	0.371078	-0.0118	0.0054	0.0288753	0.299761	0.0297339	6.67364e-24	-0.0393647	0.0184327	0.0327125	0.0269734	0.873167	20	ENSG00000113580	5	143277931	143435512	-
DGKG	eQTL_eQTLGen	ENSG00000058866	3	186233951	rs2268832	3	186270014	G	T	0.4111	0.012	0.0053	0.0235648	0.0530338	0.00825506	1.3239e-10	0.226271	0.105961	0.0327271	0.102258	0.285419	20	ENSG00000058866	3	186105668	186362234	-
ASRGL1	eQTL_GTEx_Brain_Spinal_cord_cervical_c-1	ENSG00000162174.12	11	62337448	rs74692811	11	62389100	A	G	0.110827	-0.018	0.008	0.024449	0.764057	0.112796	1.2545e-11	-0.0235585	0.0110329	0.0327376	0.0327376	0.0748554	14	ENSG00000162174	11	62337448	62393412	+
PAAF1	eQTL_eQTLGen	ENSG00000175575	11	73903906	rs60863026	11	73922734	A	G	0.0643564	0.022	0.0103	0.0326857	-1.10085	0.0130403	0	-0.0199846	0.0093594	0.0327415	0.0123744	0.119099	20	ENSG00000175575	11	73876699	73931114	+
GUCY2D	eQTL_eQTLGen	ENSG00000132518	17	8011478	rs7501868	17	8018733	T	C	0.4915	0.0114	0.0052	0.0283573	0.0750789	0.0079749	4.75789e-21	0.15184	0.0711136	0.0327464	0.0327464	0.615877	20	ENSG00000132518	17	8002615	8020342	+
ABITRAM	eQTL_BrainMeta	ENSG00000119328.12	9	108942572	rs3816237	9	108956068	A	T	0.366971	-0.0118	0.0054	0.0288753	-0.335081	0.0333893	1.06325e-23	0.0352154	0.0164931	0.0327484	0.0327484	0.226425	20	ENSG00000119328	9	108934400	108950744	+
CHN1	eQTL_GTEx_Brain_Cerebellar_Hemisphere	ENSG00000128656.13	2	174799363	rs1840633	2	174849260	A	G	0.373442	-0.0117	0.0054	0.0302603	-0.947495	0.0756372	5.32389e-36	0.0123484	0.00578386	0.0327637	0.0327637	0.168613	20	ENSG00000128656	2	174798809	175005381	-
MORC1	eQTL_BrainMeta	ENSG00000114487.10	3	109038191	rs1399715	3	109139643	T	C	0.159333	-0.0156	0.0071	0.0280074	0.513207	0.0568002	1.63553e-19	-0.0303971	0.0142378	0.032764	0.032764	0.852902	20	ENSG00000114487	3	108958248	109118134	-
BHLHE41	eQTL_eQTLGen	ENSG00000123095	12	26122534	rs10431216	12	26127781	G	C	0.212146	-0.0146	0.0065	0.0246942	0.0678056	0.00988593	6.94409e-12	-0.215321	0.100872	0.0327933	0.0327933	0.24048	20	ENSG00000123095	12	26120030	26125037	-
ESYT2	eQTL_GTEx_Brain_Spinal_cord_cervical_c-1	ENSG00000117868.15	7	158730995	rs1869363	7	158726924	C	T	0.1792	-0.0155	0.0067	0.0206989	0.446356	0.0806185	3.08322e-08	-0.0347256	0.0162681	0.0327948	0.0327948	0.96829	20	ENSG00000117868	7	158730995	158830253	-
CCDC6	eQTL_eQTLGen	ENSG00000108091	10	59847652	rs12778666	10	59780296	T	C	0.49759	0.0112	0.0052	0.0312522	-0.186656	0.011742	6.71119e-57	-0.0600034	0.0281133	0.0328147	0.319665	0.295125	20	ENSG00000108091	10	59788747	59906556	-
SLC47A1	eQTL_GTEx_Brain_Nucleus_accumbens_basal_ganglia	ENSG00000142494.13	17	19495385	rs8078268	17	19503078	T	C	0.250077	-0.0137	0.0061	0.0247103	-0.572504	0.0836264	7.59579e-12	0.02393	0.0112137	0.0328428	0.0328428	0.923248	12	ENSG00000142494	17	19495385	19579034	+
ALDH3A2	eQTL_GTEx_Brain_Cerebellum	ENSG00000072210.18	17	19648136	rs7216938	17	19592613	A	G	0.278999	0.0132	0.0057	0.0205698	-0.408675	0.0744192	3.9848e-08	-0.0322995	0.015137	0.0328577	0.0328577	0.392589	13	ENSG00000072210	17	19648136	19685760	+
COL26A1	eQTL_GTEx_Brain_Cerebellar_Hemisphere	ENSG00000160963.13	7	101362820	rs12673177	7	101355614	G	T	0.496979	0.0112	0.0052	0.0312522	1.06302	0.0681957	8.81472e-55	0.010536	0.0049382	0.0328776	0.0328776	0.225199	20	ENSG00000160963	7	101362875	101559024	+
FCGBP	eQTL_GTEx_Brain_Putamen_basal_ganglia	ENSG00000275395.4	19	39863323	rs34466648	19	39927135	A	G	0.0666026	0.0238	0.0104	0.0221107	0.772435	0.130929	3.64304e-09	0.0308117	0.0144414	0.032878	0.032878	0.163844	10	ENSG00000275395	19	39863323	39934626	-
CDIPT	eQTL_BrainMeta	ENSG00000103502.14	16	29860885	rs8335	16	29858427	C	G	0.06245	-0.0233	0.0107	0.0294381	0.632804	0.0596953	2.96162e-26	-0.0368202	0.0172619	0.0329222	0.0329222	0.0506953	17	ENSG00000103502	16	29858357	29863414	-
HAGHL	eQTL_GTEx_Brain_Cerebellum	ENSG00000103253.17	16	726936	rs12599130	16	722842	C	T	0.4624	-0.0117	0.0052	0.024449	-0.315516	0.0470943	2.08892e-11	0.0370821	0.0173855	0.0329305	0.0329305	0.26848	6	ENSG00000103253	16	726936	735525	+
FPGT	eQTL_eQTLGen	ENSG00000254685	1	74216149	rs476350	1	74203623	T	C	0.486599	-0.0111	0.0052	0.0327924	-0.576694	0.0108402	0	0.0192476	0.00902417	0.032933	0.41147	0.548518	20	ENSG00000254685	1	74198238	74234086	+
ZNF138	eQTL_GTEx_Brain_Hypothalamus	ENSG00000197008.9	7	64794388	rs6960979	7	64863101	G	A	0.489085	0.0116	0.0052	0.0256964	0.519554	0.0714399	3.5262e-13	0.0223268	0.0104688	0.0329498	0.0329498	0.441719	20	ENSG00000197008	7	64794388	64833681	+
ANO7	eQTL_GTEx_Brain_Cerebellum	ENSG00000146205.13	2	241188509	rs62187431	2	241212376	G	C	0.164478	0.0152	0.0069	0.0276019	1.0842	0.127327	1.66467e-17	0.0140196	0.00657366	0.0329505	0.0890208	0.41835	20	ENSG00000146205	2	241188509	241225976	+
ABAT	eQTL_GTEx_Brain_Cerebellar_Hemisphere	ENSG00000183044.11	16	8674565	rs1273421	16	8773769	A	G	0.951101	0.0275	0.0119	0.020837	-0.496019	0.0895851	3.07963e-08	-0.0554414	0.0259968	0.0329554	0.0329554	0.47222	3	ENSG00000183044	16	8674596	8784575	+
GRPEL1	eQTL_GTEx_Brain_Cerebellar_Hemisphere	ENSG00000109519.12	4	7058906	rs2276969	4	7067879	A	G	0.785478	-0.0141	0.0063	0.0252149	-0.554845	0.0789479	2.09537e-12	0.0254125	0.0119164	0.03296	0.03296	0.062879	20	ENSG00000109519	4	7058895	7068064	-
PHLDB1	eQTL_GTEx_Brain_Cerebellar_Hemisphere	ENSG00000019144.18	11	118606440	rs7928371	11	118658418	A	G	0.223241	-0.0138	0.0062	0.0260271	0.569776	0.0767544	1.14182e-13	-0.02422	0.0113601	0.0330043	0.0623122	0.853247	20	ENSG00000019144	11	118606440	118658031	+
LYRM2	eQTL_GTEx_Brain_Putamen_basal_ganglia	ENSG00000083099.10	6	89568144	rs2768938	6	89727224	G	A	0.224717	-0.0139	0.0063	0.0273596	0.638706	0.0771903	1.29062e-16	-0.0217628	0.0102083	0.0330182	0.0330182	0.625771	20	ENSG00000083099	6	89568144	89638749	-
MRPS14	eQTL_eQTLGen	ENSG00000120333	1	175017107	rs11808101	1	175045471	C	T	0.485344	-0.0116	0.0052	0.0256964	0.0583074	0.00805796	4.62111e-13	-0.198946	0.0933243	0.0330261	0.0330261	0.335738	19	ENSG00000120333	1	175010789	175023425	-
AACS	eQTL_BrainMeta	ENSG00000081760.17	12	125104384	rs11058046	12	125142507	T	C	0.214234	0.0137	0.0063	0.0296599	0.389382	0.0360938	3.91971e-27	0.035184	0.0165049	0.0330294	0.003511	0.108455	20	ENSG00000081760	12	125065434	125143333	+
ADGRB1	eQTL_GTEx_Brain_Putamen_basal_ganglia	ENSG00000181790.10	8	142449430	rs147844365	8	142065375	A	G	0.0142342	0.0515	0.0225	0.0220858	1.58293	0.270559	4.89841e-09	0.0325346	0.0152632	0.0330423	0.0330423	0.145345	3	ENSG00000181790	8	142449430	142545009	+
ANKRD65	eQTL_GTEx_Brain_Nucleus_accumbens_basal_ganglia	ENSG00000235098.8	1	1418420	rs4970449	1	1418252	G	A	0.0731313	0.0213	0.0098	0.029745	-1.21943	0.111909	1.19594e-27	-0.0174672	0.00819485	0.0330494	0.0465534	0.125905	20	ENSG00000235098	1	1418420	1421769	-
PIGQ	eQTL_GTEx_Brain_Putamen_basal_ganglia	ENSG00000007541.16	16	566995	rs7205409	16	592610	C	T	0.422547	-0.0117	0.0053	0.0272759	-0.424903	0.051935	2.80478e-16	0.0275357	0.0129195	0.0330624	0.0330624	0.00710722	20	ENSG00000007541	16	566995	584109	+
RALGAPA1	eQTL_GTEx_Brain_Nucleus_accumbens_basal_ganglia	ENSG00000174373.16	14	35538352	rs12895863	14	35800790	G	A	0.122711	-0.0174	0.0079	0.0276278	0.727524	0.0861807	3.12382e-17	-0.0239167	0.0112223	0.0330736	0.0330736	0.465473	20	ENSG00000174373	14	35538352	35809304	-
GOLGA8H	eQTL_GTEx_Brain_Cortex	ENSG00000261794.1	15	30604126	rs4779764	15	30718272	C	T	0.543244	-0.0118	0.0052	0.0232543	0.579938	0.0934653	5.47487e-10	-0.020347	0.0095473	0.0330744	0.0330744	0.495155	20	ENSG00000261794	15	30604028	30617752	+
POC1B	eQTL_eQTLGen	ENSG00000139323	12	89472882	rs11105286	12	89432335	G	C	0.267494	-0.0126	0.0059	0.0327126	-0.291471	0.00889123	1.0682e-235	0.043229	0.0202851	0.0330829	0.795171	0.405985	20	ENSG00000139323	12	89419718	89526047	-
RBBP4	eQTL_eQTLGen	ENSG00000162521	1	32668676	rs10914582	1	32616440	T	C	0.035157	-0.0316	0.0137	0.0210788	-0.111265	0.0199829	2.57679e-08	0.284007	0.133276	0.0330923	0.0330923	0.632519	16	ENSG00000162521	1	32651142	32686211	+
CNR2	eQTL_eQTLGen	ENSG00000188822	1	23891938	rs12124188	1	23853766	C	A	0.435923	-0.0113	0.0052	0.0297745	0.100418	0.00923758	1.5915e-27	-0.11253	0.0528081	0.033096	0.0461111	0.362822	20	ENSG00000188822	1	23870515	23913362	-
LYRM2	eQTL_GTEx_Brain_Frontal_Cortex_BA9	ENSG00000083099.10	6	89568144	rs66750524	6	89742149	C	A	0.22467	-0.0139	0.0063	0.0273596	0.579426	0.0706678	2.41801e-16	-0.0239893	0.0112596	0.0331253	0.0331253	0.861358	20	ENSG00000083099	6	89568144	89638749	-
MFSD1	eQTL_BrainMeta	ENSG00000118855.21	3	158780959	rs17643679	3	158759728	G	A	0.0624686	-0.0221	0.0101	0.028661	0.561782	0.0601278	9.35283e-21	-0.0393391	0.018465	0.0331326	0.118902	0.15298	20	ENSG00000118855	3	158732198	158829719	+
SUOX	eQTL_BrainMeta	ENSG00000139531.13	12	56001910	rs705700	12	55995509	C	T	0.42142	-0.0114	0.0053	0.0314807	-0.452581	0.0294585	2.88301e-53	0.0251889	0.0118248	0.0331578	0.108518	0.00609954	20	ENSG00000139531	12	55997180	56006641	+
ZNF142	eQTL_BrainMeta	ENSG00000115568.16	2	218646492	rs4674320	2	218646045	A	G	0.428979	-0.0122	0.0053	0.0213416	0.175558	0.0312502	1.93367e-08	-0.0694926	0.0326254	0.0331704	0.0331704	0.787186	15	ENSG00000115568	2	218633329	218659655	-
LRRC23	eQTL_GTEx_Brain_Frontal_Cortex_BA9	ENSG00000010626.14	12	6904733	rs1007923	12	6904943	A	T	0.273287	-0.013	0.0058	0.0250015	0.424491	0.0620404	7.80007e-12	-0.0306249	0.0143779	0.0331712	0.0331712	0.393307	14	ENSG00000010626	12	6873569	6914241	+
TTC32	eQTL_GTEx_Brain_Substantia_nigra	ENSG00000183891.5	2	19896643	rs28477921	2	19972226	G	A	0.0850925	-0.0208	0.0091	0.022271	0.802032	0.136859	4.62144e-09	-0.0259341	0.0121787	0.0332154	0.0332154	0.405671	7	ENSG00000183891	2	19896631	19901983	-
CLCN1	eQTL_eQTLGen	ENSG00000188037	7	143334097	rs2367944	7	143343482	A	T	0.410752	-0.0113	0.0053	0.0330006	0.371898	0.00878275	0	-0.0303847	0.0142693	0.033223	0.0185888	0.0603761	17	ENSG00000188037	7	143316111	143352083	+
AATK	eQTL_BrainMeta	ENSG00000181409.14	17	81138354	rs4075483	17	81101017	T	C	0.382829	-0.0114	0.0053	0.0314807	-0.470919	0.031344	5.09621e-51	0.024208	0.0113693	0.0332349	0.0991549	0.357857	20	ENSG00000181409	17	81110487	81166221	-
PTPN23	eQTL_eQTLGen	ENSG00000076201	3	47397223	rs2276853	3	47240813	G	A	0.40245	0.0118	0.0053	0.0259864	0.0596815	0.00820342	3.45911e-13	0.197716	0.0928701	0.033258	0.033258	0.457914	20	ENSG00000076201	3	47381011	47413435	+
CHRNB3	eQTL_BrainMeta	ENSG00000147432.7	8	42717387	rs117232791	8	42739618	T	C	0.01445	0.0418	0.0187	0.025398	-0.757458	0.108474	2.89296e-12	-0.0551845	0.0259219	0.0332643	0.0332643	0.740187	20	ENSG00000147432	8	42697366	42737407	+
SETD4	eQTL_GTEx_Brain_Hypothalamus	ENSG00000185917.13	21	36034541	rs11702763	21	36098406	G	A	0.391828	-0.0121	0.0053	0.0224293	-0.346968	0.058959	3.98298e-09	0.0348735	0.0163844	0.0332988	0.0332988	0.72309	20	ENSG00000185917	21	36034541	36079389	-
HIVEP3	eQTL_GTEx_Brain_Cerebellum	ENSG00000127124.14	1	41506365	rs67429309	1	41853259	G	A	0.16913	0.0149	0.0068	0.028439	0.68033	0.0760536	3.70596e-19	0.0219011	0.0102906	0.0333157	0.0333157	0.964745	20	ENSG00000127124	1	41506365	42035925	-
CGGBP1	eQTL_GTEx_Brain_Cerebellar_Hemisphere	ENSG00000163320.10	3	88051944	rs145405411	3	88195691	G	C	0.123198	-0.0178	0.0078	0.0224863	0.309544	0.0525019	3.72737e-09	-0.0575039	0.0270201	0.033321	0.033321	0.192727	20	ENSG00000163320	3	88051944	88149885	-
SUOX	eQTL_GTEx_Brain_Nucleus_accumbens_basal_ganglia	ENSG00000139531.12	12	55997180	rs10876864	12	56007301	A	G	0.57595	0.0119	0.0053	0.02475	0.377372	0.0565341	2.47023e-11	0.0315339	0.0148177	0.0333273	0.0333273	0.0107645	16	ENSG00000139531	12	55997180	56006641	+
MANEA	eQTL_GTEx_Brain_Cerebellar_Hemisphere	ENSG00000172469.15	6	95577543	rs7762671	6	95557955	A	C	0.483976	-0.0117	0.0052	0.024449	0.327062	0.0499319	5.74769e-11	-0.035773	0.016811	0.0333407	0.062045	0.928855	20	ENSG00000172469	6	95577485	95609470	+
EMG1	eQTL_eQTLGen	ENSG00000126749	12	6984170	rs12579775	12	6976009	A	G	0.08955	-0.019	0.0089	0.0327748	0.34118	0.0131357	9.89585e-149	-0.0556891	0.0261739	0.0333656	0.0702235	0.236105	20	ENSG00000126749	12	6970913	6997428	+
TBKBP1	eQTL_BrainMeta	ENSG00000198933.9	17	47703066	rs62074054	17	47694450	T	C	0.41464	0.012	0.0055	0.029123	0.293324	0.0305363	7.5602e-22	0.0409104	0.0192282	0.0333682	0.0333682	0.00153586	20	ENSG00000198933	17	47694161	47712052	+
C1QTNF9	eQTL_GTEx_Brain_Frontal_Cortex_BA9	ENSG00000240654.6	13	24307166	rs112214548	13	23898576	A	G	0.150191	0.0165	0.0074	0.0257654	1.11768	0.15724	1.17644e-12	0.0147627	0.00693896	0.0333776	0.0333776	0.373707	12	ENSG00000240654	13	24307166	24322535	+
TOGARAM2	eQTL_BrainMeta	ENSG00000189350.13	2	29004420	rs10197378	2	28958241	A	G	0.223708	-0.0132	0.0062	0.0332516	1.31398	0.025398	0	-0.0100459	0.0047225	0.0334008	0.0441143	0.0532842	20	ENSG00000189350	2	28956611	29052230	+
DTYMK	eQTL_GTEx_Brain_Frontal_Cortex_BA9	ENSG00000168393.12	2	241675742	rs77687125	2	241713433	T	C	0.420075	0.0149	0.0066	0.0239721	0.333836	0.052588	2.17931e-10	0.0446327	0.0209832	0.0334141	0.0334141	0.676003	14	ENSG00000168393	2	241675747	241686944	-
MRPL39	eQTL_GTEx_Brain_Cerebellar_Hemisphere	ENSG00000154719.13	21	25585656	rs2829838	21	25632910	T	C	0.747835	-0.0134	0.006	0.025527	0.413402	0.0592424	2.99117e-12	-0.032414	0.0152389	0.0334158	0.0334158	0.457491	20	ENSG00000154719	21	25585656	25607517	-
FARP2	eQTL_GTEx_Brain_Cerebellum	ENSG00000006607.13	2	241356243	rs9973927	2	241502831	T	C	0.204632	-0.0138	0.0064	0.0310641	0.842082	0.0649847	2.11244e-38	-0.016388	0.00770471	0.0334198	0.0334198	0.661277	20	ENSG00000006607	2	241356285	241494841	+
NOC2L	eQTL_BrainMeta	ENSG00000188976.11	1	951756	rs13302996	1	966227	C	G	0.0605038	-0.0228	0.0105	0.0298988	0.649177	0.0614321	4.22077e-26	-0.0351214	0.0165123	0.0334211	0.0334211	0.132662	16	ENSG00000188976	1	944203	959309	-
RAP1B	eQTL_eQTLGen	ENSG00000127314	12	68641378	rs373291	12	68380232	A	C	0.182451	0.0152	0.0066	0.0212771	0.0538356	0.00971621	3.01089e-08	0.282341	0.132764	0.0334499	0.0334499	0.431793	6	ENSG00000127314	12	68610855	68671901	+
WNT3A	eQTL_GTEx_Brain_Caudate_basal_ganglia	ENSG00000154342.5	1	228007051	rs708113	1	228005052	A	T	0.616844	0.0118	0.0054	0.0288753	-0.797222	0.0861938	2.26229e-20	-0.0148014	0.00695999	0.0334501	0.0334501	0.811493	20	ENSG00000154342	1	228006998	228061271	+
CD2	eQTL_eQTLGen	ENSG00000116824	1	116761830	rs798034	1	116769497	G	A	0.0776078	0.0206	0.0094	0.0284164	-0.121947	0.0138844	1.5917e-18	-0.168926	0.0794459	0.0334783	0.0334783	0.637975	15	ENSG00000116824	1	116754430	116769229	+
SPSB2	eQTL_GTEx_Brain_Cerebellum	ENSG00000111671.9	12	6870949	rs66621175	12	6856641	C	T	0.296866	-0.0125	0.0057	0.0283086	0.624203	0.071922	3.99635e-18	-0.0200255	0.00941865	0.0334901	0.0334901	0.285769	15	ENSG00000111671	12	6870935	6889358	-
CLHC1	eQTL_GTEx_Brain_Caudate_basal_ganglia	ENSG00000162994.15	2	55174791	rs6706815	2	55215254	G	A	0.212697	-0.0141	0.0064	0.0275859	0.597389	0.0736418	4.9756e-16	-0.0236027	0.0111014	0.0334941	0.0334941	0.239861	20	ENSG00000162994	2	55172547	55232563	-
LYRM2	eQTL_GTEx_Brain_Hippocampus	ENSG00000083099.10	6	89568144	rs2768938	6	89727224	G	A	0.224717	-0.0139	0.0063	0.0273596	0.519658	0.0653311	1.8027e-15	-0.0267484	0.0125811	0.0334971	0.0334971	0.570785	20	ENSG00000083099	6	89568144	89638749	-
LRRIQ3	eQTL_GTEx_Brain_Hypothalamus	ENSG00000162620.15	1	74026015	rs522042	1	74200590	T	C	0.486697	-0.0113	0.0052	0.0297745	-0.883618	0.0860579	9.85122e-25	0.0127883	0.00601525	0.0335045	0.0335045	0.374712	20	ENSG00000162620	1	74026015	74198187	-
SYPL2	eQTL_GTEx_Brain_Cerebellum	ENSG00000143028.8	1	109466628	rs491285	1	109476380	T	C	0.294647	0.0125	0.0057	0.0283086	0.67192	0.0777704	5.63142e-18	0.0186034	0.00875216	0.0335383	0.0335383	0.157548	20	ENSG00000143028	1	109466546	109482134	+
ACAD9	eQTL_BrainMeta	ENSG00000177646.20	3	128901799	rs62272640	3	128836388	T	G	0.0103624	-0.0507	0.0233	0.0295578	1.36413	0.138106	5.2188e-23	-0.0371666	0.0174901	0.0335856	0.0196265	0.439283	9	ENSG00000177646	3	128879596	128924003	+
SORT1	eQTL_BrainMeta	ENSG00000134243.12	1	109353743	rs4970754	1	109427099	A	G	0.283255	0.0132	0.0058	0.0228543	-0.210302	0.035437	2.94678e-09	-0.0627668	0.0295378	0.0335897	0.0335897	0.0680036	20	ENSG00000134243	1	109309568	109397918	-
SURF6	eQTL_GTEx_Brain_Hypothalamus	ENSG00000148296.6	9	133328774	rs11655	9	133340993	T	C	0.103023	-0.0198	0.0086	0.0213168	0.646085	0.117028	3.3752e-08	-0.0306461	0.014422	0.0335908	0.0335908	0.292316	15	ENSG00000148296	9	133328776	133336188	-
VWDE	eQTL_GTEx_Brain_Caudate_basal_ganglia	ENSG00000146530.11	7	12330885	rs2287067	7	12330907	C	T	0.194808	0.0145	0.0066	0.0280226	-0.614148	0.0735215	6.63719e-17	-0.0236099	0.0111121	0.0336106	0.0336106	0.339825	20	ENSG00000146530	7	12330885	12403941	-
MERTK	eQTL_BrainMeta	ENSG00000153208.17	2	111964084	rs72825650	2	112005571	A	G	0.0287172	-0.0317	0.0148	0.0322022	1.45925	0.0877146	3.79891e-62	-0.0217234	0.0102259	0.0336402	0.356529	0.944381	20	ENSG00000153208	2	111898607	112029561	+
CCNO	eQTL_GTEx_Brain_Anterior_cingulate_cortex_BA24	ENSG00000152669.8	5	55231152	rs334881	5	55224874	G	A	0.110519	-0.0182	0.0081	0.0246455	-0.695406	0.106658	7.03381e-11	0.0261718	0.0123201	0.0336446	0.0336446	0.871862	20	ENSG00000152669	5	55231152	55233608	-
OGFOD3	eQTL_eQTLGen	ENSG00000181396	17	82403924	rs7213057	17	82421063	C	T	0.24305	-0.0128	0.006	0.0328974	-0.260927	0.0113349	2.95321e-117	0.0490559	0.0230935	0.0336508	0.107288	0.438955	20	ENSG00000181396	17	82389210	82418637	-
NOTUM	eQTL_GTEx_Brain_Substantia_nigra	ENSG00000185269.11	17	81952507	rs34683731	17	81951661	A	G	0.592097	-0.0119	0.0053	0.02475	-0.711721	0.108867	6.25551e-11	0.01672	0.00787369	0.0337093	0.0337093	0.0563557	12	ENSG00000185269	17	81952507	81961840	-
SIPA1L3	eQTL_BrainMeta	ENSG00000105738.11	19	38057788	rs892099	19	38210304	G	C	0.26	-0.0133	0.0059	0.0241812	0.233225	0.0368634	2.50413e-10	-0.0570266	0.0268553	0.0337142	0.0815614	0.566665	20	ENSG00000105738	19	37907208	38208369	+
ZBED3	eQTL_BrainMeta	ENSG00000132846.6	5	77079679	rs7704267	5	77058177	C	G	0.381132	0.0115	0.0053	0.0300211	0.308532	0.0299082	5.96669e-25	0.0372733	0.017554	0.0337245	0.111391	0.000262852	20	ENSG00000132846	5	77072072	77087285	-
RWDD3	eQTL_GTEx_Brain_Nucleus_accumbens_basal_ganglia	ENSG00000122481.16	1	95234155	rs34266846	1	95274192	A	G	0.0754717	0.0208	0.0094	0.0269138	0.746615	0.0990461	4.77026e-14	0.0278591	0.0131214	0.0337388	0.0337388	0.399944	20	ENSG00000122481	1	95234210	95247225	+
ING5	eQTL_BrainMeta	ENSG00000168395.16	2	241708281	rs7369213	2	241686319	G	C	0.422462	-0.0112	0.0052	0.0312522	-0.400068	0.0316879	1.5326e-36	0.0279953	0.0131856	0.0337395	0.0337395	0.597514	20	ENSG00000168395	2	241687085	241729478	+
CENPU	eQTL_BrainMeta	ENSG00000151725.12	4	184714108	rs7679215	4	184714157	C	T	0.304652	0.0122	0.0056	0.0293635	-0.295798	0.0312414	2.84812e-21	-0.0412443	0.0194265	0.0337459	0.0337459	0.584847	20	ENSG00000151725	4	184694085	184734130	-
PRSS50	eQTL_BrainMeta	ENSG00000283706.2	3	46714993	rs72899433	3	46747779	C	G	0.029653	0.0321	0.0147	0.0289863	0.693836	0.0770747	2.21407e-19	0.0462645	0.021801	0.0338268	0.0781958	0.220369	20	ENSG00000283706	3	46712117	46717869	-
NAGA	eQTL_eQTLGen	ENSG00000198951	22	42064588	rs6002593	22	42080766	T	A	0.319523	0.0117	0.0055	0.0333974	-0.301338	0.00994556	1.19085e-201	-0.0388268	0.0182969	0.0338336	0.0190793	0.0115301	20	ENSG00000198951	22	42058334	42070842	-
RALGAPA1	eQTL_GTEx_Brain_Hippocampus	ENSG00000174373.16	14	35538352	rs4982298	14	35640155	G	C	0.121432	-0.0179	0.0079	0.0234622	0.475159	0.0784983	1.42077e-09	-0.0376716	0.0177526	0.0338354	0.0338354	0.532111	20	ENSG00000174373	14	35538352	35809304	-
KIAA0895L	eQTL_GTEx_Brain_Cerebellum	ENSG00000196123.12	16	67175736	rs56234712	16	67207851	C	T	0.0684	-0.0228	0.0105	0.0298988	0.670322	0.0670009	1.45369e-23	-0.0340135	0.0160288	0.0338358	0.0400361	0.126747	20	ENSG00000196123	16	67175599	67184040	-
SMDT1	eQTL_GTEx_Brain_Cerebellum	ENSG00000183172.8	22	42079691	rs7291996	22	42096100	T	C	0.319155	0.0118	0.0055	0.0319165	-0.889811	0.061822	5.71583e-47	-0.0132612	0.00624938	0.0338369	0.0276476	0.0200641	20	ENSG00000183172	22	42079691	42084284	+
SUOX	eQTL_GTEx_Brain_Caudate_basal_ganglia	ENSG00000139531.12	12	55997180	rs10876864	12	56007301	A	G	0.57595	0.0119	0.0053	0.02475	0.295356	0.0455438	8.86702e-11	0.0402904	0.0189895	0.0338615	0.0338615	0.0101301	18	ENSG00000139531	12	55997180	56006641	+
SEZ6L	eQTL_GTEx_Brain_Cerebellar_Hemisphere	ENSG00000100095.18	22	26169474	rs6005012	22	26316256	A	G	0.18085	0.0154	0.0067	0.0215329	-0.479999	0.0870131	3.46015e-08	-0.0320834	0.0151216	0.0338631	0.0338631	0.0628296	4	ENSG00000100095	22	26169462	26383597	+
ASRGL1	eQTL_GTEx_Brain_Caudate_basal_ganglia	ENSG00000162174.12	11	62337448	rs7112238	11	62369405	C	T	0.111067	-0.0184	0.008	0.0214482	0.278191	0.0506276	3.91043e-08	-0.0661416	0.0311748	0.0338682	0.0338682	0.102606	13	ENSG00000162174	11	62337448	62393412	+
SVEP1	eQTL_GTEx_Brain_Cerebellum	ENSG00000165124.17	9	110365251	rs10980387	9	110438417	T	C	0.172852	0.0154	0.0069	0.0256226	0.583365	0.0854102	8.48207e-12	0.0263986	0.0124434	0.0338804	0.0799345	0.402967	20	ENSG00000165124	9	110365248	110579880	-
AQP7	eQTL_GTEx_Brain_Cerebellum	ENSG00000165269.12	9	33383179	rs62544583	9	33397792	T	G	0.2913	-0.0129	0.0057	0.023626	-0.463839	0.0761579	1.12563e-09	0.0278114	0.0131097	0.0338856	0.0338856	0.0371059	7	ENSG00000165269	9	33383179	33402682	-
MED8	eQTL_BrainMeta	ENSG00000159479.17	1	43386863	rs11172	1	43384802	G	A	0.391608	-0.0114	0.0053	0.0314807	0.383536	0.0299356	1.4039e-37	-0.0297234	0.0140122	0.0339002	0.04397	0.668103	20	ENSG00000159479	1	43383917	43389808	-
NOTUM	eQTL_GTEx_Brain_Caudate_basal_ganglia	ENSG00000185269.11	17	81952507	rs34683731	17	81951661	A	G	0.592097	-0.0119	0.0053	0.02475	-0.462138	0.0714302	9.81419e-11	0.0257499	0.0121394	0.0339068	0.0339068	0.0473944	10	ENSG00000185269	17	81952507	81961840	-
MRPL22	eQTL_eQTLGen	ENSG00000082515	5	154955242	rs28372688	5	154941036	G	A	0.112752	-0.0175	0.0082	0.0328308	-0.247632	0.0129876	4.76595e-81	0.0706694	0.0333204	0.0339301	0.100896	0.979013	20	ENSG00000082515	5	154941073	154969411	+
ZNF528	eQTL_GTEx_Brain_Anterior_cingulate_cortex_BA24	ENSG00000167555.13	19	52397849	rs1585207	19	52412563	C	G	0.798207	0.0141	0.0064	0.0275859	0.645965	0.0825728	5.15882e-15	0.0218278	0.0102931	0.0339526	0.0339526	0.562733	12	ENSG00000167555	19	52397849	52418412	+
RWDD3	eQTL_GTEx_Brain_Spinal_cord_cervical_c-1	ENSG00000122481.16	1	95234155	rs60929805	1	95180830	T	C	0.0806661	0.0203	0.0092	0.0273475	0.966847	0.126224	1.86242e-14	0.0209961	0.0099024	0.0339806	0.0339806	0.250062	20	ENSG00000122481	1	95234210	95247225	+
SPSB2	eQTL_eQTLGen	ENSG00000111671	12	6880146	rs10849531	12	6881384	G	A	0.276132	-0.0123	0.0058	0.0339479	0.777287	0.00766642	0	-0.0158243	0.00746348	0.033987	0.187522	0.135648	20	ENSG00000111671	12	6870935	6889358	-
ZNF451	eQTL_BrainMeta	ENSG00000112200.17	6	57128574	rs9367704	6	57041642	C	T	0.218464	-0.0141	0.0062	0.0229543	0.209004	0.0356856	4.71856e-09	-0.0674629	0.0318224	0.0340077	0.0340077	0.00384459	20	ENSG00000112200	6	57086844	57170305	+
KLC3	eQTL_eQTLGen	ENSG00000104892	19	45342477	rs9749618	19	45346651	G	A	0.318847	0.0117	0.0055	0.0333974	0.213476	0.00834314	2.12872e-144	0.0548071	0.0258529	0.0340095	0.299229	0.511595	20	ENSG00000104892	19	45333434	45351520	+
TTC32	eQTL_GTEx_Brain_Frontal_Cortex_BA9	ENSG00000183891.5	2	19896643	rs60084614	2	19901468	A	C	0.0837691	-0.0199	0.0091	0.0287562	0.888575	0.102913	5.91017e-18	-0.0223954	0.0105645	0.0340163	0.0340163	0.470875	13	ENSG00000183891	2	19896631	19901983	-
KIAA0895L	eQTL_GTEx_Brain_Cortex	ENSG00000196123.12	16	67175736	rs8058861	16	67200231	G	A	0.0684068	-0.0236	0.0105	0.0246005	0.380496	0.0596835	1.82695e-10	-0.0620243	0.0292603	0.034028	0.034028	0.280979	20	ENSG00000196123	16	67175599	67184040	-
MAGI3	eQTL_GTEx_Brain_Cerebellar_Hemisphere	ENSG00000081026.18	1	113390749	rs2273758	1	113738095	C	A	0.632615	0.0122	0.0054	0.0238673	0.317111	0.0517934	9.20549e-10	0.0384723	0.0181511	0.0340432	0.0340432	0.0770096	20	ENSG00000081026	1	113390515	113685923	+
GANAB	eQTL_GTEx_Brain_Cerebellum	ENSG00000089597.16	11	62624826	rs118093058	11	62646201	T	G	0.138369	0.017	0.0075	0.0234106	-0.491633	0.0822294	2.24794e-09	-0.0345786	0.0163148	0.0340514	0.0340514	0.723956	7	ENSG00000089597	11	62624826	62646726	-
JAK1	eQTL_BrainMeta	ENSG00000162434.13	1	64950491	rs2780902	1	64863417	T	C	0.223368	0.013	0.0061	0.033077	-0.671653	0.033288	1.55747e-90	-0.0193552	0.00913259	0.0340602	0.0130225	0.820386	20	ENSG00000162434	1	64833229	65067754	-
ZFP28	eQTL_BrainMeta	ENSG00000196867.8	19	56547878	rs399350	19	56552271	T	C	0.411839	-0.0117	0.0053	0.0272759	0.234946	0.0310598	3.89956e-14	-0.0497987	0.0234994	0.034078	0.165281	0.141531	18	ENSG00000196867	19	56538948	56556808	+
FAHD1	eQTL_GTEx_Brain_Frontal_Cortex_BA9	ENSG00000180185.11	16	1827195	rs10903011	16	1844004	G	T	0.154382	-0.0153	0.0071	0.0311673	0.861127	0.0738053	1.86719e-31	-0.0177674	0.00838446	0.0340829	0.0340829	0.884676	20	ENSG00000180185	16	1826941	1840207	+
NOTUM	eQTL_GTEx_Brain_Hypothalamus	ENSG00000185269.11	17	81952507	rs34683731	17	81951661	A	G	0.592097	-0.0119	0.0053	0.02475	-0.556049	0.0868491	1.52884e-10	0.021401	0.0101007	0.0341097	0.0341097	0.0458424	12	ENSG00000185269	17	81952507	81961840	-
DIDO1	eQTL_GTEx_Brain_Frontal_Cortex_BA9	ENSG00000101191.16	20	62877738	rs6011447	20	62887880	T	C	0.340524	-0.0125	0.0055	0.0230426	-0.273598	0.046775	4.93848e-09	0.0456875	0.0215666	0.0341383	0.0341383	0.15727	11	ENSG00000101191	20	62877738	62937952	-
PHLDB1	eQTL_GTEx_Brain_Cerebellum	ENSG00000019144.18	11	118606440	rs10892248	11	118630305	A	G	0.222389	-0.0135	0.0062	0.0294493	0.606465	0.0662357	5.37739e-20	-0.0222601	0.0105083	0.034146	0.0640298	0.879655	20	ENSG00000019144	11	118606440	118658031	+
SLC6A1	eQTL_BrainMeta	ENSG00000157103.12	3	11015716	rs1728806	3	11006694	C	A	0.224431	0.0142	0.0063	0.0241982	-0.197319	0.0318284	5.66533e-10	-0.0719646	0.0339727	0.0341491	0.0341491	0.807474	6	ENSG00000157103	3	10992186	11039247	+
SELENOF	eQTL_BrainMeta	ENSG00000183291.17	1	86888435	rs576955	1	86876627	G	T	0.21563	-0.0134	0.0063	0.0334214	0.864199	0.036935	4.49374e-121	-0.0155057	0.00732005	0.0341539	0.114046	0.257922	20	ENSG00000183291	1	86862445	86914424	-
RAD23B	eQTL_eQTLGen	ENSG00000119318	9	107307664	rs10816493	9	107338464	C	T	0.31935	-0.0117	0.0055	0.0333974	0.188029	0.00839041	3.14434e-111	-0.0622244	0.0293823	0.034196	0.505932	0.0891946	20	ENSG00000119318	9	107283137	107332192	+
ZNF671	eQTL_BrainMeta	ENSG00000083814.13	19	57723688	rs77484998	19	57711288	A	G	0.157113	0.0159	0.0071	0.0251275	0.263373	0.0404815	7.71777e-11	0.0603707	0.0285103	0.034217	0.034217	0.82897	20	ENSG00000083814	19	57719751	57727624	-
MTCH2	eQTL_GTEx_Brain_Frontal_Cortex_BA9	ENSG00000109919.9	11	47617315	rs4752857	11	47634200	T	C	0.345604	-0.0124	0.0055	0.0241619	0.391891	0.063556	7.00063e-10	-0.0316415	0.0149432	0.0342223	0.0342223	0.56327	17	ENSG00000109919	11	47617315	47642607	-
TTL	eQTL_eQTLGen	ENSG00000114999	2	112511948	rs6718489	2	112523303	T	C	0.218807	-0.0135	0.0063	0.0321246	-0.128009	0.0093042	4.5471e-43	0.105461	0.0498087	0.0342319	0.100267	0.644112	20	ENSG00000114999	2	112482156	112541739	+
CCKBR	eQTL_GTEx_Brain_Cerebellum	ENSG00000110148.9	11	6259736	rs1552515	11	6333294	A	G	0.913159	-0.0206	0.009	0.0220858	-0.472516	0.0847927	2.50966e-08	0.0435964	0.0205911	0.0342388	0.0342388	0.137622	8	ENSG00000110148	11	6259806	6272127	+
FARP2	eQTL_GTEx_Brain_Cerebellar_Hemisphere	ENSG00000006607.13	2	241356243	rs9973927	2	241502831	T	C	0.204632	-0.0138	0.0064	0.0310641	0.654841	0.0588315	8.88488e-29	-0.0210738	0.00995506	0.0342687	0.0342687	0.465056	20	ENSG00000006607	2	241356285	241494841	+
VSIG10	eQTL_BrainMeta	ENSG00000176834.14	12	118099809	rs17512051	12	118135862	A	T	0.150499	-0.0156	0.0073	0.0325991	-0.659499	0.0426363	5.702e-54	0.0236543	0.0111741	0.0342701	0.0876538	0.286157	20	ENSG00000176834	12	118063593	118136026	-
SUOX	eQTL_GTEx_Brain_Hippocampus	ENSG00000139531.12	12	55997180	rs10876864	12	56007301	A	G	0.57595	0.0119	0.0053	0.02475	0.407863	0.0642225	2.14229e-10	0.0291765	0.0137828	0.0342701	0.0342701	0.00596775	18	ENSG00000139531	12	55997180	56006641	+
TSC1	eQTL_GTEx_Brain_Nucleus_accumbens_basal_ganglia	ENSG00000165699.13	9	132891348	rs7044064	9	132902064	C	T	0.14985	0.0165	0.0073	0.0238042	-0.34685	0.0574767	1.5934e-09	-0.047571	0.0224744	0.0342877	0.0342877	0.190581	6	ENSG00000165699	9	132891348	132946874	-
PFKM	eQTL_eQTLGen	ENSG00000152556	12	48125772	rs10875750	12	48151847	T	C	0.215031	0.0134	0.0063	0.0334214	0.214003	0.0101185	2.78283e-99	0.0626159	0.0295873	0.0343186	0.249251	0.581927	20	ENSG00000152556	12	48105139	48146404	+
COX5B	eQTL_BrainMeta	ENSG00000135940.7	2	97647223	rs13027550	2	97572183	G	A	0.3393	-0.0125	0.0055	0.0230426	-0.183388	0.0316137	6.59533e-09	0.0681613	0.0322106	0.0343351	0.0343351	0.357265	20	ENSG00000135940	2	97646062	97648383	+
ARPIN	eQTL_BrainMeta	ENSG00000242498.8	15	89903979	rs2279849	15	89901407	A	G	0.260077	0.0126	0.0059	0.0327126	0.527581	0.0340305	3.30236e-54	0.0238826	0.0112887	0.0343776	0.16095	0.571898	20	ENSG00000242498	15	89895006	89912952	-
SNTA1	eQTL_eQTLGen	ENSG00000101400	20	33425860	rs144389933	20	33593934	A	G	0.0141254	-0.041	0.0192	0.032727	0.49884	0.0321202	2.16026e-54	-0.0821907	0.0388514	0.0343863	0.162596	0.688767	11	ENSG00000101400	20	33407957	33443763	-
TXNDC15	eQTL_GTEx_Brain_Cerebellar_Hemisphere	ENSG00000113621.14	5	134873803	rs7706190	5	134916178	C	T	0.135417	0.0165	0.0077	0.0321246	1.10173	0.0832501	5.58467e-40	0.0149764	0.00708004	0.0344038	0.0344038	0.564534	20	ENSG00000113621	5	134874371	134901635	+
MCCC2	eQTL_GTEx_Brain_Cerebellum	ENSG00000131844.15	5	71587288	rs10805884	5	71592415	G	A	0.835351	-0.0148	0.0069	0.0319586	0.715069	0.0560165	2.56068e-37	-0.0206973	0.00978469	0.0344065	0.0344065	0.474777	20	ENSG00000131844	5	71579531	71658706	+
NUP58	eQTL_BrainMeta	ENSG00000139496.16	13	25325678	rs11556093	13	25301873	G	A	0.47155	-0.0114	0.0052	0.0283573	-0.23932	0.0297418	8.51247e-16	0.0476349	0.0225202	0.0344123	0.0344123	0.765024	7	ENSG00000139496	13	25301152	25365390	+
NPIPB4	eQTL_GTEx_Brain_Nucleus_accumbens_basal_ganglia	ENSG00000185864.16	16	21834569	rs148026928	16	21593021	A	G	0.0308392	-0.0324	0.0143	0.0234677	-1.26689	0.214716	3.62847e-09	0.0255744	0.0120911	0.0344175	0.0344175	0.976327	5	ENSG00000185864	16	21834569	21880827	-
VTN	eQTL_GTEx_Brain_Nucleus_accumbens_basal_ganglia	ENSG00000109072.13	17	28367276	rs13339695	17	28381056	G	A	0.0715143	-0.0213	0.0095	0.0249546	0.457908	0.0718404	1.84207e-10	-0.0465159	0.0219926	0.0344243	0.0344243	0.24822	5	ENSG00000109072	17	28367284	28373091	-
LRRC8B	eQTL_eQTLGen	ENSG00000197147	1	89561345	rs4658280	1	89557412	C	G	0.483522	0.011	0.0052	0.0343972	0.791101	0.0066315	0	0.0139047	0.00657415	0.0344255	0.417885	0.443909	20	ENSG00000197147	1	89524829	89597861	+
NEK8	eQTL_eQTLGen	ENSG00000160602	17	28734676	rs112813847	17	28679727	C	A	0.08355	-0.0207	0.0091	0.0229224	0.0784567	0.0136656	9.4008e-09	-0.26384	0.12476	0.0344486	0.0344486	0.103698	10	ENSG00000160602	17	28725897	28743455	+
C11orf80	eQTL_GTEx_Brain_Caudate_basal_ganglia	ENSG00000173715.15	11	66744451	rs35287213	11	66802038	T	G	0.101018	0.0185	0.0083	0.0258195	-0.532343	0.0795784	2.2387e-11	-0.034752	0.0164341	0.0344621	0.0344621	0.0676278	19	ENSG00000173715	11	66744451	66843516	+
MGMT	eQTL_GTEx_Brain_Spinal_cord_cervical_c-1	ENSG00000170430.9	10	129467184	rs7905095	10	129649879	A	G	0.420238	-0.0116	0.0053	0.0286202	-0.52559	0.0641454	2.5326e-16	0.0220704	0.0104375	0.0344691	0.0344691	0.746657	20	ENSG00000170430	10	129467190	129770983	+
ZPR1	eQTL_BrainMeta	ENSG00000109917.11	11	116780919	rs17440824	11	116763457	T	C	0.119648	0.0169	0.0079	0.0324162	-0.621211	0.0445326	3.16525e-44	-0.0272049	0.0128658	0.0344708	0.0715085	0.0907141	20	ENSG00000109917	11	116773799	116788039	-
ATXN7	eQTL_BrainMeta	ENSG00000163635.20	3	63933308	rs60505027	3	63859290	A	T	0.1795	0.0154	0.0068	0.0235307	-0.245897	0.0416436	3.53089e-09	-0.0626279	0.0296181	0.0344712	0.0344712	0.990714	20	ENSG00000163635	3	63863155	64003462	+
IMPDH2	eQTL_eQTLGen	ENSG00000178035	3	49026876	rs9813813	3	49169660	A	T	0.0997465	0.0187	0.0085	0.0278069	-0.102803	0.0134236	1.8826e-14	-0.181901	0.0860263	0.034474	0.034474	0.172969	20	ENSG00000178035	3	49024325	49029447	-
SPNS3	eQTL_eQTLGen	ENSG00000182557	17	4461074	rs11652554	17	4435669	T	C	0.33055	0.0122	0.0055	0.0265424	0.0630154	0.00901947	2.81631e-12	0.193603	0.0915736	0.0344995	0.0344995	0.083858	20	ENSG00000182557	17	4433940	4488208	+
JAK1	eQTL_GTEx_Brain_Cerebellum	ENSG00000162434.11	1	64833233	rs2780885	1	64865689	T	C	0.2233	0.0131	0.0061	0.0317502	-0.761936	0.0632908	2.22553e-33	-0.017193	0.00813231	0.0345011	0.0345011	0.955245	20	ENSG00000162434	1	64833229	65067754	-
CDC7	eQTL_GTEx_Brain_Cerebellum	ENSG00000097046.12	1	91500893	rs13447450	1	91500293	T	C	0.376	-0.0116	0.0054	0.031702	-0.580816	0.0486807	8.14622e-33	0.0199719	0.00944676	0.034502	0.034502	0.800014	20	ENSG00000097046	1	91500851	91525764	+
NDUFS8	eQTL_GTEx_Brain_Nucleus_accumbens_basal_ganglia	ENSG00000110717.12	11	68030627	rs2075626	11	68032459	C	T	0.235862	-0.0137	0.0061	0.0247103	-0.250378	0.0399679	3.74087e-10	0.0547173	0.0258816	0.0345033	0.0345033	0.0525103	15	ENSG00000110717	11	68030617	68036644	+
SLC1A6	eQTL_BrainMeta	ENSG00000105143.12	19	14986512	rs62113320	19	14980196	C	T	0.304962	-0.0121	0.0057	0.03377	0.750096	0.0322398	9.77097e-120	-0.0161313	0.00763059	0.0345131	0.0156458	0.00398331	20	ENSG00000105143	19	14950033	15022990	-
ANKRD62	eQTL_BrainMeta	ENSG00000181626.12	18	12111803	rs9959517	18	12057196	A	G	0.31599	0.0119	0.0056	0.0335866	-0.646363	0.0312051	2.62436e-95	-0.0184107	0.00870934	0.0345234	0.0726925	0.63023	20	ENSG00000181626	18	12093843	12129764	+
ZNF138	eQTL_GTEx_Brain_Hippocampus	ENSG00000197008.9	7	64794388	rs6960979	7	64863101	G	A	0.489085	0.0116	0.0052	0.0256964	0.477584	0.0722042	3.7318e-11	0.0242889	0.0114907	0.0345333	0.0345333	0.0416886	20	ENSG00000197008	7	64794388	64833681	+
KIAA0895L	eQTL_GTEx_Brain_Cerebellar_Hemisphere	ENSG00000196123.12	16	67175736	rs56234712	16	67207851	C	T	0.0684	-0.0228	0.0105	0.0298988	0.753714	0.0817437	2.95841e-20	-0.0302502	0.0143121	0.0345487	0.0862854	0.0927839	20	ENSG00000196123	16	67175599	67184040	-
AP3B2	eQTL_GTEx_Brain_Cortex	ENSG00000103723.12	15	82659281	rs8028130	15	82734974	T	C	0.205273	0.0143	0.0064	0.0254584	0.194119	0.0298304	7.6448e-11	0.0736662	0.0348588	0.0345774	0.0345774	0.833847	20	ENSG00000103723	15	82659281	82710112	-
FRA10AC1	eQTL_GTEx_Brain_Frontal_Cortex_BA9	ENSG00000148690.11	10	93667883	rs1998840	10	93700616	G	T	0.127914	0.0166	0.0077	0.0310958	1.15645	0.108213	1.17393e-26	0.0143543	0.00679244	0.0345774	0.103984	0.135384	20	ENSG00000148690	10	93667883	93702592	-
ANKRD65	eQTL_GTEx_Brain_Hippocampus	ENSG00000235098.8	1	1418420	rs35705386	1	1360302	G	A	0.936318	-0.0232	0.0106	0.0286202	0.820101	0.1012	5.32787e-16	-0.0282892	0.0133883	0.0346032	0.0346032	0.279841	20	ENSG00000235098	1	1418420	1421769	-
ZNF100	eQTL_GTEx_Brain_Cerebellum	ENSG00000197020.10	19	21722766	rs11670736	19	21769934	G	T	0.24697	-0.0135	0.006	0.024449	-0.395188	0.064332	8.10056e-10	0.034161	0.016169	0.034623	0.0994181	0.710375	20	ENSG00000197020	19	21722771	21767579	-
ZBTB8OS	eQTL_eQTLGen	ENSG00000176261	1	32625538	rs146594389	1	32602650	A	T	0.0318978	-0.0313	0.0144	0.0297343	-0.285676	0.0318089	2.68323e-19	0.109565	0.051862	0.0346335	0.0346335	0.160691	18	ENSG00000176261	1	32600172	32650903	-
ATP1B3	eQTL_eQTLGen	ENSG00000069849	3	141901336	rs7616903	3	141899991	A	G	0.154817	-0.0157	0.0072	0.0292163	0.0963922	0.0113081	1.5387e-17	-0.162876	0.0771	0.0346409	0.0974195	0.000560671	20	ENSG00000069849	3	141876124	141926549	+
FANCF	eQTL_eQTLGen	ENSG00000183161	11	22624178	rs408199	11	22605073	C	T	0.217409	0.0134	0.0063	0.0334214	0.182199	0.010039	1.30277e-73	0.073546	0.0348142	0.0346413	0.0689631	0.148435	20	ENSG00000183161	11	22622533	22625823	-
ZNF334	eQTL_BrainMeta	ENSG00000198185.11	20	46506595	rs847104	20	46522634	G	A	0.19645	-0.014	0.0066	0.033904	0.854912	0.0366854	4.05294e-120	-0.016376	0.00775201	0.0346454	0.251794	0.64704	20	ENSG00000198185	20	46499630	46513559	-
C1QTNF4	eQTL_GTEx_Brain_Cerebellum	ENSG00000172247.3	11	47589664	rs7928842	11	47544800	C	T	0.403973	-0.012	0.0053	0.0235648	-0.327123	0.0557818	4.50942e-09	0.0366835	0.0173675	0.0346701	0.0346701	0.390731	11	ENSG00000172247	11	47589667	47594411	-
C11orf80	eQTL_GTEx_Brain_Frontal_Cortex_BA9	ENSG00000173715.15	11	66744451	rs35287213	11	66802038	T	G	0.101018	0.0185	0.0083	0.0258195	-0.636503	0.096271	3.80258e-11	-0.0290651	0.0137611	0.034676	0.034676	0.163601	15	ENSG00000173715	11	66744451	66843516	+
TSKU	eQTL_GTEx_Brain_Cerebellum	ENSG00000182704.7	11	76782251	rs10899280	11	76785693	C	T	0.218205	0.0139	0.0062	0.0249655	-0.464847	0.0738162	3.02769e-10	-0.0299023	0.0141578	0.0346796	0.0346796	0.186554	13	ENSG00000182704	11	76782251	76798153	+
AK9	eQTL_GTEx_Brain_Hypothalamus	ENSG00000155085.15	6	109492856	rs12190372	6	109763331	A	G	0.358045	0.0119	0.0054	0.0275452	-0.384639	0.0520086	1.40683e-13	-0.0309381	0.0146491	0.0346915	0.0346915	0.0969258	20	ENSG00000155085	6	109492855	109691217	-
FRA10AC1	eQTL_GTEx_Brain_Nucleus_accumbens_basal_ganglia	ENSG00000148690.11	10	93667883	rs1998840	10	93700616	G	T	0.127914	0.0166	0.0077	0.0310958	0.968622	0.0921546	7.70066e-26	0.0171377	0.00811493	0.0346968	0.0346968	0.363725	20	ENSG00000148690	10	93667883	93702592	-
TTC32	eQTL_GTEx_Brain_Putamen_basal_ganglia	ENSG00000183891.5	2	19896643	rs2304588	2	19901956	G	A	0.0845629	-0.0202	0.0091	0.0264337	0.774875	0.113174	7.55538e-12	-0.0260687	0.0123456	0.0347228	0.0347228	0.0448607	7	ENSG00000183891	2	19896631	19901983	-
ANXA9	eQTL_eQTLGen	ENSG00000143412	1	150988942	rs72700845	1	150596273	T	C	0.01615	-0.0456	0.0212	0.0314807	0.438757	0.0396785	2.0097e-28	-0.10393	0.0492239	0.0347405	0.0722392	0.865515	19	ENSG00000143412	1	150982249	150995634	+
CLHC1	eQTL_GTEx_Brain_Substantia_nigra	ENSG00000162994.15	2	55174791	rs6706815	2	55215254	G	A	0.212697	-0.0141	0.0064	0.0275859	0.903385	0.122215	1.44918e-13	-0.015608	0.00739245	0.0347431	0.0347431	0.0945012	20	ENSG00000162994	2	55172547	55232563	-
KLF16	eQTL_BrainMeta	ENSG00000129911.9	19	1857989	rs1609761	19	1847699	C	A	0.201584	-0.0142	0.0064	0.0265037	0.224905	0.0327496	6.53709e-12	-0.0631377	0.0299047	0.0347471	0.0347471	0.0998158	20	ENSG00000129911	19	1852399	1863579	-
DTD1	eQTL_GTEx_Brain_Putamen_basal_ganglia	ENSG00000125821.11	20	18587893	rs6035046	20	18457155	T	G	0.101424	0.0187	0.0083	0.0242584	0.390596	0.0646325	1.50957e-09	0.0478756	0.0226783	0.0347656	0.0347656	0.016313	20	ENSG00000125821	20	18587942	18766644	+
KANSL1	eQTL_GTEx_Brain_Anterior_cingulate_cortex_BA24	ENSG00000120071.13	17	46029916	rs2471738	17	45998697	T	C	0.230014	0.0141	0.0062	0.0229543	-0.571049	0.100729	1.4351e-08	-0.0246914	0.0116982	0.0347985	0.0347985	0.196859	20	ENSG00000120071	17	46029916	46225389	-
NAXD	eQTL_BrainMeta	ENSG00000213995.12	13	110627771	rs179356	13	110634260	A	G	0.132923	-0.0159	0.0075	0.0340061	0.909827	0.0408528	7.07938e-110	-0.0174758	0.00828059	0.0348188	0.115316	0.127559	20	ENSG00000213995	13	110615545	110639996	+
C11orf80	eQTL_GTEx_Brain_Hypothalamus	ENSG00000173715.15	11	66744451	rs35287213	11	66802038	T	G	0.101018	0.0185	0.0083	0.0258195	-0.508736	0.0775753	5.45459e-11	-0.0363646	0.0172315	0.0348278	0.0348278	0.0377629	19	ENSG00000173715	11	66744451	66843516	+
CDC7	eQTL_GTEx_Brain_Cerebellar_Hemisphere	ENSG00000097046.12	1	91500893	rs13447450	1	91500293	T	C	0.376	-0.0116	0.0054	0.031702	-0.631017	0.0559078	1.52588e-29	0.018383	0.00871123	0.0348353	0.0348353	0.778375	20	ENSG00000097046	1	91500851	91525764	+
KMT5A	eQTL_GTEx_Brain_Cerebellum	ENSG00000183955.12	12	123383773	rs34032470	12	123378266	C	T	0.702933	-0.0125	0.0057	0.0283086	0.493744	0.0636688	8.8427e-15	-0.0253168	0.0119972	0.0348386	0.0348386	0.697144	20	ENSG00000183955	12	123384132	123409353	+
FBXL22	eQTL_GTEx_Brain_Cerebellar_Hemisphere	ENSG00000197361.7	15	63597353	rs10152669	15	63825618	A	G	0.569877	-0.0119	0.0052	0.0221107	0.344774	0.0632189	4.93451e-08	-0.0345154	0.0163564	0.0348405	0.0348405	0.281589	12	ENSG00000197361	15	63597353	63602428	+
EDNRB	eQTL_BrainMeta	ENSG00000136160.17	13	77935505	rs1551111	13	77854405	T	C	0.0940188	-0.0201	0.0092	0.0289048	-0.425924	0.0522954	3.80642e-16	0.0471916	0.0223638	0.0348429	0.0246276	0.450685	20	ENSG00000136160	13	77895481	77975529	-
GANAB	eQTL_GTEx_Brain_Caudate_basal_ganglia	ENSG00000089597.16	11	62624826	rs118093058	11	62646201	T	G	0.138369	0.017	0.0075	0.0234106	-0.468779	0.0811274	7.54547e-09	-0.0362644	0.0171859	0.0348477	0.0348477	0.969804	8	ENSG00000089597	11	62624826	62646726	-
NAT14	eQTL_BrainMeta	ENSG00000090971.5	19	55486378	rs7478	19	55487144	A	T	0.426404	-0.0113	0.0053	0.0330006	-0.444519	0.0301798	4.19792e-49	0.0254208	0.0120473	0.0348512	0.0346007	0.270347	20	ENSG00000090971	19	55485188	55487568	+
ICOSLG	eQTL_GTEx_Brain_Cortex	ENSG00000160223.16	21	44222991	rs71322544	21	43939943	C	G	0.0882383	-0.0205	0.0091	0.0242751	-0.944545	0.15684	1.71917e-09	0.0217036	0.0102862	0.0348617	0.0348617	0.665808	17	ENSG00000160223	21	44217014	44240966	-
ZNF260	eQTL_GTEx_Brain_Cerebellar_Hemisphere	ENSG00000254004.6	19	36510695	rs8103168	19	36508885	T	C	0.377352	-0.0122	0.0054	0.0238673	0.303159	0.0513741	3.61274e-09	-0.0402429	0.0190733	0.0348662	0.0348662	0.677353	20	ENSG00000254004	19	36510687	36528271	-
CCR7	eQTL_eQTLGen	ENSG00000126353	17	40559620	rs9894823	17	40616713	C	T	0.470235	-0.0112	0.0052	0.0312522	-0.0825997	0.00793374	2.20429e-25	0.135594	0.0642873	0.0349287	0.107321	0.308001	20	ENSG00000126353	17	40553769	40565472	-
SRR	eQTL_GTEx_Brain_Caudate_basal_ganglia	ENSG00000167720.12	17	2303383	rs12450028	17	2304131	T	C	0.3374	0.0117	0.0054	0.0302603	-0.578029	0.0627759	3.32817e-20	-0.0202412	0.00959724	0.034939	0.034939	0.136564	20	ENSG00000167720	17	2303383	2325260	+
SMDT1	eQTL_BrainMeta	ENSG00000183172.9	22	42081988	rs6002593	22	42080766	T	A	0.319523	0.0117	0.0055	0.0333974	-0.614793	0.0382962	5.39169e-58	-0.0190308	0.00902431	0.0349585	0.0552568	0.000655997	20	ENSG00000183172	22	42079691	42084284	+
SLC1A6	eQTL_GTEx_Brain_Anterior_cingulate_cortex_BA24	ENSG00000105143.12	19	14950034	rs12463072	19	14971412	T	G	0.334041	-0.0122	0.0055	0.0265424	0.368709	0.0542688	1.08976e-11	-0.0330884	0.0156918	0.0349753	0.0349753	0.0919132	20	ENSG00000105143	19	14950033	15022990	-
ZNF607	eQTL_GTEx_Brain_Cortex	ENSG00000198182.12	19	37696363	rs3894129	19	37893781	G	C	0.76125	-0.0137	0.006	0.0224107	-0.417998	0.076055	3.88519e-08	0.0327753	0.0155436	0.0349792	0.0349792	0.848922	19	ENSG00000198182	19	37696371	37719761	-
C3orf14	eQTL_BrainMeta	ENSG00000114405.11	3	62327614	rs41276485	3	62319398	C	G	0.163864	-0.0151	0.007	0.0309945	-0.373683	0.0374323	1.81058e-23	0.0404085	0.0191648	0.0349895	0.0349895	0.0626599	20	ENSG00000114405	3	62319015	62336213	+
SUMO3	eQTL_BrainMeta	ENSG00000184900.16	21	44812198	rs9984357	21	44807688	C	T	0.157008	0.0157	0.007	0.024906	-0.252824	0.0409205	6.4748e-10	-0.0620985	0.0294551	0.03501	0.03501	0.398543	20	ENSG00000184900	21	44805617	44818779	-
C11orf80	eQTL_GTEx_Brain_Hippocampus	ENSG00000173715.15	11	66744451	rs35287213	11	66802038	T	G	0.101018	0.0185	0.0083	0.0258195	-0.58092	0.0894804	8.4623e-11	-0.031846	0.0151063	0.0350197	0.0350197	0.17848	15	ENSG00000173715	11	66744451	66843516	+
STON1	eQTL_GTEx_Brain_Anterior_cingulate_cortex_BA24	ENSG00000243244.5	2	48530171	rs7557600	2	48545063	C	T	0.178632	0.0153	0.0068	0.024449	0.607177	0.100701	1.64459e-09	0.0251986	0.0119537	0.0350301	0.0350301	0.426855	20	ENSG00000243244	2	48529383	48598513	+
LRRIQ3	eQTL_GTEx_Brain_Cortex	ENSG00000162620.15	1	74026015	rs522042	1	74200590	T	C	0.486697	-0.0113	0.0052	0.0297745	-0.768573	0.0887929	4.89488e-18	0.0147026	0.00697575	0.0350595	0.0350595	0.351067	18	ENSG00000162620	1	74026015	74198187	-
CETN3	eQTL_eQTLGen	ENSG00000153140	5	90401012	rs4873	5	90407824	G	C	0.276362	0.0124	0.0058	0.0325223	-0.115162	0.00918489	4.61359e-36	-0.107674	0.0510907	0.0350732	0.106097	0.101937	20	ENSG00000153140	5	90392257	90409766	-
GGCX	eQTL_GTEx_Brain_Cortex	ENSG00000115486.11	2	85545281	rs3755015	2	85536918	A	G	0.46663	-0.0112	0.0052	0.0312522	0.789866	0.0774543	2.02753e-24	-0.0141796	0.00672863	0.0350867	0.0350867	0.518885	20	ENSG00000115486	2	85544720	85561532	-
GALE	eQTL_eQTLGen	ENSG00000117308	1	23798190	rs2501367	1	23878784	C	A	0.427812	-0.0115	0.0053	0.0300211	-0.0727604	0.00824518	1.0985e-18	0.158053	0.0750114	0.0351131	0.10364	0.268132	20	ENSG00000117308	1	23795599	23800781	-
TPGS2	eQTL_GTEx_Brain_Cerebellar_Hemisphere	ENSG00000134779.14	18	36777647	rs3909692	18	36856407	T	C	0.302682	-0.0124	0.0057	0.0295973	-0.551084	0.0651702	2.76532e-17	0.0225011	0.01068	0.0351318	0.0351318	0.598631	20	ENSG00000134779	18	36777647	36829216	-
GGCX	eQTL_GTEx_Brain_Cerebellum	ENSG00000115486.11	2	85545281	rs6738645	2	85556005	G	T	0.463793	-0.0111	0.0052	0.0327924	0.913686	0.0697814	3.585e-39	-0.0121486	0.00576637	0.0351348	0.137787	0.207894	20	ENSG00000115486	2	85544720	85561532	-
CLHC1	eQTL_GTEx_Brain_Hippocampus	ENSG00000162994.15	2	55174791	rs6706815	2	55215254	G	A	0.212697	-0.0141	0.0064	0.0275859	0.631558	0.0878101	6.37021e-13	-0.0223257	0.0105984	0.0351598	0.0351598	0.118756	20	ENSG00000162994	2	55172547	55232563	-
MRPS21	eQTL_BrainMeta	ENSG00000266472.6	1	150301421	rs1122967	1	150286426	C	G	0.491741	-0.0112	0.0052	0.0312522	0.295228	0.0292238	5.39559e-24	-0.0379368	0.0180094	0.0351608	0.0872395	0.959446	20	ENSG00000266472	1	150293861	150308979	+
TNFRSF19	eQTL_BrainMeta	ENSG00000127863.16	13	23623237	rs880624	13	23588238	C	T	0.410781	0.0116	0.0053	0.0286202	0.242756	0.0312971	8.73077e-15	0.0477847	0.0226852	0.0351673	0.061561	0.424989	20	ENSG00000127863	13	23570370	23676104	+
AFAP1	eQTL_BrainMeta	ENSG00000196526.10	4	7849320	rs28584083	4	7857879	T	C	0.305842	-0.0127	0.0057	0.0258758	0.266238	0.0411934	1.02559e-10	-0.0477016	0.0226458	0.0351681	0.00986272	0.0145256	20	ENSG00000196526	4	7758714	7939926	-
HEATR1	eQTL_eQTLGen	ENSG00000119285	1	236576760	rs4233465	1	236604526	T	C	0.355511	-0.0115	0.0054	0.0332022	-0.118656	0.00831006	2.97522e-46	0.0969188	0.0460131	0.0351757	0.196146	0.0504849	20	ENSG00000119285	1	236549005	236604516	-
TTC32	eQTL_GTEx_Brain_Hypothalamus	ENSG00000183891.5	2	19896643	rs60084614	2	19901468	A	C	0.0837691	-0.0199	0.0091	0.0287562	0.928652	0.118899	5.69963e-15	-0.0214289	0.010176	0.0352191	0.0352191	0.608665	14	ENSG00000183891	2	19896631	19901983	-
HGFAC	eQTL_GTEx_Brain_Cerebellum	ENSG00000109758.8	4	3441887	rs1055711	4	3432055	A	T	0.249639	0.0133	0.006	0.0266459	0.541287	0.0803399	1.6118e-11	0.0245711	0.0116692	0.0352363	0.000980093	0.30886	13	ENSG00000109758	4	3441968	3449486	+
FCGBP	eQTL_BrainMeta	ENSG00000275395.6	19	39890924	rs3760920	19	39936651	A	G	0.0701113	0.0218	0.0103	0.0343019	1.16681	0.0567803	7.77267e-94	0.0186834	0.0088742	0.0352593	0.220186	0.224586	20	ENSG00000275395	19	39863323	39934626	-
UBA7	eQTL_BrainMeta	ENSG00000182179.13	3	49809581	rs4519692	3	49835755	T	C	0.322497	-0.0124	0.0056	0.0268091	-0.275714	0.0405773	1.08471e-11	0.0449741	0.0213622	0.0352638	0.0352638	0.0198483	20	ENSG00000182179	3	49805209	49813953	-
ZNF260	eQTL_GTEx_Brain_Hypothalamus	ENSG00000254004.6	19	36510695	rs8103168	19	36508885	T	C	0.377352	-0.0122	0.0054	0.0238673	0.317288	0.0547084	6.64639e-09	-0.0384509	0.018265	0.0352767	0.0352767	0.774268	20	ENSG00000254004	19	36510687	36528271	-
POLR1D	eQTL_GTEx_Brain_Nucleus_accumbens_basal_ganglia	ENSG00000186184.16	13	27620742	rs12855186	13	27626803	C	T	0.122266	-0.0177	0.0079	0.0250581	0.458687	0.0746225	7.90797e-10	-0.0385884	0.0183315	0.0352889	0.0352889	0.353137	9	ENSG00000186184	13	27620742	27744237	+
NIPSNAP1	eQTL_GTEx_Brain_Caudate_basal_ganglia	ENSG00000184117.11	22	29554808	rs695399	22	29573872	G	T	0.521404	-0.0116	0.0052	0.0256964	0.17377	0.0273262	2.02934e-10	-0.0667549	0.0317125	0.0352909	0.0352909	0.33055	20	ENSG00000184117	22	29554808	29581327	-
HABP4	eQTL_eQTLGen	ENSG00000130956	9	96470752	rs1885426	9	96450096	T	C	0.396007	-0.0112	0.0053	0.034583	-0.193698	0.00811593	6.84263e-126	0.057822	0.0274692	0.0352937	0.01823	0.436101	20	ENSG00000130956	9	96450169	96491336	+
CES2	eQTL_BrainMeta	ENSG00000172831.14	16	66939770	rs11075646	16	66935273	G	C	0.0842	0.0209	0.0094	0.0261886	-0.3576	0.0547055	6.28379e-11	-0.0584452	0.0277653	0.0352938	0.0352938	0.602369	20	ENSG00000172831	16	66934444	66945096	+
CCDC71	eQTL_GTEx_Brain_Frontal_Cortex_BA9	ENSG00000177352.9	3	49162535	rs4499638	3	49165349	G	C	0.621089	-0.0122	0.0054	0.0238673	-0.389266	0.0672678	7.17367e-09	0.031341	0.014892	0.0353302	0.0353302	0.398094	20	ENSG00000177352	3	49162535	49166331	-
L1TD1	eQTL_GTEx_Brain_Cerebellum	ENSG00000240563.1	1	62194831	rs13374682	1	62205567	G	T	0.597895	-0.0117	0.0053	0.0272759	-0.661163	0.0950658	3.53076e-12	0.0176961	0.00841031	0.0353702	0.052876	0.41409	20	ENSG00000240563	1	62194849	62212328	+
KLHL1	eQTL_GTEx_Brain_Cortex	ENSG00000150361.11	13	69700594	rs4254198	13	70032496	T	C	0.684332	-0.0125	0.0056	0.0256055	0.537789	0.0853886	3.01249e-10	-0.0232433	0.0110476	0.0353858	0.0353858	0.545019	20	ENSG00000150361	13	69700594	70108493	-
C1QBP	eQTL_eQTLGen	ENSG00000108561	17	5440804	rs12601627	17	5398883	G	A	0.392629	0.0147	0.0066	0.025929	-0.0564998	0.00881652	1.4705e-10	-0.260178	0.123669	0.0353934	0.10352	0.0284797	20	ENSG00000108561	17	5432777	5448830	-
NFE2L1	eQTL_eQTLGen	ENSG00000082641	17	48054937	rs757352	17	48019787	A	G	0.19492	0.0138	0.0065	0.0337474	0.226371	0.0145175	8.12273e-55	0.0609619	0.0289789	0.0354075	0.0121884	0.00218357	20	ENSG00000082641	17	48048329	48061545	+
ACAP3	eQTL_eQTLGen	ENSG00000131584	1	1300160	rs28418680	1	1408286	A	G	0.0664435	0.0223	0.0099	0.0242891	-0.101549	0.0172714	4.1126e-09	-0.219598	0.104399	0.0354269	0.0354269	0.593408	20	ENSG00000131584	1	1292390	1309609	-
TTC32	eQTL_BrainMeta	ENSG00000183891.6	2	19899307	rs35957485	2	19890916	A	G	0.0844795	-0.0194	0.0092	0.0349709	1.4739	0.0496276	7.85324e-194	-0.0131623	0.00625765	0.0354308	0.100207	0.655285	20	ENSG00000183891	2	19896631	19901983	-
TACR2	eQTL_GTEx_Brain_Caudate_basal_ganglia	ENSG00000075073.14	10	69403903	rs4603200	10	69410070	C	T	0.557501	-0.0114	0.0052	0.0283573	0.470651	0.0631473	9.1083e-14	-0.0242218	0.0115166	0.0354474	0.0354474	0.579046	20	ENSG00000075073	10	69403903	69416918	-
ZNF445	eQTL_BrainMeta	ENSG00000185219.17	3	44454688	rs2886	3	44441714	A	T	0.320653	-0.012	0.0056	0.0321246	-0.371993	0.0339329	5.78116e-28	0.0322586	0.0153389	0.0354608	0.000206501	0.0793155	20	ENSG00000185219	3	44431705	44477670	-
DNASE1L2	eQTL_eQTLGen	ENSG00000167968	16	2237264	rs34683007	16	2240590	T	C	0.0499599	-0.0259	0.0118	0.0281697	0.154329	0.0210114	2.0576e-13	-0.167823	0.079801	0.0354638	0.0354638	0.53645	20	ENSG00000167968	16	2235816	2238711	+
WDR82	eQTL_eQTLGen	ENSG00000164091	3	52271227	rs411457	3	52194134	A	T	0.466091	-0.0111	0.0052	0.0327924	0.112235	0.00916893	1.88167e-34	-0.0988996	0.0470306	0.0354762	0.0420509	0.406485	20	ENSG00000164091	3	52254434	52288020	-
ZNF713	eQTL_eQTLGen	ENSG00000178665	7	55914993	rs4948087	7	55926283	T	C	0.0545555	0.0245	0.0116	0.0346805	0.400619	0.0177729	1.64564e-112	0.0611554	0.029082	0.0354782	0.0786898	0.188021	20	ENSG00000178665	7	55887456	55942530	+
LIN52	eQTL_eQTLGen	ENSG00000205659	14	74143016	rs11622838	14	74202656	A	G	0.305522	0.0118	0.0056	0.0351052	0.295188	0.00899875	5.2966e-236	0.0399745	0.0190101	0.0354825	0.0273812	0.242827	20	ENSG00000205659	14	74084956	74201493	+
LRRIQ3	eQTL_GTEx_Brain_Frontal_Cortex_BA9	ENSG00000162620.15	1	74026015	rs522042	1	74200590	T	C	0.486697	-0.0113	0.0052	0.0297745	-0.779895	0.0935708	7.76211e-17	0.0144891	0.00689046	0.0354848	0.0354848	0.350029	17	ENSG00000162620	1	74026015	74198187	-
CIAO3	eQTL_BrainMeta	ENSG00000103245.14	16	735544	rs12051048	16	733864	A	C	0.23255	-0.0131	0.0062	0.0346091	0.655519	0.0305883	6.9602e-102	-0.0199842	0.00950402	0.0354913	0.0160294	0.00254485	20	ENSG00000103245	16	729760	741329	-
MYADML2	eQTL_GTEx_Brain_Amygdala	ENSG00000185105.5	17	81939645	rs34683731	17	81951661	A	G	0.592097	-0.0119	0.0053	0.02475	-0.397084	0.0662739	2.07839e-09	0.0299685	0.0142537	0.0355092	0.0355092	0.0621411	11	ENSG00000185105	17	81939645	81947233	-
MXRA8	eQTL_GTEx_Brain_Hippocampus	ENSG00000162576.16	1	1352689	rs35993679	1	1357369	T	C	0.935497	-0.0233	0.0104	0.025066	0.667732	0.109785	1.18547e-09	-0.0348942	0.0165981	0.0355273	0.0355273	0.426994	20	ENSG00000162576	1	1352689	1361777	-
PLA2G6	eQTL_BrainMeta	ENSG00000184381.20	22	38163137	rs3827354	22	38127058	T	C	0.39815	0.0116	0.0053	0.0286202	-0.249284	0.0330183	4.35682e-14	-0.0465333	0.0221363	0.0355419	0.0355419	0.979425	20	ENSG00000184381	22	38111495	38214778	-
ZNF273	eQTL_BrainMeta	ENSG00000198039.11	7	64900569	rs6980403	7	64851179	A	G	0.489103	0.011	0.0052	0.0343972	-0.584366	0.0312217	3.62148e-78	-0.0188238	0.00895519	0.0355531	0.138127	0.104923	20	ENSG00000198039	7	64870172	64930981	+
TSPAN18	eQTL_GTEx_Brain_Cerebellar_Hemisphere	ENSG00000157570.11	11	44726465	rs4755918	11	44921455	G	T	0.373097	-0.0119	0.0054	0.0275452	0.60716	0.086768	2.60552e-12	-0.0195994	0.00932448	0.0355591	0.0355591	0.590014	5	ENSG00000157570	11	44726465	44932423	+
PM20D1	eQTL_BrainMeta	ENSG00000162877.13	1	205839078	rs2027528	1	205855231	C	A	0.259077	-0.0128	0.0059	0.0300454	0.334761	0.0394589	2.17984e-17	-0.0382363	0.0181917	0.0355659	0.16013	0.0896268	20	ENSG00000162877	1	205828025	205850132	-
GGCX	eQTL_GTEx_Brain_Cerebellar_Hemisphere	ENSG00000115486.11	2	85545281	rs6743030	2	85536397	T	C	0.46645	-0.0111	0.0052	0.0327924	0.622586	0.0517841	2.69898e-33	-0.0178289	0.00848288	0.0355756	0.0355756	0.156306	20	ENSG00000115486	2	85544720	85561532	-
FRA10AC1	eQTL_GTEx_Brain_Cerebellar_Hemisphere	ENSG00000148690.11	10	93667883	rs1998840	10	93700616	G	T	0.127914	0.0166	0.0077	0.0310958	1.00021	0.106359	5.2497e-21	0.0165965	0.00789808	0.0356116	0.0356116	0.308929	20	ENSG00000148690	10	93667883	93702592	-
AP3S2	eQTL_GTEx_Brain_Cortex	ENSG00000157823.16	15	89830599	rs7163629	15	89873508	C	T	0.731962	-0.0127	0.0059	0.0313547	-0.573304	0.0593734	4.64035e-22	0.0221523	0.0105438	0.0356435	0.0289983	0.712672	14	ENSG00000157823	15	89830599	89894638	-
LMOD1	eQTL_BrainMeta	ENSG00000163431.13	1	201921522	rs4494199	1	201915540	G	A	0.432622	0.011	0.0052	0.0343972	0.506045	0.0281956	5.00433e-72	0.0217372	0.0103469	0.0356548	0.156602	0.668875	20	ENSG00000163431	1	201896456	201946588	-
PCK2	eQTL_GTEx_Brain_Frontal_Cortex_BA9	ENSG00000100889.11	14	24094053	rs2759409	14	24098095	A	C	0.751696	0.0134	0.0059	0.0231357	-0.356118	0.0644183	3.23518e-08	-0.037628	0.0179112	0.0356583	0.0356583	0.15435	10	ENSG00000100889	14	24094053	24110598	+
C2orf74	eQTL_GTEx_Brain_Cortex	ENSG00000237651.6	2	61145068	rs3213944	2	61145163	G	C	0.403411	-0.0112	0.0053	0.034583	1.11453	0.0575974	2.02399e-83	-0.0100491	0.00478364	0.0356658	0.0356658	0.820841	20	ENSG00000237651	2	61145068	61164828	+
SUOX	eQTL_GTEx_Brain_Cortex	ENSG00000139531.12	12	55997180	rs10876864	12	56007301	A	G	0.57595	0.0119	0.0053	0.02475	0.291629	0.0490128	2.68044e-09	0.0408053	0.0194247	0.0356679	0.0356679	0.010931	19	ENSG00000139531	12	55997180	56006641	+
MRPL48	eQTL_eQTLGen	ENSG00000175581	11	73826502	rs7125433	11	73789881	T	G	0.186433	0.0141	0.0067	0.0353368	0.511277	0.0146281	1.22001e-267	0.027578	0.0131282	0.0356697	0.023122	0.190172	20	ENSG00000175581	11	73787872	73865133	+
ZNF554	eQTL_BrainMeta	ENSG00000172006.12	19	2828302	rs7359886	19	2823430	A	G	0.255213	0.0125	0.0059	0.0341206	0.514003	0.0320341	6.1465e-58	0.0243189	0.0115782	0.0356925	0.0356925	0.416685	20	ENSG00000172006	19	2819868	2836735	+
FRA10AC1	eQTL_GTEx_Brain_Hippocampus	ENSG00000148690.11	10	93667883	rs1998840	10	93700616	G	T	0.127914	0.0166	0.0077	0.0310958	0.96363	0.103485	1.25732e-20	0.0172265	0.00820198	0.0357033	0.0357033	0.430058	20	ENSG00000148690	10	93667883	93702592	-
CWC15	eQTL_GTEx_Brain_Nucleus_accumbens_basal_ganglia	ENSG00000150316.11	11	94962622	rs11020997	11	94987260	G	A	0.686693	0.0125	0.0056	0.0256055	-0.266663	0.0430077	5.63363e-10	-0.0468756	0.0223197	0.0357118	0.0357118	0.0390699	14	ENSG00000150316	11	94962620	94973586	-
RNF213	eQTL_GTEx_Brain_Cerebellum	ENSG00000173821.19	17	80260866	rs62074445	17	80277897	T	C	0.180539	-0.0145	0.0067	0.0304506	0.801684	0.0921495	3.3242e-18	-0.0180869	0.00861211	0.0357136	0.044112	0.462297	20	ENSG00000173821	17	80260852	80398794	+
RIC8A	eQTL_GTEx_Brain_Caudate_basal_ganglia	ENSG00000177963.14	11	207511	rs3830001	11	247200	T	G	0.592733	0.012	0.0053	0.0235648	-0.358269	0.0637417	1.90254e-08	-0.0334944	0.0159485	0.035715	0.035715	0.329274	10	ENSG00000177963	11	207708	215113	+
LACTB2	eQTL_eQTLGen	ENSG00000147592	8	70652252	rs67469377	8	70566791	C	A	0.0967855	0.0185	0.0088	0.0355294	0.601863	0.0141921	0	0.0307379	0.0146392	0.0357557	0.256055	0.104129	20	ENSG00000147592	8	70635318	70669185	-
KIAA1586	eQTL_GTEx_Brain_Cerebellar_Hemisphere	ENSG00000168116.13	6	57046532	rs9382689	6	57188721	A	G	0.220072	-0.0139	0.0062	0.0249655	-0.392808	0.0656757	2.21738e-09	0.0353862	0.0168562	0.0357905	0.0357905	0.00736345	18	ENSG00000168116	6	57046532	57055239	+
KRTAP5-9	eQTL_BrainMeta	ENSG00000254997.4	11	71549014	rs147685834	11	71527407	C	G	0.131492	-0.0184	0.0087	0.0344349	0.738511	0.0428972	2.0204e-66	-0.024915	0.011869	0.0358026	0.189656	0.40407	20	ENSG00000254997	11	71548420	71549608	+
AGGF1	eQTL_eQTLGen	ENSG00000164252	5	77047242	rs9293702	5	77059229	G	A	0.381743	0.0114	0.0053	0.0314807	0.0785567	0.00816224	6.30741e-22	0.145118	0.0691316	0.0358029	0.00216549	0.00251559	20	ENSG00000164252	5	77029251	77065234	+
EFNA5	eQTL_eQTLGen	ENSG00000184349	5	107523913	rs62355578	5	107498205	T	C	0.0867	-0.0205	0.0094	0.0291944	0.114729	0.0148775	1.2425e-14	-0.178682	0.0851455	0.0358568	0.153915	0.377546	12	ENSG00000184349	5	107376894	107670937	-
THEGL	eQTL_BrainMeta	ENSG00000249693.3	4	56567056	rs28565512	4	56531030	G	C	0.172383	0.0149	0.007	0.0332897	0.539566	0.0430926	5.7255e-36	0.0276148	0.0131595	0.0358641	0.0705138	0.114926	20	ENSG00000249693	4	56530606	56603507	+
GALNT7	eQTL_GTEx_Brain_Spinal_cord_cervical_c-1	ENSG00000109586.11	4	173168753	rs6852169	4	173139735	T	C	0.968187	0.0331	0.0149	0.0263187	1.06587	0.166754	1.63865e-10	0.0310544	0.0147994	0.0358734	0.0358734	0.114838	20	ENSG00000109586	4	173168811	173323967	+
GLRX	eQTL_eQTLGen	ENSG00000173221	5	95787022	rs6556887	5	95840570	G	A	0.294044	-0.0122	0.0058	0.0354266	0.46096	0.0153973	6.35861e-197	-0.0264665	0.0126135	0.0358808	0.420135	0.55467	20	ENSG00000173221	5	95751319	95822726	-
KIAA0586	eQTL_eQTLGen	ENSG00000100578	14	58489341	rs3783694	14	58427859	C	T	0.511223	-0.011	0.0052	0.0343972	-0.131889	0.00810836	1.72594e-59	0.0834035	0.0397591	0.03593	0.0161515	0.0513758	20	ENSG00000100578	14	58427385	58551297	+
C2orf74	eQTL_GTEx_Brain_Cerebellum	ENSG00000237651.6	2	61145068	rs3213944	2	61145163	G	C	0.403411	-0.0112	0.0053	0.034583	1.10851	0.0641783	7.59941e-67	-0.0101037	0.00481684	0.0359434	0.0745968	0.903891	20	ENSG00000237651	2	61145068	61164828	+
GPA33	eQTL_BrainMeta	ENSG00000143167.12	1	167109657	rs10918612	1	167066687	C	G	0.136743	-0.0159	0.0075	0.0340061	-0.67071	0.0465256	4.10955e-47	0.0237062	0.0113025	0.0359546	0.0667614	0.36699	20	ENSG00000143167	1	167052836	167166479	-
MTCH2	eQTL_BrainMeta	ENSG00000109919.10	11	47629961	rs34958982	11	47525494	C	T	0.345495	-0.0119	0.0055	0.0304923	0.254377	0.0298032	1.39875e-17	-0.0467809	0.0223053	0.0359671	0.0359671	0.227587	20	ENSG00000109919	11	47617315	47642607	-
GBP7	eQTL_GTEx_Brain_Putamen_basal_ganglia	ENSG00000213512.1	1	89131751	rs6659897	1	89062074	T	C	0.510407	-0.0115	0.0052	0.0269986	0.6049	0.0915233	3.86276e-11	-0.0190114	0.00906495	0.035972	0.035972	0.533062	20	ENSG00000213512	1	89131742	89176009	-
TECR	eQTL_eQTLGen	ENSG00000099797	19	14547780	rs10412426	19	14558607	C	T	0.484279	-0.0111	0.0052	0.0327924	-0.12437	0.0110642	2.57038e-29	0.0892498	0.0425579	0.0359814	0.0359814	0.11991	4	ENSG00000099797	19	14517085	14565980	+
FAM180B	eQTL_GTEx_Brain_Frontal_Cortex_BA9	ENSG00000196666.4	11	47586693	rs4752857	11	47634200	T	C	0.345604	-0.0124	0.0055	0.0241619	0.542272	0.095065	1.16876e-08	-0.0228668	0.010906	0.0360188	0.0360188	0.18853	16	ENSG00000196666	11	47586678	47589194	+
SPG21	eQTL_GTEx_Brain_Cerebellum	ENSG00000090487.10	15	64963021	rs17229765	15	64966493	A	G	0.451501	-0.0113	0.0052	0.0297745	-0.446483	0.0559558	1.47276e-15	0.0253089	0.0120708	0.0360192	0.0360192	0.593232	19	ENSG00000090487	15	64963022	64990310	-
SRR	eQTL_GTEx_Brain_Anterior_cingulate_cortex_BA24	ENSG00000167720.12	17	2303383	rs12450028	17	2304131	T	C	0.3374	0.0117	0.0054	0.0302603	-0.588593	0.0711079	1.25833e-16	-0.0198779	0.00948351	0.0360777	0.0360777	0.0993904	20	ENSG00000167720	17	2303383	2325260	+
GANAB	eQTL_GTEx_Brain_Frontal_Cortex_BA9	ENSG00000089597.16	11	62624826	rs118093058	11	62646201	T	G	0.138369	0.017	0.0075	0.0234106	-0.419818	0.0762663	3.69943e-08	-0.0404937	0.0193202	0.0360884	0.0360884	0.949111	7	ENSG00000089597	11	62624826	62646726	-
HIVEP3	eQTL_GTEx_Brain_Cerebellar_Hemisphere	ENSG00000127124.14	1	41506365	rs2985845	1	41884723	G	C	0.831222	-0.0149	0.0068	0.028439	-0.551369	0.0767337	6.69677e-13	0.0270236	0.0128936	0.0360917	0.0360917	0.814161	20	ENSG00000127124	1	41506365	42035925	-
C2orf74	eQTL_GTEx_Brain_Frontal_Cortex_BA9	ENSG00000237651.6	2	61145068	rs3213944	2	61145163	G	C	0.403411	-0.0112	0.0053	0.034583	0.920182	0.056364	6.47991e-60	-0.0121715	0.00580778	0.0361067	0.0361067	0.782152	20	ENSG00000237651	2	61145068	61164828	+
MAP3K10	eQTL_GTEx_Brain_Cerebellum	ENSG00000130758.7	19	40191744	rs55710849	19	40217020	C	T	0.510297	-0.0118	0.0052	0.0232543	-0.212778	0.0389412	4.65294e-08	0.0554569	0.0264623	0.0361096	0.0361096	0.0283357	16	ENSG00000130758	19	40191426	40215575	+
PPHLN1	eQTL_BrainMeta	ENSG00000134283.18	12	42349081	rs71453350	12	42308962	A	G	0.404982	0.0202	0.0092	0.0281168	-0.279055	0.0397322	2.16553e-12	-0.0723872	0.0345419	0.0361146	0.0361146	0.0144074	20	ENSG00000134283	12	42238447	42459715	+
SMIM8	eQTL_GTEx_Brain_Anterior_cingulate_cortex_BA24	ENSG00000111850.10	6	87322675	rs9351121	6	87223190	T	C	0.0970694	-0.0198	0.0088	0.024449	0.618394	0.107472	8.71616e-09	-0.0320184	0.0152797	0.0361275	0.0361275	0.0647735	20	ENSG00000111850	6	87322583	87399749	+
SLC16A8	eQTL_GTEx_Brain_Cortex	ENSG00000100156.10	22	38078134	rs5756894	22	38054129	A	C	0.605149	0.012	0.0053	0.0235648	-0.257555	0.0465739	3.20175e-08	-0.046592	0.0222361	0.0361416	0.0361416	0.118727	14	ENSG00000100156	22	38078134	38084184	-
IGFBP6	eQTL_eQTLGen	ENSG00000167779	12	53099890	rs11170393	12	53068812	G	A	0.09145	0.02	0.0094	0.0333653	0.170842	0.0141723	1.8342e-33	0.117067	0.0558721	0.0361467	0.0865435	0.867105	20	ENSG00000167779	12	53097436	53102345	+
SUGP1	eQTL_eQTLGen	ENSG00000105705	19	19298264	rs2905433	19	19379394	T	C	0.165999	-0.0153	0.0069	0.0265964	0.0827535	0.0129262	1.5335e-10	-0.184886	0.0882399	0.0361469	0.0361469	0.54842	20	ENSG00000105705	19	19276018	19320509	-
PPIP5K2	eQTL_GTEx_Brain_Spinal_cord_cervical_c-1	ENSG00000145725.19	5	103120152	rs32844	5	103141897	C	T	0.302657	0.0128	0.0057	0.0247287	-0.378954	0.0650688	5.74904e-09	-0.0337772	0.0161208	0.0361486	0.0361486	0.422657	20	ENSG00000145725	5	103120149	103212799	+
CDH20	eQTL_BrainMeta	ENSG00000101542.10	18	61444605	rs2089604	18	61264764	A	G	0.4313	-0.0115	0.0053	0.0300211	-0.246188	0.0305954	8.51574e-16	0.0467123	0.0222973	0.0361728	0.0938265	0.117843	20	ENSG00000101542	18	61333430	61555779	+
C11orf80	eQTL_GTEx_Brain_Amygdala	ENSG00000173715.15	11	66744451	rs35287213	11	66802038	T	G	0.101018	0.0185	0.0083	0.0258195	-0.841099	0.137114	8.55327e-10	-0.021995	0.0104993	0.0361789	0.0361789	0.241063	9	ENSG00000173715	11	66744451	66843516	+
SNF8	eQTL_BrainMeta	ENSG00000159210.10	17	48937079	rs999475	17	48910682	A	G	0.28335	0.012	0.0057	0.0352684	-0.687783	0.0331085	7.4987e-96	-0.0174474	0.00832995	0.0362124	0.0166588	0.199894	20	ENSG00000159210	17	48929316	48944842	-
PAFAH1B1	eQTL_eQTLGen	ENSG00000007168	17	2639412	rs11654991	17	2695978	G	A	0.375973	-0.0114	0.0054	0.0347628	0.148718	0.00894404	4.39864e-62	-0.0766551	0.0366018	0.0362334	0.442275	0.632366	20	ENSG00000007168	17	2593210	2685615	+
COL26A1	eQTL_GTEx_Brain_Putamen_basal_ganglia	ENSG00000160963.13	7	101362820	rs12673177	7	101355614	G	T	0.496979	0.0112	0.0052	0.0312522	0.514048	0.0573995	3.37848e-19	0.0217878	0.0104042	0.0362481	0.0362481	0.074764	20	ENSG00000160963	7	101362875	101559024	+
C2orf74	eQTL_GTEx_Brain_Cerebellar_Hemisphere	ENSG00000237651.6	2	61145068	rs3213944	2	61145163	G	C	0.403411	-0.0112	0.0053	0.034583	0.979849	0.0631306	2.50147e-54	-0.0114303	0.0054589	0.0362698	0.0362698	0.872013	20	ENSG00000237651	2	61145068	61164828	+
ZNF598	eQTL_eQTLGen	ENSG00000167962	16	2003738	rs2283476	16	1989307	T	C	0.127579	0.0162	0.0077	0.0353875	-0.31323	0.0145775	2.05102e-102	-0.0517192	0.0247001	0.0362704	0.269979	0.6136	20	ENSG00000167962	16	1997654	2009821	-
HAGHL	eQTL_eQTLGen	ENSG00000103253	16	731230	rs12051245	16	733865	C	T	0.2323	-0.013	0.0062	0.0360136	0.474057	0.0119025	0	-0.0274229	0.0130967	0.0362712	0.000249256	0.000239743	20	ENSG00000103253	16	726936	735525	+
NPIPA1	eQTL_GTEx_Brain_Anterior_cingulate_cortex_BA24	ENSG00000183426.16	16	14937414	rs62037785	16	15303029	G	A	0.849758	0.0285	0.0126	0.0237033	-0.743225	0.134374	3.1839e-08	-0.0383464	0.018316	0.0362954	0.0362954	0.0295238	17	ENSG00000183426	16	14922802	14952060	+
CDKL1	eQTL_eQTLGen	ENSG00000100490	14	50372932	rs1465160	14	50344307	C	T	0.498378	-0.0109	0.0052	0.0360685	-0.472741	0.011161	0	0.023057	0.0110131	0.0362964	0.287328	0.888043	20	ENSG00000100490	14	50326265	50416461	-
NABP1	eQTL_eQTLGen	ENSG00000173559	2	191709612	rs6757799	2	191574419	T	C	0.3557	-0.0116	0.0054	0.031702	-0.0861114	0.00924418	1.21721e-20	0.134709	0.0643553	0.0363303	0.0955538	0.609347	19	ENSG00000173559	2	191678068	191741097	+
GBA2	eQTL_eQTLGen	ENSG00000070610	9	35743047	rs10814274	9	35734959	T	C	0.42185	-0.0111	0.0053	0.0362297	0.44484	0.00760156	0	-0.0249528	0.011922	0.0363492	0.00115788	0.00960475	20	ENSG00000070610	9	35736866	35749228	-
CXCL16	eQTL_eQTLGen	ENSG00000161921	17	4736730	rs1050998	17	4735442	G	A	0.43085	-0.0111	0.0053	0.0362297	-0.43896	0.00760475	0	0.025287	0.0120819	0.0363525	0.00956436	0.979643	20	ENSG00000161921	17	4733533	4739928	-
USP4	eQTL_eQTLGen	ENSG00000114316	3	49308928	rs4536858	3	49155648	A	G	0.379145	0.0116	0.0054	0.031702	0.0763625	0.00822765	1.67581e-20	0.151907	0.0725847	0.0363649	0.0363649	0.0554595	20	ENSG00000114316	3	49277144	49340712	-
HLF	eQTL_GTEx_Brain_Spinal_cord_cervical_c-1	ENSG00000108924.13	17	55265012	rs79401775	17	55269399	T	C	0.146608	-0.0163	0.0073	0.0255571	0.810179	0.134999	1.95664e-09	-0.020119	0.0096138	0.0363739	0.0363739	0.620086	4	ENSG00000108924	17	55264960	55325187	+
TNRC6B	eQTL_eQTLGen	ENSG00000100354	22	40190312	rs3091342	22	40216152	T	C	0.185129	0.0151	0.0067	0.0242131	0.0612038	0.0108702	1.7979e-08	0.246717	0.117914	0.0364085	0.0364085	0.846774	20	ENSG00000100354	22	40044817	40335808	+
RPRD1A	eQTL_eQTLGen	ENSG00000141425	18	36025982	rs73946766	18	36066893	C	T	0.067207	-0.0222	0.0102	0.0295201	0.128188	0.0169109	3.45021e-14	-0.173183	0.0827856	0.0364433	0.110865	0.0994551	20	ENSG00000141425	18	35984387	36067576	-
BORCS7	eQTL_GTEx_Brain_Nucleus_accumbens_basal_ganglia	ENSG00000166275.15	10	102854223	rs3740392	10	102877098	C	T	0.250304	0.0128	0.0059	0.0300454	-0.39017	0.0494321	2.94875e-15	-0.0328062	0.0156824	0.0364466	0.0364466	0.000355217	20	ENSG00000166275	10	102854259	102864961	+
URB1	eQTL_eQTLGen	ENSG00000142207	21	32352015	rs6517091	21	32316111	G	A	0.111401	0.0172	0.0082	0.035944	0.595681	0.0210995	2.36811e-175	0.0288745	0.0138037	0.0364568	0.281587	0.620627	20	ENSG00000142207	21	32311018	32393012	-
PSMD6	eQTL_eQTLGen	ENSG00000163636	3	64017280	rs55917937	3	63909153	C	A	0.162338	0.0153	0.007	0.0288365	-0.0784601	0.0108851	5.67798e-13	-0.195004	0.093229	0.0364686	0.0248365	0.551899	20	ENSG00000163636	3	64010550	64024010	-
ALAS1	eQTL_eQTLGen	ENSG00000023330	3	52206206	rs411457	3	52194134	A	T	0.466091	-0.0111	0.0052	0.0327924	-0.0965741	0.00921808	1.10652e-25	0.114938	0.054951	0.0364707	0.0364707	0.374056	20	ENSG00000023330	3	52198086	52214327	+
CCDC180	eQTL_GTEx_Brain_Cortex	ENSG00000197816.13	9	97307361	rs11581	9	97376879	G	A	0.194897	-0.0148	0.0066	0.024934	-0.436897	0.0753045	6.56312e-09	0.0338753	0.0161957	0.0364719	0.0364719	0.842148	11	ENSG00000197816	9	97307304	97378751	+
PAAF1	eQTL_BrainMeta	ENSG00000175575.13	11	73903907	rs7942963	11	73904554	A	G	0.0644	0.0216	0.0103	0.0359858	-1.56755	0.0540506	6.29725e-185	-0.0137795	0.00658792	0.036472	0.0963313	0.167158	20	ENSG00000175575	11	73876699	73931114	+
ZNF138	eQTL_GTEx_Brain_Cortex	ENSG00000197008.9	7	64794388	rs10271473	7	64863857	G	A	0.488889	0.0112	0.0052	0.0312522	0.650884	0.074263	1.87476e-18	0.0172074	0.00822683	0.0364729	0.0395945	0.141367	20	ENSG00000197008	7	64794388	64833681	+
ZP1	eQTL_GTEx_Brain_Cerebellum	ENSG00000149506.11	11	60867562	rs550997	11	60942617	T	C	0.424965	-0.0117	0.0053	0.0272759	-0.538601	0.0823783	6.22891e-11	0.0217229	0.0103861	0.0364793	0.0364793	0.150821	20	ENSG00000149506	11	60867542	60875693	+
GIMAP8	eQTL_eQTLGen	ENSG00000171115	7	150465012	rs7810209	7	150456725	C	T	0.41618	0.0111	0.0053	0.0362297	-0.309768	0.00781865	0	-0.0358333	0.0171335	0.0364905	0.00607613	0.910532	20	ENSG00000171115	7	150450630	150479393	+
ARMC3	eQTL_eQTLGen	ENSG00000165309	10	22983274	rs10828352	10	22857105	G	A	0.255084	0.0126	0.006	0.0357288	-0.230894	0.010116	2.6131e-115	-0.0545705	0.0260957	0.036513	0.265483	0.681769	20	ENSG00000165309	10	22928024	23038523	+
ISYNA1	eQTL_eQTLGen	ENSG00000105655	19	18436278	rs4808804	19	18474515	G	A	0.368292	0.0121	0.0054	0.0250429	0.048344	0.00830738	5.90589e-09	0.25029	0.119694	0.0365206	0.0365206	0.143625	15	ENSG00000105655	19	18434388	18438167	-
ZNF138	eQTL_GTEx_Brain_Nucleus_accumbens_basal_ganglia	ENSG00000197008.9	7	64794388	rs10271473	7	64863857	G	A	0.488889	0.0112	0.0052	0.0312522	0.560423	0.0643193	2.95562e-18	0.0199849	0.00955799	0.0365361	0.0365361	0.137636	20	ENSG00000197008	7	64794388	64833681	+
NUDT4	eQTL_eQTLGen	ENSG00000173598	12	93393014	rs35288079	12	93402839	G	T	0.1362	-0.0159	0.0075	0.0340061	-0.143687	0.0113662	1.2449e-36	0.110657	0.0529257	0.0365457	0.0349662	0.371842	20	ENSG00000173598	12	93377883	93408146	+
HPS4	eQTL_BrainMeta	ENSG00000100099.21	22	26463630	rs5752329	22	26450724	G	A	0.0731	-0.0211	0.01	0.0348584	-0.866165	0.0563395	2.44437e-53	0.0243602	0.0116534	0.0365815	0.0706836	0.00386976	20	ENSG00000100099	22	26443423	26483837	-
VLDLR	eQTL_BrainMeta	ENSG00000147852.17	9	2640619	rs117379870	9	2634272	C	A	0.01665	-0.0422	0.0199	0.0339552	-1.52266	0.122589	2.01461e-35	0.0277147	0.0132584	0.0365858	0.424353	0.859791	15	ENSG00000147852	9	2621182	2660056	+
RGP1	eQTL_eQTLGen	ENSG00000107185	9	35753936	rs10814274	9	35734959	T	C	0.42185	-0.0111	0.0053	0.0362297	-0.264517	0.00788931	1.85058e-246	0.0419633	0.0200756	0.0365939	0.00210474	0.00650904	20	ENSG00000107185	9	35749287	35758585	+
MTMR10	eQTL_BrainMeta	ENSG00000166912.17	15	30965285	rs565	15	30938987	T	C	0.148409	0.015	0.007	0.0321246	0.388591	0.0409611	2.38159e-21	0.038601	0.0184676	0.0365999	0.0843438	0.135914	20	ENSG00000166912	15	30938941	30991628	-
RDM1	eQTL_GTEx_Brain_Nucleus_accumbens_basal_ganglia	ENSG00000278023.5	17	35918066	rs2702948	17	35919243	A	G	0.148013	-0.0161	0.0073	0.0274205	-0.523862	0.0801412	6.2874e-11	0.0307333	0.0147068	0.0366412	0.0366412	0.0908805	20	ENSG00000278023	17	35918066	35930773	-
WWC2	eQTL_eQTLGen	ENSG00000151718	4	183210017	rs72689847	4	183007306	G	T	0.03985	-0.028	0.0132	0.033904	-0.251903	0.0207007	4.55728e-34	0.111154	0.0531913	0.0366447	0.120822	0.139746	20	ENSG00000151718	4	183099257	183320777	+
EPHA7	eQTL_BrainMeta	ENSG00000135333.15	6	93329854	rs9452482	6	93852305	A	G	0.444991	-0.0117	0.0052	0.024449	-0.195851	0.0347876	1.80325e-08	0.0597394	0.0285927	0.0366787	0.0366787	0.714059	16	ENSG00000135333	6	93240020	93419687	-
GKAP1	eQTL_GTEx_Brain_Cerebellum	ENSG00000165113.12	9	83739421	rs295276	9	83818879	C	G	0.392413	-0.0118	0.0053	0.0259864	-0.328112	0.054286	1.50208e-09	0.0359633	0.0172141	0.0366912	0.0366912	0.164399	17	ENSG00000165113	9	83739425	83829516	-
DR1	eQTL_BrainMeta	ENSG00000117505.13	1	93357700	rs7537403	1	93312167	T	C	0.353265	-0.0116	0.0055	0.0349367	0.502733	0.0334205	3.85688e-51	-0.0230739	0.0110472	0.0367382	0.0963017	0.93768	20	ENSG00000117505	1	93345907	93369493	+
HGFAC	eQTL_GTEx_Brain_Frontal_Cortex_BA9	ENSG00000109758.8	4	3441887	rs1055711	4	3432055	A	T	0.249639	0.0133	0.006	0.0266459	0.372254	0.0597436	4.63877e-10	0.0357283	0.0171076	0.0367578	0.0367578	0.347476	10	ENSG00000109758	4	3441968	3449486	+
MIPEP	eQTL_GTEx_Brain_Amygdala	ENSG00000027001.9	13	23730189	rs139072184	13	23894895	C	T	0.149332	0.0166	0.0074	0.0248811	0.837086	0.146564	1.12061e-08	0.0198307	0.00949762	0.0368009	0.0368009	0.99894	7	ENSG00000027001	13	23730189	23889400	-
C2orf74	eQTL_GTEx_Brain_Anterior_cingulate_cortex_BA24	ENSG00000237651.6	2	61145068	rs3213944	2	61145163	G	C	0.403411	-0.0112	0.0053	0.034583	0.837131	0.0619218	1.20522e-41	-0.013379	0.00640803	0.0368109	0.0368109	0.747645	20	ENSG00000237651	2	61145068	61164828	+
DAP	eQTL_eQTLGen	ENSG00000112977	5	10720232	rs12654966	5	10676097	C	A	0.31451	0.0117	0.0056	0.036682	-0.432785	0.00813871	0	-0.0270342	0.0129494	0.0368272	0.105401	0.00980358	20	ENSG00000112977	5	10679230	10761234	-
C2orf74	eQTL_GTEx_Brain_Caudate_basal_ganglia	ENSG00000237651.6	2	61145068	rs3213944	2	61145163	G	C	0.403411	-0.0112	0.0053	0.034583	0.563238	0.0418489	2.73166e-41	-0.019885	0.00952516	0.0368311	0.0368311	0.873602	20	ENSG00000237651	2	61145068	61164828	+
CD59	eQTL_eQTLGen	ENSG00000085063	11	33719744	rs1718066	11	33733809	G	T	0.327251	-0.0117	0.0056	0.036682	0.561212	0.0115774	0	-0.0208477	0.00998767	0.0368567	0.194925	0.411656	20	ENSG00000085063	11	33703010	33736479	-
DPPA3	eQTL_eQTLGen	ENSG00000187569	12	7714496	rs12310416	12	7760079	G	A	0.4028	-0.0111	0.0053	0.0362297	0.380414	0.0149314	3.50983e-143	-0.0291787	0.0139792	0.0368611	0.0597064	0.0429524	20	ENSG00000187569	12	7711433	7717559	+
PTPRH	eQTL_BrainMeta	ENSG00000080031.10	19	55195376	rs76620359	19	55213719	C	T	0.0514773	-0.0245	0.0116	0.0346805	-0.87673	0.0642451	2.11402e-42	0.0279447	0.0133885	0.0368683	0.183233	0.270694	7	ENSG00000080031	19	55181247	55209506	-
LEPROT	eQTL_GTEx_Brain_Anterior_cingulate_cortex_BA24	ENSG00000213625.8	1	65420587	rs4592284	1	65401708	G	C	0.56728	0.0115	0.0053	0.0300211	-0.299789	0.0393064	2.40333e-14	-0.0383603	0.0183806	0.0368883	0.0368883	0.508367	14	ENSG00000213625	1	65420587	65436007	+
PHYHD1	eQTL_GTEx_Brain_Hypothalamus	ENSG00000175287.18	9	128920895	rs2417131	9	128959759	T	C	0.388416	0.0118	0.0053	0.0259864	-0.273714	0.0456824	2.07692e-09	-0.0431107	0.0206569	0.0368889	0.0368889	0.00140023	11	ENSG00000175287	9	128920966	128942041	+
FRA10AC1	eQTL_GTEx_Brain_Caudate_basal_ganglia	ENSG00000148690.11	10	93667883	rs1998840	10	93700616	G	T	0.127914	0.0166	0.0077	0.0310958	0.744366	0.0894895	8.95245e-17	0.0223009	0.0106862	0.0368981	0.0368981	0.241843	20	ENSG00000148690	10	93667883	93702592	-
SPATS2L	eQTL_eQTLGen	ENSG00000196141	2	200394072	rs34693942	2	200319625	T	C	0.449445	0.0109	0.0052	0.0360685	-0.174627	0.00794923	5.85347e-107	-0.0624188	0.029913	0.0369174	0.0956826	0.0250105	20	ENSG00000196141	2	200305881	200482264	+
TEFM	eQTL_eQTLGen	ENSG00000172171	17	30901787	rs11651802	17	30832642	C	T	0.1082	-0.0188	0.009	0.0367177	-0.725339	0.0160175	0	0.0259189	0.0124212	0.036918	0.050237	0.225095	20	ENSG00000172171	17	30897336	30906238	-
ASPRV1	eQTL_eQTLGen	ENSG00000244617	2	69961177	rs4852424	2	70056078	G	A	0.0524657	-0.0236	0.0113	0.0367531	-0.767613	0.015803	0	0.0307447	0.0147346	0.0369272	0.102935	0.609245	20	ENSG00000244617	2	69960089	69961631	-
EIF4ENIF1	eQTL_eQTLGen	ENSG00000184708	22	31466542	rs8142376	22	31605051	C	T	0.509307	0.0111	0.0052	0.0327924	-0.078411	0.00795131	6.11904e-23	-0.141562	0.0678531	0.0369517	0.21064	0.0228916	20	ENSG00000184708	22	31436977	31496108	-
ZNF343	eQTL_BrainMeta	ENSG00000088876.13	20	2503260	rs4815264	20	2474655	T	A	0.262056	0.0125	0.0059	0.0341206	0.398812	0.0333878	6.9073e-33	0.0313431	0.0150248	0.036971	0.0362777	0.748599	20	ENSG00000088876	20	2481817	2524702	-
TMED5	eQTL_GTEx_Brain_Caudate_basal_ganglia	ENSG00000117500.12	1	93149742	rs4847401	1	93162456	G	C	0.646282	0.0122	0.0055	0.0265424	0.237163	0.0387063	8.94093e-10	0.0514414	0.0246637	0.0370045	0.0370045	0.918769	18	ENSG00000117500	1	93149742	93180516	-
KIAA1586	eQTL_GTEx_Brain_Cortex	ENSG00000168116.13	6	57046532	rs2273921	6	57142135	C	T	0.219488	-0.0139	0.0062	0.0249655	-0.414679	0.0729214	1.29551e-08	0.0335199	0.0160713	0.037006	0.037006	0.00536614	18	ENSG00000168116	6	57046532	57055239	+
DIDO1	eQTL_GTEx_Brain_Cortex	ENSG00000101191.16	20	62877738	rs1077416	20	62876599	T	C	0.256109	-0.0135	0.006	0.024449	-0.297493	0.0535142	2.71112e-08	0.0453792	0.0217579	0.0370106	0.0370106	0.0516433	14	ENSG00000101191	20	62877738	62937952	-
CCK	eQTL_BrainMeta	ENSG00000187094.12	3	42262005	rs9833347	3	42274814	C	A	0.112084	-0.018	0.0083	0.0301074	0.330242	0.0433949	2.73742e-14	-0.0545054	0.0261336	0.0370111	0.0869064	0.385516	9	ENSG00000187094	3	42257825	42266185	-
ZNF568	eQTL_eQTLGen	ENSG00000198453	19	36957130	rs10413322	19	36992417	G	C	0.46075	0.0111	0.0052	0.0327924	-0.0877626	0.00896818	1.29309e-22	-0.126478	0.060644	0.0370171	0.0845939	0.690939	20	ENSG00000198453	19	36916329	36998700	+
NTAN1	eQTL_eQTLGen	ENSG00000157045	16	15046966	rs12928424	16	15056916	C	G	0.406764	-0.0176	0.0084	0.0361498	0.255967	0.0118586	2.48493e-103	-0.0687589	0.032971	0.0370297	0.187232	0.166128	20	ENSG00000157045	16	15037854	15056079	-
BHLHA15	eQTL_GTEx_Brain_Nucleus_accumbens_basal_ganglia	ENSG00000180535.3	7	98211427	rs11761896	7	98134185	T	C	0.229152	0.0139	0.0063	0.0273596	0.595431	0.0932293	1.69462e-10	0.0233444	0.0111941	0.0370314	0.0370314	0.924651	20	ENSG00000180535	7	98211439	98215457	+
DCAKD	eQTL_GTEx_Brain_Cortex	ENSG00000172992.11	17	45023340	rs8071429	17	45051538	A	T	0.626616	0.0116	0.0054	0.031702	0.423389	0.0487107	3.56394e-18	0.027398	0.013138	0.0370327	0.0370327	0.704921	20	ENSG00000172992	17	45023338	45061131	-
AP5B1	eQTL_BrainMeta	ENSG00000254470.3	11	65777437	rs3897552	11	65793409	T	C	0.101679	0.0181	0.0083	0.0292039	-0.330135	0.0463191	1.02274e-12	-0.054826	0.0262917	0.037042	0.037042	0.229705	20	ENSG00000254470	11	65773898	65780976	-
FRA10AC1	eQTL_GTEx_Brain_Hypothalamus	ENSG00000148690.11	10	93667883	rs1998840	10	93700616	G	T	0.127914	0.0166	0.0077	0.0310958	0.792827	0.0964887	2.09024e-16	0.0209377	0.0100408	0.0370452	0.109828	0.173346	20	ENSG00000148690	10	93667883	93702592	-
C1QTNF9	eQTL_GTEx_Brain_Amygdala	ENSG00000240654.6	13	24307166	rs73446217	13	23901268	C	G	0.14995	0.0164	0.0074	0.0266767	0.97528	0.158565	7.71656e-10	0.0168157	0.00806509	0.0370697	0.0370697	0.966077	10	ENSG00000240654	13	24307166	24322535	+
CTSA	eQTL_GTEx_Brain_Cerebellum	ENSG00000064601.16	20	45890144	rs6130955	20	45869098	A	G	0.557137	-0.0114	0.0053	0.0314807	0.545889	0.0643719	2.24732e-17	-0.0208834	0.0100164	0.0370763	0.0370763	0.730045	20	ENSG00000064601	20	45890144	45898949	+
CCDC116	eQTL_GTEx_Brain_Cerebellum	ENSG00000161180.10	22	21632716	rs7445	22	21622758	T	C	0.192516	0.0142	0.0066	0.0314356	-0.827731	0.0980414	3.10169e-17	-0.0171553	0.00822845	0.0370801	0.0370801	0.391048	9	ENSG00000161180	22	21632716	21637329	+
NECAP2	eQTL_eQTLGen	ENSG00000157191	1	16450400	rs14126	1	16469190	A	G	0.269839	-0.0121	0.0058	0.0369599	0.486617	0.00835622	0	-0.0248656	0.0119267	0.0370812	0.209729	0.222749	20	ENSG00000157191	1	16440721	16460078	+
PLCD4	eQTL_GTEx_Brain_Cerebellum	ENSG00000115556.13	2	218607765	rs1344645	2	218673296	T	G	0.427933	-0.0115	0.0053	0.0300211	-0.571362	0.0759393	5.31535e-14	0.0201273	0.00965411	0.0370832	0.0370832	0.58892	13	ENSG00000115556	2	218607855	218637184	+
IGSF21	eQTL_BrainMeta	ENSG00000117154.12	1	18243140	rs41413647	1	18102943	C	T	0.282863	0.0121	0.0057	0.03377	0.366747	0.0332389	2.6296e-28	0.0329928	0.0158271	0.0371077	0.0673284	0.599519	20	ENSG00000117154	1	18107798	18378483	+
C2orf74	eQTL_GTEx_Brain_Hippocampus	ENSG00000237651.6	2	61145068	rs3213944	2	61145163	G	C	0.403411	-0.0112	0.0053	0.034583	0.691406	0.0544172	5.50139e-37	-0.0161989	0.00777084	0.0371082	0.0371082	0.718003	20	ENSG00000237651	2	61145068	61164828	+
FRA10AC1	eQTL_GTEx_Brain_Cerebellum	ENSG00000148690.11	10	93667883	rs1998840	10	93700616	G	T	0.127914	0.0166	0.0077	0.0310958	0.785617	0.0961945	3.16256e-16	0.0211299	0.0101369	0.0371198	0.0371198	0.38718	20	ENSG00000148690	10	93667883	93702592	-
HMGCL	eQTL_GTEx_Brain_Cortex	ENSG00000117305.14	1	23801885	rs11591205	1	23814521	T	C	0.337794	-0.0119	0.0055	0.0304923	0.293625	0.0378226	8.28048e-15	-0.0405279	0.0194453	0.0371416	0.0371416	0.600021	17	ENSG00000117305	1	23801885	23838620	-
RALGAPA1	eQTL_GTEx_Brain_Cortex	ENSG00000174373.16	14	35538352	rs12895863	14	35800790	G	A	0.122711	-0.0174	0.0079	0.0276278	0.536072	0.0832676	1.21107e-10	-0.0324583	0.0155754	0.0371649	0.0371649	0.0604485	16	ENSG00000174373	14	35538352	35809304	-
ZNF571	eQTL_BrainMeta	ENSG00000180479.14	19	37574786	rs11671953	19	37689779	G	A	0.376114	0.0119	0.0053	0.02475	0.162273	0.0289982	2.19406e-08	0.0733334	0.0351921	0.0371778	0.0371778	0.124802	20	ENSG00000180479	19	37554782	37594792	-
LRRIQ3	eQTL_GTEx_Brain_Hippocampus	ENSG00000162620.15	1	74026015	rs522042	1	74200590	T	C	0.486697	-0.0113	0.0052	0.0297745	-0.561152	0.0764114	2.07577e-13	0.0201371	0.00966383	0.0371817	0.0371817	0.4185	16	ENSG00000162620	1	74026015	74198187	-
ADGRL3	eQTL_BrainMeta	ENSG00000150471.16	4	61639796	rs7696470	4	61298536	A	T	0.256816	-0.0125	0.0059	0.0341206	-0.364325	0.031742	1.70819e-30	0.0343101	0.0164679	0.0372105	0.0372105	0.103553	20	ENSG00000150471	4	61200326	62078335	+
C2orf74	eQTL_GTEx_Brain_Putamen_basal_ganglia	ENSG00000237651.6	2	61145068	rs3213944	2	61145163	G	C	0.403411	-0.0112	0.0053	0.034583	0.573846	0.0460993	1.43328e-35	-0.0195174	0.00936807	0.0372148	0.0372148	0.944484	20	ENSG00000237651	2	61145068	61164828	+
IPO13	eQTL_eQTLGen	ENSG00000117408	1	43957486	rs3791050	1	43786875	A	C	0.102234	0.0184	0.0086	0.0323924	0.118148	0.012918	5.90809e-20	0.155737	0.0747552	0.0372247	0.0372247	0.237817	20	ENSG00000117408	1	43946950	43968022	+
CWC15	eQTL_GTEx_Brain_Caudate_basal_ganglia	ENSG00000150316.11	11	94962622	rs13377454	11	94991264	C	A	0.686662	0.0126	0.0056	0.024449	-0.307135	0.0557144	3.53437e-08	-0.0410243	0.0196932	0.0372361	0.0372361	0.0384104	10	ENSG00000150316	11	94962620	94973586	-
C2orf74	eQTL_GTEx_Brain_Hypothalamus	ENSG00000237651.6	2	61145068	rs3213944	2	61145163	G	C	0.403411	-0.0112	0.0053	0.034583	0.67416	0.0544196	3.02814e-35	-0.0166133	0.0079752	0.0372405	0.0372405	0.910898	20	ENSG00000237651	2	61145068	61164828	+
HNRNPK	eQTL_BrainMeta	ENSG00000165119.21	9	83974349	rs10125715	9	83913943	T	A	0.258996	-0.013	0.0059	0.0275673	-0.21354	0.033417	1.65719e-10	0.0608786	0.0292259	0.0372479	0.0372479	0.0282159	20	ENSG00000165119	9	83968083	83980616	-
ZNF273	eQTL_GTEx_Brain_Putamen_basal_ganglia	ENSG00000198039.11	7	64870172	rs6960979	7	64863101	G	A	0.489085	0.0116	0.0052	0.0256964	-0.247628	0.0425573	5.93073e-09	-0.0468445	0.0224896	0.0372567	0.0372567	0.330363	14	ENSG00000198039	7	64870172	64930981	+
RNF213	eQTL_GTEx_Brain_Cerebellar_Hemisphere	ENSG00000173821.19	17	80260866	rs62074445	17	80277897	T	C	0.180539	-0.0145	0.0067	0.0304506	0.865836	0.113024	1.85021e-14	-0.0167468	0.00804105	0.0372817	0.0454053	0.773216	13	ENSG00000173821	17	80260852	80398794	+
PCNX1	eQTL_GTEx_Brain_Cortex	ENSG00000100731.15	14	70907405	rs7160958	14	70975809	A	C	0.4354	-0.0111	0.0052	0.0327924	-0.406497	0.0428272	2.27622e-21	0.0273065	0.0131117	0.0372879	0.0372879	0.00327313	20	ENSG00000100731	14	70907405	71115382	+
MIPEP	eQTL_GTEx_Brain_Frontal_Cortex_BA9	ENSG00000027001.9	13	23730189	rs139072184	13	23894895	C	T	0.149332	0.0166	0.0074	0.0248811	0.766051	0.136891	2.19247e-08	0.0216696	0.0104072	0.0373259	0.0373259	0.589949	10	ENSG00000027001	13	23730189	23889400	-
STK10	eQTL_GTEx_Brain_Spinal_cord_cervical_c-1	ENSG00000072786.12	5	172042073	rs6865053	5	172153009	A	T	0.462189	0.0117	0.0052	0.024449	-0.353033	0.0643263	4.06137e-08	-0.0331414	0.0159193	0.0373574	0.0373574	0.787507	10	ENSG00000072786	5	172042079	172188224	-
EMC2	eQTL_GTEx_Brain_Cerebellar_Hemisphere	ENSG00000104412.7	8	108443601	rs13263170	8	108505965	A	G	0.294768	-0.0125	0.0057	0.0283086	0.419439	0.0633712	3.62213e-11	-0.0298017	0.0143161	0.0373704	0.0373704	0.752564	20	ENSG00000104412	8	108443601	108489196	+
RSRC1	eQTL_GTEx_Brain_Cerebellum	ENSG00000174891.12	3	158107789	rs6767494	3	158383658	A	G	0.306103	-0.0125	0.0057	0.0283086	-0.331828	0.0501449	3.65624e-11	0.0376701	0.0180963	0.0373743	0.0373743	0.123907	20	ENSG00000174891	3	158105855	158545730	+
C2CD4C	eQTL_GTEx_Brain_Cerebellum	ENSG00000183186.7	19	405438	rs10414744	19	419471	C	T	0.738806	0.0128	0.0058	0.0273213	0.39451	0.0630412	3.90015e-10	0.0324453	0.0155892	0.0374092	0.0374092	0.812643	20	ENSG00000183186	19	405445	409147	-
FRA10AC1	eQTL_GTEx_Brain_Amygdala	ENSG00000148690.11	10	93667883	rs1998840	10	93700616	G	T	0.127914	0.0166	0.0077	0.0310958	0.940057	0.118141	1.76186e-15	0.0176585	0.0084863	0.03745	0.03745	0.28593	20	ENSG00000148690	10	93667883	93702592	-
YPEL3	eQTL_BrainMeta	ENSG00000090238.12	16	30094615	rs12444973	16	30095964	T	A	0.47637	0.0131	0.0062	0.0346091	0.364991	0.030508	5.50049e-33	0.0358913	0.0172496	0.0374611	0.0374611	0.863568	20	ENSG00000090238	16	30092314	30096915	-
JAK1	eQTL_GTEx_Brain_Cortex	ENSG00000162434.11	1	64833233	rs2780885	1	64865689	T	C	0.2233	0.0131	0.0061	0.0317502	-0.510852	0.0607791	4.27663e-17	-0.0256434	0.0123244	0.0374616	0.0374616	0.905352	20	ENSG00000162434	1	64833229	65067754	-
LMF1	eQTL_GTEx_Brain_Nucleus_accumbens_basal_ganglia	ENSG00000103227.18	16	853634	rs9746775	16	937877	G	A	0.373896	0.0117	0.0054	0.0302603	0.347571	0.0466883	9.73176e-14	0.0336622	0.016181	0.0374936	0.0374936	0.0855914	20	ENSG00000103227	16	853634	981318	-
SPG21	eQTL_GTEx_Brain_Cerebellar_Hemisphere	ENSG00000090487.10	15	64963021	rs17229765	15	64966493	A	G	0.451501	-0.0113	0.0052	0.0297745	-0.46445	0.0645624	6.30073e-13	0.0243299	0.0116957	0.0375037	0.0375037	0.425223	16	ENSG00000090487	15	64963022	64990310	-
C2orf74	eQTL_GTEx_Brain_Nucleus_accumbens_basal_ganglia	ENSG00000237651.6	2	61145068	rs3213944	2	61145163	G	C	0.403411	-0.0112	0.0053	0.034583	0.480684	0.0407227	3.72905e-32	-0.0233001	0.0112013	0.0375131	0.0375131	0.816076	20	ENSG00000237651	2	61145068	61164828	+
ANKS1A	eQTL_BrainMeta	ENSG00000064999.15	6	34990331	rs820078	6	35064635	G	A	0.385382	0.0113	0.0054	0.0363855	0.620027	0.0325099	4.31774e-81	0.018225	0.00876157	0.0375155	0.376334	0.492134	20	ENSG00000064999	6	34889255	35091406	+
FRA10AC1	eQTL_GTEx_Brain_Spinal_cord_cervical_c-1	ENSG00000148690.11	10	93667883	rs1998840	10	93700616	G	T	0.127914	0.0166	0.0077	0.0310958	0.74181	0.0938527	2.70134e-15	0.0223777	0.0107592	0.0375378	0.0375378	0.154994	20	ENSG00000148690	10	93667883	93702592	-
RBP7	eQTL_eQTLGen	ENSG00000162444	1	10006614	rs2890358	1	9967482	G	A	0.15225	0.0148	0.0071	0.0371141	-0.313358	0.0102334	6.41094e-206	-0.0472303	0.0227102	0.0375536	0.0373354	0.249478	20	ENSG00000162444	1	9997206	10016021	+
NMT1	eQTL_GTEx_Brain_Hippocampus	ENSG00000136448.11	17	45051662	rs1053733	17	45105660	A	G	0.423792	-0.0116	0.0053	0.0286202	0.261824	0.0393023	2.70506e-11	-0.0443046	0.0213071	0.0375868	0.0375868	0.890568	20	ENSG00000136448	17	44957992	45109016	+
LAMC3	eQTL_BrainMeta	ENSG00000050555.19	9	131051823	rs10901331	9	131050765	G	C	0.468976	0.0114	0.0054	0.0347628	0.333293	0.0277989	4.03825e-33	0.0342042	0.0164512	0.0376058	0.0555079	0.0597319	20	ENSG00000050555	9	131009174	131094473	+
TPGS1	eQTL_BrainMeta	ENSG00000141933.9	19	513576	rs3745924	19	511453	A	G	0.40085	0.0114	0.0053	0.0314807	-0.24544	0.0302652	5.076e-16	-0.0464471	0.0223405	0.0376121	0.0376121	0.105437	8	ENSG00000141933	19	507497	519654	+
LIN52	eQTL_GTEx_Brain_Cortex	ENSG00000205659.10	14	74084796	rs7153160	14	74042674	T	C	0.315521	0.0122	0.0055	0.0265424	0.387266	0.0649872	2.53607e-09	0.0315029	0.0151541	0.0376327	0.0376327	0.249036	20	ENSG00000205659	14	74084956	74201493	+
LENG1	eQTL_BrainMeta	ENSG00000105617.4	19	54157441	rs35089861	19	54158305	T	C	0.05715	-0.024	0.0112	0.0321246	0.557519	0.0652824	1.34098e-17	-0.0430479	0.0207118	0.03767	0.03767	0.855497	7	ENSG00000105617	19	54155161	54159721	-
GALNT7	eQTL_GTEx_Brain_Substantia_nigra	ENSG00000109586.11	4	173168753	rs6828429	4	173139744	C	A	0.9675	0.0328	0.0148	0.0266767	1.25386	0.209446	2.14349e-09	0.0261592	0.0125864	0.0376753	0.0376753	0.127824	16	ENSG00000109586	4	173168811	173323967	+
ABCC3	eQTL_GTEx_Brain_Caudate_basal_ganglia	ENSG00000108846.15	17	50634777	rs9303560	17	50635819	G	A	0.578134	-0.0119	0.0053	0.02475	-0.452176	0.0823239	3.95958e-08	0.0263172	0.0126626	0.0376779	0.0376779	0.234097	3	ENSG00000108846	17	50634777	50692253	+
SIRPG	eQTL_eQTLGen	ENSG00000089012	20	1643466	rs2277760	20	1636246	G	A	0.21599	-0.0129	0.0062	0.0374664	-0.366343	0.00889132	0	0.0352129	0.0169456	0.0377096	0.512523	0.917769	20	ENSG00000089012	20	1629152	1657779	-
EDARADD	eQTL_eQTLGen	ENSG00000186197	1	236425586	rs10925135	1	236465877	G	A	0.40385	-0.0111	0.0053	0.0362297	0.189141	0.0113728	4.1559e-62	-0.0586864	0.0282427	0.037716	0.436828			ENSG00000186197	1	236348257	236502915	+
AP3S2	eQTL_GTEx_Brain_Caudate_basal_ganglia	ENSG00000157823.16	15	89830599	rs7163629	15	89873508	C	T	0.731962	-0.0127	0.0059	0.0313547	-0.513592	0.0645294	1.73376e-15	0.0247278	0.0119004	0.0377195	0.0377195	0.716503	9	ENSG00000157823	15	89830599	89894638	-
AACS	eQTL_GTEx_Brain_Nucleus_accumbens_basal_ganglia	ENSG00000081760.16	12	125065379	rs11058046	12	125142507	T	C	0.214234	0.0137	0.0063	0.0296599	0.442602	0.0629429	2.03879e-12	0.0309533	0.0148991	0.037753	0.037753	0.0979136	20	ENSG00000081760	12	125065434	125143333	+
LIN52	eQTL_BrainMeta	ENSG00000205659.11	14	74143015	rs4899502	14	74203190	G	A	0.30595	0.0117	0.0056	0.036682	0.640997	0.0328516	8.69864e-85	0.0182528	0.00878633	0.0377637	0.0644004	0.463766	20	ENSG00000205659	14	74084956	74201493	+
EIF4E3	eQTL_GTEx_Brain_Hypothalamus	ENSG00000163412.12	3	71675416	rs1447901	3	71706864	G	A	0.635594	0.0121	0.0054	0.0250429	0.303685	0.0548967	3.16712e-08	0.0398439	0.0191849	0.0378167	0.0378167	0.465891	10	ENSG00000163412	3	71675414	71754773	-
SHISA6	eQTL_BrainMeta	ENSG00000188803.15	17	11402638	rs725924	17	11232276	T	C	0.422005	0.0117	0.0053	0.0272759	0.17744	0.0289836	9.23603e-10	0.0659378	0.0317518	0.0378326	0.0378326			ENSG00000188803	17	11241213	11564063	+
LMF1	eQTL_GTEx_Brain_Cerebellum	ENSG00000103227.18	16	853634	rs11248957	16	959667	G	A	0.377726	0.0115	0.0054	0.0332022	-0.582645	0.0622498	7.98975e-21	-0.0197376	0.00950496	0.0378425	0.0378425	0.304085	20	ENSG00000103227	16	853634	981318	-
SHKBP1	eQTL_BrainMeta	ENSG00000160410.15	19	40584126	rs2290682	19	40577538	T	C	0.28077	-0.0124	0.0057	0.0295973	-0.212982	0.0305815	3.29773e-12	0.0582208	0.0280381	0.0378484	0.087644	0.752465	17	ENSG00000160410	19	40576853	40591399	+
HDDC2	eQTL_eQTLGen	ENSG00000111906	6	125261020	rs1040803	6	125275811	T	C	0.45015	-0.0108	0.0052	0.0378087	-0.702564	0.00690703	0	0.0153723	0.007403	0.0378486	0.0574296	0.00766836	20	ENSG00000111906	6	125219962	125302078	-
ZNF254	eQTL_eQTLGen	ENSG00000213096	19	24081686	rs11879776	19	23373385	A	T	0.214093	0.0238	0.011	0.0304923	0.0821068	0.0111141	1.495e-13	0.289866	0.139599	0.0378555	0.0185366	4.28607e-07	17	ENSG00000213096	19	24033405	24129968	+
SNX19	eQTL_eQTLGen	ENSG00000120451	11	130891364	rs2276096	11	130907694	C	T	0.20161	0.0135	0.0065	0.0378087	0.771896	0.00895569	0	0.0174894	0.00842327	0.0378643	0.0300338	0.0472327	20	ENSG00000120451	11	130866250	130916479	-
ACAD9	eQTL_GTEx_Brain_Caudate_basal_ganglia	ENSG00000177646.18	3	128879596	rs62272621	3	128825216	T	C	0.010102	-0.0508	0.0236	0.0313547	1.7948	0.22842	3.9202e-15	-0.028304	0.0136336	0.0378894	0.0378894	0.752954	12	ENSG00000177646	3	128879596	128924003	+
HMGCL	eQTL_GTEx_Brain_Frontal_Cortex_BA9	ENSG00000117305.14	1	23801885	rs12755062	1	23858535	A	T	0.338411	-0.0121	0.0055	0.0278069	0.256368	0.0409854	3.97249e-10	-0.0471978	0.0227418	0.0379516	0.0379516	0.690353	15	ENSG00000117305	1	23801885	23838620	-
MRPL39	eQTL_eQTLGen	ENSG00000154719	21	25596586	rs2829806	21	25587877	T	G	0.255753	0.0125	0.006	0.0372208	-0.199368	0.00875904	1.10662e-114	-0.0626981	0.0302209	0.038018	0.0251086	0.325725	20	ENSG00000154719	21	25585656	25607517	-
NMNAT1	eQTL_eQTLGen	ENSG00000173614	1	9964464	rs113726578	1	10255463	A	G	0.0197249	-0.0366	0.0168	0.0293635	0.392658	0.0578034	1.0983e-11	-0.0932109	0.0449318	0.0380332	0.0336765	0.242333	7	ENSG00000173614	1	9943428	9985501	+
SLC45A3	eQTL_eQTLGen	ENSG00000158715	1	205669180	rs11582805	1	205683928	T	C	0.457868	0.0109	0.0052	0.0360685	-0.115482	0.00802036	5.28017e-47	-0.094387	0.0455033	0.0380525	0.144063	0.137024	20	ENSG00000158715	1	205657851	205680509	-
MEIS3	eQTL_eQTLGen	ENSG00000105419	19	47411326	rs2547398	19	47395180	C	T	0.203711	-0.0145	0.0065	0.0256964	0.0604579	0.0107324	1.769e-08	-0.239836	0.115636	0.0380735	0.0380735	0.718551	20	ENSG00000105419	19	47403124	47419527	-
RDM1	eQTL_GTEx_Brain_Hypothalamus	ENSG00000278023.5	17	35918066	rs2251660	17	35925533	C	A	0.14965	-0.0163	0.0073	0.0255571	-0.549195	0.0981862	2.22658e-08	0.0296798	0.0143122	0.0381028	0.0381028	0.2038	20	ENSG00000278023	17	35918066	35930773	-
ABHD17C	eQTL_BrainMeta	ENSG00000136379.12	15	80717653	rs57550986	15	80750758	T	C	0.124287	-0.0168	0.0079	0.0334548	-0.38649	0.0412951	8.03273e-21	0.0434682	0.0209614	0.0381049	0.0381049	0.622574	20	ENSG00000136379	15	80679684	80755621	+
PKD2L2	eQTL_BrainMeta	ENSG00000078795.17	5	137915357	rs76873180	5	137953901	G	A	0.0117223	0.0479	0.0219	0.0287269	0.989041	0.151731	7.10714e-11	0.0484308	0.023356	0.0381171	0.0381171	0.634108	3	ENSG00000078795	5	137887968	137942747	+
LCLAT1	eQTL_BrainMeta	ENSG00000172954.14	2	30545726	rs1357850	2	30472920	A	G	0.43248	-0.0111	0.0053	0.0362297	0.454777	0.0310286	1.22051e-48	-0.0244076	0.0117724	0.0381462	0.0726556	0.0904088	20	ENSG00000172954	2	30447226	30644225	+
TXNDC15	eQTL_GTEx_Brain_Caudate_basal_ganglia	ENSG00000113621.14	5	134873803	rs7706190	5	134916178	C	T	0.135417	0.0165	0.0077	0.0321246	0.564255	0.0688184	2.42025e-16	0.0292421	0.0141047	0.0381516	0.0381516	0.953834	20	ENSG00000113621	5	134874371	134901635	+
DCAF12	eQTL_eQTLGen	ENSG00000198876	9	34106893	rs10971964	9	34157078	A	C	0.172135	0.0142	0.0068	0.0367766	-0.185344	0.0107072	3.94052e-67	-0.0766143	0.0369545	0.0381533	0.0550083	0.76732	20	ENSG00000198876	9	34086387	34127399	-
LZTS1	eQTL_BrainMeta	ENSG00000061337.15	8	20275064	rs28590363	8	20292350	G	A	0.328994	0.0118	0.0055	0.0319165	0.251809	0.0312768	8.21345e-16	0.0468609	0.0226042	0.0381623	0.156424	0.539868	12	ENSG00000061337	8	20246165	20303963	-
ETFA	eQTL_eQTLGen	ENSG00000140374	15	76263412	rs56372945	15	76310823	G	A	0.114	0.0168	0.0081	0.0380724	0.713059	0.0113631	0	0.0235605	0.0113657	0.0381777	0.0525847	0.872162	20	ENSG00000140374	15	76188555	76311730	-
SPG21	eQTL_GTEx_Brain_Frontal_Cortex_BA9	ENSG00000090487.10	15	64963021	rs17229765	15	64966493	A	G	0.451501	-0.0113	0.0052	0.0297745	-0.400427	0.0579761	4.95866e-12	0.0282199	0.0136137	0.0381819	0.0381819	0.52209	16	ENSG00000090487	15	64963022	64990310	-
MAPKBP1	eQTL_BrainMeta	ENSG00000137802.14	15	41801144	rs1197706	15	41793209	T	C	0.314539	0.0118	0.0056	0.0351052	0.39089	0.0338631	7.98592e-31	0.0301875	0.014563	0.0381826	0.107888	0.470964	20	ENSG00000137802	15	41774434	41827855	+
PIK3CG	eQTL_BrainMeta	ENSG00000105851.11	7	106887129	rs12705393	7	106862953	G	A	0.272569	-0.0127	0.0059	0.0313547	-0.255507	0.0332294	1.48083e-14	0.0497051	0.0239791	0.0381862	0.10755	0.76542	20	ENSG00000105851	7	106865278	106908980	+
COL13A1	eQTL_BrainMeta	ENSG00000197467.16	10	69883078	rs58895431	10	69715419	A	G	0.0246222	0.0328	0.0156	0.0355039	1.10017	0.089418	8.65067e-35	0.0298135	0.0143851	0.038217	0.17242	0.0221742	10	ENSG00000197467	10	69801880	69964275	+
SPSB2	eQTL_GTEx_Brain_Caudate_basal_ganglia	ENSG00000111671.9	12	6870949	rs2269358	12	6883987	T	G	0.276123	-0.0122	0.0058	0.0354266	0.778361	0.0641924	7.74507e-34	-0.015674	0.00756284	0.0382193	0.0382193	0.435735	20	ENSG00000111671	12	6870935	6889358	-
SPG21	eQTL_GTEx_Brain_Hippocampus	ENSG00000090487.10	15	64963021	rs17229765	15	64966493	A	G	0.451501	-0.0113	0.0052	0.0297745	-0.426018	0.061837	5.60408e-12	0.0265247	0.0127989	0.0382258	0.0382258	0.479065	20	ENSG00000090487	15	64963022	64990310	-
SNF8	eQTL_eQTLGen	ENSG00000159210	17	48937079	rs9909916	17	48884131	T	C	0.243122	0.0128	0.006	0.0328974	-0.0936275	0.0107672	3.45e-18	-0.136712	0.0659841	0.0382755	0.101505	0.029664	20	ENSG00000159210	17	48929316	48944842	-
TMEM260	eQTL_GTEx_Brain_Cerebellum	ENSG00000070269.13	14	56488354	rs7492544	14	56589368	T	C	0.415964	-0.0118	0.0053	0.0259864	-0.260783	0.0460986	1.53975e-08	0.0452484	0.0218407	0.0382896	0.0382896	0.769921	14	ENSG00000070269	14	56488354	56650606	+
TRABD	eQTL_BrainMeta	ENSG00000170638.10	22	50192755	rs41283479	22	50185653	G	C	0.306703	0.0123	0.0057	0.030936	0.246063	0.0332706	1.40545e-13	0.0499871	0.0241307	0.0383102	0.0237895	0.192755	20	ENSG00000170638	22	50185913	50199598	+
ZNF334	eQTL_eQTLGen	ENSG00000198185	20	46506594	rs1880899	20	46505527	C	T	0.195364	-0.0138	0.0066	0.0365362	0.156296	0.0103011	5.35427e-52	-0.088294	0.0426266	0.0383276	0.0300963	0.873964	20	ENSG00000198185	20	46499630	46513559	-
TIMM23B	eQTL_GTEx_Brain_Caudate_basal_ganglia	ENSG00000204152.10	10	49942033	rs61848261	10	49988961	T	C	0.268519	-0.0158	0.0072	0.0282035	0.453424	0.0722913	3.56033e-10	-0.034846	0.016823	0.0383281	0.0383281	0.185092	11	ENSG00000204152	10	49942049	49974850	+
ZCWPW1	eQTL_GTEx_Brain_Spinal_cord_cervical_c-1	ENSG00000078487.17	7	100400853	rs73403312	7	100426530	C	T	0.196965	-0.0139	0.0065	0.0324793	0.745	0.0894249	8.01531e-17	-0.0186577	0.00900768	0.0383296	0.0383296	0.279092	20	ENSG00000078487	7	100400826	100428992	-
ZNF107	eQTL_BrainMeta	ENSG00000196247.11	7	64688832	rs10949935	7	64728683	T	C	0.163315	-0.0146	0.007	0.0370045	0.784573	0.0446189	3.27464e-69	-0.0186089	0.0089846	0.0383406	0.00190125	0.837035	20	ENSG00000196247	7	64666099	64711577	+
CLUH	eQTL_eQTLGen	ENSG00000132361	17	2701024	rs57694483	17	2706923	C	G	0.379163	-0.012	0.0054	0.0262683	-0.0518363	0.00907434	1.1139e-08	0.231498	0.111779	0.0383558	0.0383558	0.102139	20	ENSG00000132361	17	2689386	2712663	-
CTSA	eQTL_BrainMeta	ENSG00000064601.20	20	45894484	rs6104384	20	45876427	T	C	0.418476	0.0111	0.0053	0.0362297	-0.469528	0.033791	6.7881e-44	-0.0236408	0.0114154	0.0383637	0.0151173	0.514893	20	ENSG00000064601	20	45890144	45898949	+
ACAD9	eQTL_GTEx_Brain_Cerebellar_Hemisphere	ENSG00000177646.18	3	128879596	rs62272621	3	128825216	T	C	0.010102	-0.0508	0.0236	0.0313547	1.4667	0.193204	3.16314e-14	-0.0346356	0.0167249	0.0383679	0.0383679	0.627761	8	ENSG00000177646	3	128879596	128924003	+
ACAD9	eQTL_GTEx_Brain_Cerebellum	ENSG00000177646.18	3	128879596	rs62272621	3	128825216	T	C	0.010102	-0.0508	0.0236	0.0313547	1.46661	0.193317	3.28521e-14	-0.0346377	0.0167267	0.0383773	0.0383773	0.638875	5	ENSG00000177646	3	128879596	128924003	+
ADAMTS13	eQTL_GTEx_Brain_Spinal_cord_cervical_c-1	ENSG00000160323.18	9	133414358	rs9645009	9	133344393	G	A	0.479078	-0.0116	0.0052	0.0256964	0.384951	0.069182	2.63177e-08	-0.0301337	0.0145533	0.038399	0.038399	0.00644044	20	ENSG00000160323	9	133414358	133459402	+
BBOF1	eQTL_GTEx_Brain_Cerebellum	ENSG00000119636.15	14	74019400	rs7153160	14	74042674	T	C	0.315521	0.0122	0.0055	0.0265424	0.38082	0.0660236	8.02492e-09	0.0320361	0.0154737	0.0384186	0.0384186	0.00880451	20	ENSG00000119636	14	74019349	74082863	+
RILPL2	eQTL_eQTLGen	ENSG00000150977	12	123423700	rs951328	12	123432442	G	A	0.362717	-0.0112	0.0054	0.0380724	0.409513	0.0121124	1.43478e-250	-0.0273496	0.0132112	0.0384353	0.0120836	0.0156493	20	ENSG00000150977	12	123415039	123436684	-
GPN1	eQTL_GTEx_Brain_Cerebellum	ENSG00000198522.13	2	27628247	rs4522560	2	27713036	C	T	0.529489	-0.0115	0.0052	0.0269986	-0.317552	0.0540618	4.25736e-09	0.0362145	0.0174975	0.0384802	0.0384802	0.287879	15	ENSG00000198522	2	27628247	27651511	+
TRPS1	eQTL_BrainMeta	ENSG00000104447.13	8	115609085	rs2721943	8	115625772	C	T	0.395556	-0.0112	0.0053	0.034583	-0.290308	0.0284881	2.18635e-24	0.0385797	0.0186448	0.0385287	0.112792	0.742249	20	ENSG00000104447	8	115408496	115809673	-
ZNF114	eQTL_BrainMeta	ENSG00000178150.10	19	48278845	rs8101570	19	48270617	G	C	0.260165	0.0156	0.0072	0.0302603	0.222511	0.0319038	3.07116e-12	0.0701089	0.0338834	0.0385347	0.0577205	0.191551	20	ENSG00000178150	19	48270081	48287608	+
PPP6R2	eQTL_GTEx_Brain_Putamen_basal_ganglia	ENSG00000100239.15	22	50343304	rs5770908	22	50439289	A	G	0.323748	-0.0122	0.0056	0.0293635	0.376122	0.056899	3.83417e-11	-0.0324363	0.0156765	0.0385368	0.0385368	0.269755	20	ENSG00000100239	22	50343304	50445090	+
EXOSC6	eQTL_GTEx_Brain_Nucleus_accumbens_basal_ganglia	ENSG00000223496.2	16	70246778	rs775208	16	70282008	C	T	0.507705	-0.0109	0.0052	0.0360685	-0.594237	0.0460515	4.2875e-38	0.0183428	0.00886542	0.0385431	0.0385431	0.717131	20	ENSG00000223496	16	70246778	70251940	-
GLB1L3	eQTL_eQTLGen	ENSG00000166105	11	134296904	rs3132809	11	134276512	C	G	0.403405	-0.0112	0.0053	0.034583	0.0838805	0.00825206	2.8471e-24	-0.133523	0.0645361	0.0385489	0.103597	0.352289	20	ENSG00000166105	11	134274245	134319564	+
