## Supplementary material for "Meta-analysis of Cannabis Use Identifies Shared Genetic Loci with Sleep and Circadian Rhythms": Figures and Supplementary information (part 2 of 3)

### Sheet: Table S5 (continued)
index	qtl_name	probeID	ProbeChr	Probe_bp	topSNP	topSNP_chr	topSNP_bp	A1	A2	Freq	b_GWAS	se_GWAS	p_GWAS	b_eQTL	se_eQTL	p_eQTL	b_SMR	se_SMR	p_SMR	p_SMR_multi	p_HEIDI	nsnp_HEIDI	gene_id	chr	start	end	strand	GWAS_LOCUS	Lead_SNP	Lead_SNP_BP
C11orf80	eQTL_GTEx_Brain_Anterior_cingulate_cortex_BA24	ENSG00000173715.15	11	66744451	rs35287213	11	66802038	T	G	0.101018	0.0185	0.0083	0.0258195	-0.642748	0.115642	2.72764e-08	-0.0287827	0.013913	0.0385681	0.0385681	0.400664	10	ENSG00000173715	11	66744451	66843516	+
PEX7	eQTL_BrainMeta	ENSG00000112357.14	6	136868249	rs17710825	6	136839368	G	A	0.132288	-0.0163	0.0078	0.0366408	-0.692022	0.0477776	1.52379e-47	0.0235542	0.011388	0.0386092	0.111185	0.186889	20	ENSG00000112357	6	136822564	136913934	+
DYSF	eQTL_eQTLGen	ENSG00000135636	2	71570245	rs4852258	2	71451402	T	C	0.121226	-0.0166	0.008	0.0379865	0.314898	0.0122718	3.25328e-145	-0.0527155	0.025488	0.0386166	0.12439	0.118369	20	ENSG00000135636	2	71453561	71686763	+
FSHR	eQTL_BrainMeta	ENSG00000170820.12	2	49058342	rs7577214	2	49142214	G	A	0.443174	0.0109	0.0052	0.0360685	0.424713	0.0334504	6.16102e-37	0.0256644	0.0124093	0.0386251	0.0244579	0.0235791	20	ENSG00000170820	2	48962157	49154527	-
JUNB	eQTL_eQTLGen	ENSG00000171223	19	12792400	rs4804732	19	12811689	A	G	0.343014	-0.012	0.0055	0.029123	0.0571895	0.00881629	8.7679e-11	-0.209829	0.101466	0.0386422	0.0386422	0.0318449	20	ENSG00000171223	19	12791486	12793315	+
SMDT1	eQTL_GTEx_Brain_Caudate_basal_ganglia	ENSG00000183172.8	22	42079691	rs764481	22	42122422	A	G	0.319702	0.0119	0.0055	0.0304923	-0.287788	0.040925	2.03461e-12	-0.0413499	0.0199954	0.0386433	0.0386433	0.00256214	20	ENSG00000183172	22	42079691	42084284	+
GLB1L3	eQTL_GTEx_Brain_Cerebellum	ENSG00000166105.15	11	134274245	rs3132809	11	134276512	C	G	0.403405	-0.0112	0.0053	0.034583	-0.867962	0.0864618	1.03045e-23	0.0129038	0.00624008	0.0386507	0.0386507	0.0567253	20	ENSG00000166105	11	134274245	134319564	+
ACAD9	eQTL_GTEx_Brain_Cortex	ENSG00000177646.18	3	128879596	rs62272621	3	128825216	T	C	0.010102	-0.0508	0.0236	0.0313547	1.54655	0.207859	1.00405e-13	-0.0328473	0.0158855	0.0386637	0.0386637	0.903311	8	ENSG00000177646	3	128879596	128924003	+
CASP7	eQTL_BrainMeta	ENSG00000165806.21	10	113705035	rs7918733	10	113679635	T	C	0.379218	0.0112	0.0054	0.0380724	0.819476	0.0311797	3.0514e-152	0.0136673	0.00661006	0.0386733	0.0403895	0.782996	20	ENSG00000165806	10	113679162	113730907	+
AFMID	eQTL_eQTLGen	ENSG00000183077	17	78197509	rs144204502	17	78187152	T	C	0.0128783	0.0482	0.0228	0.0345123	0.462098	0.0465627	3.2671e-23	0.104307	0.0504472	0.0386735	0.116723	0.162019	13	ENSG00000183077	17	78187358	78207702	+
MAPK9	eQTL_BrainMeta	ENSG00000050748.18	5	180262621	rs61478999	5	180229886	A	C	0.425679	0.0111	0.0053	0.0362297	0.383734	0.0296246	2.25253e-38	0.0289263	0.013991	0.038688	0.0719858	0.00130395	20	ENSG00000050748	5	180233143	180292099	-
SPAAR	eQTL_BrainMeta	ENSG00000235387.5	9	35923321	rs748802	9	35909521	A	G	0.325212	-0.0116	0.0055	0.0349367	-0.326945	0.0312819	1.44097e-25	0.03548	0.0171615	0.0386949	0.41155	0.0361262	20	ENSG00000235387	9	35909490	35937153	+
TTLL6	eQTL_GTEx_Brain_Cortex	ENSG00000170703.15	17	48762235	rs8081699	17	48898849	T	C	0.283092	0.0126	0.0058	0.0298245	0.504796	0.0750382	1.72977e-11	0.0249606	0.012074	0.0387065	0.0387065	0.220871	20	ENSG00000170703	17	48762234	48817229	-
CENPU	eQTL_GTEx_Brain_Anterior_cingulate_cortex_BA24	ENSG00000151725.11	4	184694964	rs876838	4	184734333	T	G	0.675405	-0.0122	0.0055	0.0265424	0.523343	0.0917825	1.18415e-08	-0.0233117	0.0112766	0.0387092	0.0387092	0.65962	11	ENSG00000151725	4	184694085	184734130	-
TXNDC15	eQTL_GTEx_Brain_Nucleus_accumbens_basal_ganglia	ENSG00000113621.14	5	134873803	rs78165052	5	134914906	T	C	0.135303	0.0163	0.0077	0.0342698	0.613301	0.0639485	8.76176e-22	0.0265775	0.0128572	0.0387222	0.0387222	0.951823	20	ENSG00000113621	5	134874371	134901635	+
SKOR1	eQTL_BrainMeta	ENSG00000188779.12	15	67827143	rs12903168	15	67387871	C	T	0.271192	-0.0124	0.0059	0.03558	-0.375058	0.0329515	5.13478e-30	0.0330616	0.0159968	0.0387571	0.0387571	0.0173914	20	ENSG00000188779	15	67819704	67834582	+
TTC6	eQTL_BrainMeta	ENSG00000139865.16	14	37818645	rs177835	14	37630255	A	G	0.454947	-0.0109	0.0052	0.0360685	-0.390923	0.031683	5.61432e-35	0.0278827	0.0134924	0.0387771	0.117172	0.183812	20	ENSG00000139865	14	37595629	38041442	+
RGPD8	eQTL_BrainMeta	ENSG00000169629.12	2	112401429	rs6542056	2	112434559	A	G	0.152	0.0147	0.0071	0.0384128	-1.31955	0.0390745	5.41902e-250	-0.0111401	0.00539072	0.0387773	0.279767	0.164641	20	ENSG00000169629	2	112368369	112434488	-
LEKR1	eQTL_BrainMeta	ENSG00000197980.13	3	156935805	rs168248	3	156830201	A	G	0.226153	0.013	0.0062	0.0360136	-0.534193	0.0437526	2.76905e-34	-0.0243358	0.0117762	0.0387792	0.103232	0.252618	20	ENSG00000197980	3	156825481	157046129	+
TXNDC15	eQTL_GTEx_Brain_Cortex	ENSG00000113621.14	5	134873803	rs7706190	5	134916178	C	T	0.135417	0.0165	0.0077	0.0321246	0.826885	0.105888	5.76239e-15	0.0199544	0.00965629	0.0387844	0.0387844	0.478459	20	ENSG00000113621	5	134874371	134901635	+
BEND7	eQTL_GTEx_Brain_Caudate_basal_ganglia	ENSG00000165626.16	10	13438484	rs11258419	10	13494086	G	A	0.600361	-0.0118	0.0053	0.0259864	-0.297978	0.053727	2.9202e-08	0.0396002	0.0191662	0.0388142	0.0388142	0.622495	20	ENSG00000165626	10	13438484	13529014	-
ACAD9	eQTL_GTEx_Brain_Anterior_cingulate_cortex_BA24	ENSG00000177646.18	3	128879596	rs62272621	3	128825216	T	C	0.010102	-0.0508	0.0236	0.0313547	1.81132	0.24625	1.90057e-13	-0.0280458	0.0135756	0.038838	0.038838	0.449454	9	ENSG00000177646	3	128879596	128924003	+
CLEC12A	eQTL_BrainMeta	ENSG00000172322.14	12	9973505	rs7306520	12	9958143	C	T	0.270006	-0.0123	0.0059	0.0370924	0.723973	0.047291	6.66801e-53	-0.0169896	0.00822469	0.0388587	0.0388587	0.3559	20	ENSG00000172322	12	9951316	9995694	+
C17orf107	eQTL_GTEx_Brain_Cerebellar_Hemisphere	ENSG00000205710.3	17	4899418	rs74550041	17	4913572	T	C	0.084053	0.0197	0.0091	0.0304003	0.692444	0.100326	5.13083e-12	0.02845	0.0137731	0.0388653	0.0388653	0.0632839	15	ENSG00000205710	17	4899418	4902934	+
YPEL3	eQTL_GTEx_Brain_Cortex	ENSG00000090238.11	16	30092314	rs9922041	16	30099146	C	T	0.474326	0.0115	0.0052	0.0269986	0.185153	0.0320557	7.651e-09	0.0621108	0.0300731	0.0388923	0.0388923	0.887808	10	ENSG00000090238	16	30092314	30096915	-
DDX10	eQTL_eQTLGen	ENSG00000178105	11	108802998	rs11212749	11	108668877	A	G	0.124246	-0.0164	0.0079	0.0378986	0.226524	0.0112137	9.67193e-91	-0.0723985	0.0350586	0.0389161	0.161136	0.671189	20	ENSG00000178105	11	108665058	108940999	+
PALM	eQTL_BrainMeta	ENSG00000099864.18	19	728632	rs6510916	19	719322	C	T	0.46355	-0.0112	0.0052	0.0312522	-0.228619	0.0314603	3.67807e-13	0.0489898	0.0237233	0.0389182	0.0389182	0.441181	20	ENSG00000099864	19	708935	748329	+
CBWD1	eQTL_GTEx_Brain_Cortex	ENSG00000172785.18	9	121038	rs3008143	9	193737	T	C	0.598295	0.0112	0.0053	0.034583	-0.815323	0.0840123	2.87625e-22	-0.0137369	0.00665282	0.0389397	0.0389397	0.540592	20	ENSG00000172785	9	120837	179147	-
ABHD10	eQTL_eQTLGen	ENSG00000144827	3	111986189	rs58085932	3	111977067	A	C	0.203761	0.0137	0.0066	0.0379164	0.219249	0.0108913	3.98146e-90	0.062486	0.0302624	0.038941	0.343096	0.667851	20	ENSG00000144827	3	111979010	111993368	+
LYRM2	eQTL_GTEx_Brain_Amygdala	ENSG00000083099.10	6	89568144	rs2768938	6	89727224	G	A	0.224717	-0.0139	0.0063	0.0273596	0.401285	0.0684954	4.66869e-09	-0.0346387	0.016776	0.0389439	0.0389439	0.693571	20	ENSG00000083099	6	89568144	89638749	-
TRAF5	eQTL_eQTLGen	ENSG00000082512	1	211350780	rs4951523	1	211356702	T	G	0.396176	0.011	0.0053	0.0379428	0.16496	0.00810726	4.91543e-92	0.0666828	0.0322957	0.0389459	0.0899966	0.0422273	20	ENSG00000082512	1	211326615	211374946	+
TACR2	eQTL_GTEx_Brain_Nucleus_accumbens_basal_ganglia	ENSG00000075073.14	10	69403903	rs4603200	10	69410070	C	T	0.557501	-0.0114	0.0052	0.0283573	0.380525	0.0619683	8.21913e-10	-0.0299586	0.0145101	0.0389542	0.0389542	0.65552	20	ENSG00000075073	10	69403903	69416918	-
IARS1	eQTL_BrainMeta	ENSG00000196305.18	9	92251982	rs34758505	9	92515074	T	C	0.0404	-0.0268	0.0127	0.034838	-0.794994	0.0795994	1.73013e-23	0.033711	0.0163277	0.0389558	0.105774	0.145787	14	ENSG00000196305	9	92210207	92293854	-
NTPCR	eQTL_BrainMeta	ENSG00000135778.12	1	232967244	rs12725558	1	232955717	A	T	0.14265	0.0153	0.0074	0.0386807	1.27669	0.0337286	0	0.0119841	0.00580487	0.0389713	0.160085	0.563206	17	ENSG00000135778	1	232950605	232983882	+
CCDC77	eQTL_GTEx_Brain_Nucleus_accumbens_basal_ganglia	ENSG00000120647.9	12	389455	rs2007537	12	395631	T	C	0.719199	-0.0127	0.0058	0.0285493	0.370468	0.0598078	5.85423e-10	-0.034281	0.0166053	0.0389737	0.0389737	0.648754	20	ENSG00000120647	12	389273	442642	+
RGS12	eQTL_GTEx_Brain_Nucleus_accumbens_basal_ganglia	ENSG00000159788.18	4	3314147	rs1055711	4	3432055	A	T	0.249639	0.0133	0.006	0.0266459	-0.375401	0.0662713	1.4736e-08	-0.0354288	0.0171631	0.0389945	0.0389945	0.0769021	9	ENSG00000159788	4	3293021	3439913	+
TMEM131	eQTL_eQTLGen	ENSG00000075568	2	97876142	rs73959787	2	97716343	A	C	0.0674402	-0.0214	0.01	0.0323548	0.137554	0.0175981	5.43548e-15	-0.155575	0.0753741	0.0390139	0.160245	0.391885	20	ENSG00000075568	2	97756333	97995948	-
TOMM34	eQTL_eQTLGen	ENSG00000025772	20	44951264	rs2234197	20	44960400	A	G	0.2369	-0.0128	0.0062	0.0389688	-0.787382	0.0087382	0	0.0162564	0.00787626	0.0390201	0.00180631	0.606738	20	ENSG00000025772	20	44942130	44960397	-
ZC3H14	eQTL_eQTLGen	ENSG00000100722	14	88595283	rs6575012	14	88590355	G	A	0.51878	-0.0112	0.0052	0.0312522	0.0645935	0.00895838	5.57881e-13	-0.173392	0.0840184	0.0390424	0.0390424	0.00676971	20	ENSG00000100722	14	88562970	88627596	+
SYPL2	eQTL_GTEx_Brain_Cerebellar_Hemisphere	ENSG00000143028.8	1	109466628	rs638542	1	109302630	A	G	0.71829	-0.0125	0.0058	0.0311483	-0.600042	0.0839774	8.9811e-13	0.0208319	0.0100961	0.0390787	0.0390787	0.223766	17	ENSG00000143028	1	109466546	109482134	+
TXNDC15	eQTL_GTEx_Brain_Hippocampus	ENSG00000113621.14	5	134873803	rs7706190	5	134916178	C	T	0.135417	0.0165	0.0077	0.0321246	0.679944	0.0889885	2.15864e-14	0.0242667	0.0117614	0.0390885	0.0390885	0.705143	16	ENSG00000113621	5	134874371	134901635	+
THSD7B	eQTL_BrainMeta	ENSG00000144229.12	2	137221632	rs1652436	2	136864655	T	C	0.464036	0.0116	0.0053	0.0286202	0.234538	0.0380136	6.8355e-10	0.0494589	0.0239773	0.0391376	0.0391376	0.0471864	20	ENSG00000144229	2	136765545	137677718	+
SELENOF	eQTL_GTEx_Brain_Cortex	ENSG00000183291.15	1	86862445	rs1199666	1	87114907	T	C	0.788904	0.0135	0.0064	0.0349122	-0.517154	0.0525224	7.10831e-23	-0.0261044	0.0126562	0.0391529	0.0391529	0.04334	20	ENSG00000183291	1	86862445	86914424	-
FRA10AC1	eQTL_GTEx_Brain_Putamen_basal_ganglia	ENSG00000148690.11	10	93667883	rs1998840	10	93700616	G	T	0.127914	0.0166	0.0077	0.0310958	0.781683	0.110319	1.3841e-12	0.0212362	0.0102964	0.0391608	0.0391608	0.234315	20	ENSG00000148690	10	93667883	93702592	-
CBWD1	eQTL_GTEx_Brain_Putamen_basal_ganglia	ENSG00000172785.18	9	121038	rs3008143	9	193737	T	C	0.598295	0.0112	0.0053	0.034583	-0.810174	0.085704	3.28752e-21	-0.0138242	0.00670327	0.0391786	0.0391786	0.495655	20	ENSG00000172785	9	120837	179147	-
PAAF1	eQTL_GTEx_Brain_Nucleus_accumbens_basal_ganglia	ENSG00000175575.12	11	73876699	rs7942963	11	73904554	A	G	0.0644	0.0216	0.0103	0.0359858	-0.920136	0.0810155	6.80434e-30	-0.0234748	0.0113832	0.039186	0.039186	0.29255	15	ENSG00000175575	11	73876699	73931114	+
FAM53C	eQTL_eQTLGen	ENSG00000120709	5	138340832	rs3756766	5	138337478	A	C	0.256833	0.0123	0.0059	0.0370924	0.128688	0.00922614	3.22657e-44	0.09558	0.0463566	0.0392227	0.0364003	0.612256	20	ENSG00000120709	5	138331935	138349729	+
DPY19L2	eQTL_BrainMeta	ENSG00000177990.12	12	63613926	rs61935228	12	63684777	T	C	0.353935	0.0112	0.0054	0.0380724	0.672163	0.0358022	1.22415e-78	0.0166626	0.00808264	0.0392523	0.0428069	0.00232114	20	ENSG00000177990	12	63558913	63668939	-
PAAF1	eQTL_GTEx_Brain_Putamen_basal_ganglia	ENSG00000175575.12	11	73876699	rs7942963	11	73904554	A	G	0.0644	0.0216	0.0103	0.0359858	-0.941547	0.0838341	2.86965e-29	-0.022941	0.0111285	0.0392593	0.0392593	0.377302	20	ENSG00000175575	11	73876699	73931114	+
SPTSSB	eQTL_BrainMeta	ENSG00000196542.8	3	161358836	rs2404342	3	161374774	T	C	0.310236	0.0118	0.0056	0.0351052	0.369285	0.0372156	3.31126e-23	0.0319536	0.0155026	0.0392856	0.0754339	0.538571	20	ENSG00000196542	3	161344798	161372880	-
PAAF1	eQTL_GTEx_Brain_Caudate_basal_ganglia	ENSG00000175575.12	11	73876699	rs7942963	11	73904554	A	G	0.0644	0.0216	0.0103	0.0359858	-0.815748	0.0729696	5.15044e-29	-0.0264788	0.0128467	0.03929	0.03929	0.26034	14	ENSG00000175575	11	73876699	73931114	+
SRR	eQTL_GTEx_Brain_Amygdala	ENSG00000167720.12	17	2303383	rs12450028	17	2304131	T	C	0.3374	0.0117	0.0054	0.0302603	-0.485804	0.0727322	2.40007e-11	-0.0240838	0.0116858	0.0393081	0.0393081	0.18746	20	ENSG00000167720	17	2303383	2325260	+
RNF213	eQTL_GTEx_Brain_Frontal_Cortex_BA9	ENSG00000173821.19	17	80260866	rs62074445	17	80277897	T	C	0.180539	-0.0145	0.0067	0.0304506	0.458851	0.067999	1.49993e-11	-0.0316007	0.0153343	0.0393235	0.0393235	0.380253	10	ENSG00000173821	17	80260852	80398794	+
MXRA8	eQTL_GTEx_Brain_Cortex	ENSG00000162576.16	1	1352689	rs35744813	1	1330080	C	T	0.935474	-0.0226	0.0104	0.0297745	0.729126	0.112295	8.41654e-11	-0.030996	0.0150413	0.0393291	0.0393291	0.308813	19	ENSG00000162576	1	1352689	1361777	-
GPN1	eQTL_BrainMeta	ENSG00000198522.14	2	27639879	rs4666009	2	27635125	T	A	0.516565	-0.0113	0.0052	0.0297745	-0.206179	0.0317587	8.46796e-11	0.0548068	0.0265962	0.0393319	0.0393319	0.119329	20	ENSG00000198522	2	27628247	27651511	+
CHD4	eQTL_eQTLGen	ENSG00000111642	12	6592303	rs7969177	12	6603814	A	G	0.16558	0.0148	0.0071	0.0371141	-0.148466	0.0109428	6.24996e-42	-0.0996861	0.0483835	0.0393669	0.274821	0.824041	20	ENSG00000111642	12	6570082	6614524	-
KLHL18	eQTL_eQTLGen	ENSG00000114648	3	47314866	rs11713101	3	47297064	T	C	0.4519	0.0109	0.0052	0.0360685	0.0899242	0.00803914	4.78571e-29	0.121213	0.0588331	0.0393708	0.107373	0.371167	20	ENSG00000114648	3	47282917	47346816	+
RPF1	eQTL_BrainMeta	ENSG00000117133.11	1	84488805	rs11163995	1	84521458	C	T	0.0316158	-0.0302	0.0144	0.0359739	-0.902809	0.0821214	4.10286e-28	0.0334511	0.0162379	0.0393917	0.0393917	0.0955685	18	ENSG00000117133	1	84479259	84498352	+
VILL	eQTL_BrainMeta	ENSG00000136059.14	3	37997623	rs9311172	3	38002652	G	C	0.2273	-0.0128	0.0062	0.0389688	-0.94539	0.0306944	2.61795e-208	0.0135394	0.00657286	0.0394087	0.271232	0.316563	20	ENSG00000136059	3	37988059	38007188	+
WASHC4	eQTL_GTEx_Brain_Spinal_cord_cervical_c-1	ENSG00000136051.13	12	105107324	rs935249	12	105187349	T	C	0.813607	0.0148	0.0067	0.0271778	-0.533324	0.0936098	1.21713e-08	-0.0277505	0.0134739	0.0394397	0.0394397	0.431764	8	ENSG00000136051	12	105107324	105169130	+
NIPSNAP1	eQTL_GTEx_Brain_Cortex	ENSG00000184117.11	22	29554808	rs465938	22	29578890	A	G	0.4788	0.0113	0.0052	0.0297745	-0.168636	0.0261257	1.08368e-10	-0.0670082	0.0325362	0.0394467	0.0394467	0.0371348	20	ENSG00000184117	22	29554808	29581327	-
AP3S2	eQTL_GTEx_Brain_Putamen_basal_ganglia	ENSG00000157823.16	15	89830599	rs2279849	15	89901407	G	A	0.739923	-0.0126	0.0059	0.0327126	-0.571916	0.0735003	7.18762e-15	0.0220312	0.0106977	0.0394525	0.0394525	0.815027	9	ENSG00000157823	15	89830599	89894638	-
BOLA3	eQTL_eQTLGen	ENSG00000163170	2	74141656	rs828844	2	74127352	G	T	0.376319	-0.0117	0.0053	0.0272759	0.0505795	0.00884475	1.0741e-08	-0.231319	0.112322	0.0394534	0.0394534	0.0369637	16	ENSG00000163170	2	74135400	74147912	-
PARVB	eQTL_BrainMeta	ENSG00000188677.15	22	44086075	rs7285340	22	44023991	C	T	0.31825	-0.0114	0.0055	0.0381977	-0.560908	0.0310819	8.46126e-73	0.0203242	0.00987	0.0394761	0.0961159	0.168982	20	ENSG00000188677	22	43999211	44172939	+
AP3S2	eQTL_GTEx_Brain_Anterior_cingulate_cortex_BA24	ENSG00000157823.16	15	89830599	rs2279849	15	89901407	G	A	0.739923	-0.0126	0.0059	0.0327126	-0.57825	0.0744476	8.02377e-15	0.0217899	0.0105818	0.0394773	0.0394773	0.466909	9	ENSG00000157823	15	89830599	89894638	-
ACBD3	eQTL_BrainMeta	ENSG00000182827.9	1	226165710	rs2306120	1	226164797	T	G	0.396533	0.0113	0.0053	0.0330006	0.21933	0.0276173	1.9931e-15	0.0515205	0.0250201	0.0394787	0.0394787	0.299775	20	ENSG00000182827	1	226144679	226186741	-
MLXIPL	eQTL_GTEx_Brain_Cerebellum	ENSG00000009950.15	7	73593194	rs2178026	7	73647689	G	C	0.104864	0.018	0.0082	0.0281548	0.501565	0.0845843	3.03369e-09	0.0358877	0.0174331	0.039533	0.039533	0.834125	6	ENSG00000009950	7	73593194	73624543	-
CDC42SE2	eQTL_eQTLGen	ENSG00000158985	5	131321970	rs810078	5	131354020	A	G	0.184272	-0.0136	0.0066	0.0393406	-0.478482	0.010414	0	0.0284232	0.0138075	0.0395386	0.160349	0.741812	20	ENSG00000158985	5	131245493	131398447	+
HDAC3	eQTL_eQTLGen	ENSG00000171720	5	141628865	rs6580194	5	141654556	T	A	0.352421	-0.0113	0.0054	0.0363855	-0.177741	0.0156347	6.00786e-30	0.0635757	0.0308917	0.0395884	0.218087	0.42542	20	ENSG00000171720	5	141620876	141636849	-
ZNF138	eQTL_GTEx_Brain_Anterior_cingulate_cortex_BA24	ENSG00000197008.9	7	64794388	rs10271473	7	64863857	G	A	0.488889	0.0112	0.0052	0.0312522	0.496459	0.071164	3.03124e-12	0.0225598	0.010962	0.0395907	0.0395907	0.120733	20	ENSG00000197008	7	64794388	64833681	+
CTTN	eQTL_eQTLGen	ENSG00000085733	11	70417494	rs4570606	11	70417610	C	T	0.247795	-0.0128	0.0061	0.0358733	0.0996412	0.00948205	7.90237e-26	-0.128461	0.0624283	0.0396154	0.118571	0.272559	20	ENSG00000085733	11	70398404	70436584	+
FANCC	eQTL_GTEx_Brain_Cerebellum	ENSG00000158169.12	9	95099054	rs4647554	9	95100419	G	A	0.404581	-0.0115	0.0053	0.0300211	0.304132	0.0469127	8.99558e-11	-0.0378125	0.0183768	0.0396265	0.0396265	0.83765	20	ENSG00000158169	9	95099054	95426796	-
PYGO1	eQTL_BrainMeta	ENSG00000171016.13	15	55563916	rs59647323	15	55636074	G	T	0.203333	0.014	0.0064	0.028706	-0.22616	0.0373528	1.40676e-09	-0.0619031	0.0300888	0.0396531	0.0396531	0.0292888	17	ENSG00000171016	15	55538884	55588947	-
SP2	eQTL_eQTLGen	ENSG00000167182	17	47912554	rs757352	17	48019787	A	G	0.19492	0.0138	0.0065	0.0337474	0.0829521	0.00996398	8.41863e-17	0.166361	0.0808663	0.0396636	0.060562	0.203694	20	ENSG00000167182	17	47896150	47928957	+
SMARCE1	eQTL_eQTLGen	ENSG00000073584	17	40636808	rs8066541	17	40623690	G	A	0.457671	-0.0107	0.0052	0.0396197	0.666459	0.00705878	0	-0.016055	0.00780428	0.0396666	0.00179987	0.161574	20	ENSG00000073584	17	40624962	40648654	-
CTTNBP2	eQTL_BrainMeta	ENSG00000077063.11	7	117792395	rs1548461	7	117927522	T	C	0.509245	-0.0113	0.0052	0.0297745	0.224703	0.035239	1.81129e-10	-0.0502886	0.0244486	0.0396946	0.0972353	0.0377419	20	ENSG00000077063	7	117710651	117874139	-
DDX31	eQTL_GTEx_Brain_Cortex	ENSG00000125485.17	9	132592997	rs306556	9	132626786	C	A	0.50005	-0.0111	0.0052	0.0327924	-0.525966	0.0685389	1.66738e-14	0.021104	0.0102619	0.0397309	0.0397309	0.0630385	20	ENSG00000125485	9	132592997	132670401	-
PAAF1	eQTL_GTEx_Brain_Cortex	ENSG00000175575.12	11	73876699	rs7942963	11	73904554	A	G	0.0644	0.0216	0.0103	0.0359858	-0.875938	0.0837307	1.29953e-25	-0.0246593	0.0119928	0.0397651	0.0397651	0.285374	20	ENSG00000175575	11	73876699	73931114	+
LTBP4	eQTL_BrainMeta	ENSG00000090006.18	19	40611350	rs1864074	19	40598954	T	G	0.377261	-0.0112	0.0053	0.034583	-0.24694	0.0277332	5.38039e-19	0.0453552	0.0220589	0.0397733	0.0397733	0.326108	20	ENSG00000090006	19	40592883	40629818	+
RRP1B	eQTL_BrainMeta	ENSG00000160208.13	21	43677819	rs9941787	21	43696161	A	G	0.410374	-0.011	0.0053	0.0379428	0.442271	0.029328	2.1872e-51	-0.0248716	0.0120966	0.0397738	0.0397738	0.953962	20	ENSG00000160208	21	43659560	43696079	+
ABHD5	eQTL_BrainMeta	ENSG00000011198.10	3	43712240	rs12630897	3	43659438	G	A	0.2559	0.0123	0.0059	0.0370924	-0.429692	0.0345931	2.00246e-35	-0.0286252	0.0139228	0.0397836	0.463037	0.178803	20	ENSG00000011198	3	43690108	43734371	+
LRRC8C	eQTL_GTEx_Brain_Caudate_basal_ganglia	ENSG00000171488.14	1	89633072	rs580251	1	89755882	T	C	0.439	0.0115	0.0052	0.0269986	-0.31154	0.0558594	2.44397e-08	-0.0369134	0.0179556	0.0398006	0.0398006	0.810302	12	ENSG00000171488	1	89633072	89769903	+
MLXIPL	eQTL_GTEx_Brain_Caudate_basal_ganglia	ENSG00000009950.15	7	73593194	rs2178026	7	73647689	G	C	0.104864	0.018	0.0082	0.0281548	0.463951	0.079152	4.58657e-09	0.0387972	0.018873	0.0398118	0.0398118			ENSG00000009950	7	73593194	73624543	-
SLC1A6	eQTL_GTEx_Brain_Caudate_basal_ganglia	ENSG00000105143.12	19	14950034	rs62113320	19	14980196	C	T	0.304962	-0.0121	0.0057	0.03377	0.246766	0.0300996	2.43757e-16	-0.0490343	0.0238606	0.0398757	0.0398757	0.0413129	20	ENSG00000105143	19	14950033	15022990	-
STK32B	eQTL_eQTLGen	ENSG00000152953	4	5276237	rs9998195	4	5024849	G	A	0.152377	-0.0147	0.0071	0.0384128	0.185264	0.011047	4.00436e-63	-0.0793462	0.0386146	0.0398961	0.119391	0.426293	13	ENSG00000152953	4	5051480	5500994	+
UBE2Q1	eQTL_BrainMeta	ENSG00000160714.10	1	154553802	rs72698179	1	154549918	A	C	0.024389	0.033	0.0152	0.0299272	-0.508842	0.0799531	1.96234e-10	-0.0648531	0.031562	0.0398999	0.0398999	0.630459	17	ENSG00000160714	1	154548577	154559028	-
PAAF1	eQTL_GTEx_Brain_Frontal_Cortex_BA9	ENSG00000175575.12	11	73876699	rs7942963	11	73904554	A	G	0.0644	0.0216	0.0103	0.0359858	-0.911222	0.088664	8.92437e-25	-0.0237044	0.0115364	0.0399035	0.0399035	0.174504	20	ENSG00000175575	11	73876699	73931114	+
CHCHD5	eQTL_BrainMeta	ENSG00000125611.15	2	112586757	rs1047652	2	112588935	A	C	0.175351	-0.0139	0.0067	0.0380211	0.580051	0.0391473	1.13508e-49	-0.0239634	0.0116634	0.0399191	0.0579764	0.70609	20	ENSG00000125611	2	112584240	112589275	+
ST3GAL1	eQTL_eQTLGen	ENSG00000008513	8	133513394	rs59413766	8	133540375	A	C	0.181572	0.0138	0.0067	0.0394271	-0.292417	0.0100696	2.08325e-185	-0.0471929	0.02297	0.0399234	0.596766	0.263552	20	ENSG00000008513	8	133454848	133571940	-
HPS4	eQTL_GTEx_Brain_Caudate_basal_ganglia	ENSG00000100099.20	22	26451480	rs1894704	22	26457939	A	C	0.92685	0.0214	0.01	0.0323548	0.810701	0.110454	2.14072e-13	0.0263969	0.0128486	0.0399316	0.0399316	0.052339	20	ENSG00000100099	22	26443423	26483837	-
PRKAR2B	eQTL_BrainMeta	ENSG00000005249.13	7	107103258	rs17424512	7	107026785	T	C	0.0853365	0.0199	0.0091	0.0287562	-0.29318	0.048964	2.12872e-09	-0.0678764	0.0330442	0.0399654	0.0399654	0.102088	16	ENSG00000005249	7	107044705	107161811	+
HABP4	eQTL_BrainMeta	ENSG00000130956.14	9	96470752	rs1885426	9	96450096	T	C	0.396007	-0.0112	0.0053	0.034583	-0.252625	0.0289134	2.38749e-18	0.0443345	0.0215846	0.0399771	0.0399771	0.295408	20	ENSG00000130956	9	96450169	96491336	+
SMDT1	eQTL_GTEx_Brain_Spinal_cord_cervical_c-1	ENSG00000183172.8	22	42079691	rs8143153	22	42119633	C	G	0.319774	0.0119	0.0055	0.0304923	-0.397869	0.0609419	6.63613e-11	-0.0299093	0.014563	0.039996	0.039996	0.241279	20	ENSG00000183172	22	42079691	42084284	+
CBWD1	eQTL_GTEx_Brain_Frontal_Cortex_BA9	ENSG00000172785.18	9	121038	rs3008143	9	193737	T	C	0.598295	0.0112	0.0053	0.034583	-0.736738	0.0845881	3.04639e-18	-0.0152021	0.00740259	0.0400119	0.0400119	0.67616	20	ENSG00000172785	9	120837	179147	-
NCOA6	eQTL_BrainMeta	ENSG00000198646.14	20	34757375	rs73616608	20	34829808	T	C	0.183809	0.0145	0.0069	0.0356016	0.477816	0.049365	3.69452e-22	0.0303464	0.0147771	0.0400138	0.10902	0.851584	20	ENSG00000198646	20	34689097	34825651	-
SEZ6L	eQTL_GTEx_Brain_Cerebellum	ENSG00000100095.18	22	26169474	rs6005011	22	26314806	T	C	0.1788	0.0145	0.0067	0.0304506	-0.469889	0.0722141	7.67236e-11	-0.0308584	0.0150267	0.040017	0.040017	0.313036	7	ENSG00000100095	22	26169462	26383597	+
CERS5	eQTL_GTEx_Brain_Frontal_Cortex_BA9	ENSG00000139624.12	12	50129306	rs34309034	12	50179717	G	A	0.385481	0.0122	0.0057	0.0323264	-0.44731	0.0615037	3.51876e-13	-0.0272741	0.0132832	0.0400452	0.0400452	0.152317	20	ENSG00000139624	12	50129289	50167533	-
AK9	eQTL_GTEx_Brain_Amygdala	ENSG00000155085.15	6	109492856	rs12190372	6	109763331	A	G	0.358045	0.0119	0.0054	0.0275452	-0.495541	0.0876812	1.58943e-08	-0.0240142	0.0116963	0.0400587	0.0400587	0.0879352	16	ENSG00000155085	6	109492855	109691217	-
RNF213	eQTL_GTEx_Brain_Cortex	ENSG00000173821.19	17	80260866	rs62074445	17	80277897	T	C	0.180539	-0.0145	0.0067	0.0304506	0.501555	0.0773294	8.81698e-11	-0.0289101	0.0140825	0.0400811	0.0400811	0.201182	11	ENSG00000173821	17	80260852	80398794	+
PNPO	eQTL_GTEx_Brain_Cortex	ENSG00000108439.9	17	47941506	rs11545723	17	47957814	A	G	0.171969	0.0149	0.0069	0.0308176	0.466718	0.0705578	3.7233e-11	0.0319251	0.015552	0.0400919	0.0400919	0.118603	20	ENSG00000108439	17	47941506	47949308	+
ASPRV1	eQTL_BrainMeta	ENSG00000244617.2	2	69961177	rs6728865	2	70086835	A	C	0.0521604	-0.0235	0.0113	0.037558	-0.74194	0.0579697	1.66625e-37	0.0316737	0.0154301	0.0400993	0.145773	0.546177	20	ENSG00000244617	2	69960089	69961631	-
CEP95	eQTL_BrainMeta	ENSG00000258890.7	17	64524663	rs1991401	17	64506317	G	A	0.31157	0.0123	0.0056	0.0280613	0.192335	0.0333404	7.98275e-09	0.0639509	0.0311548	0.0401036	0.0401036	0.805592	5	ENSG00000258890	17	64506865	64542461	+
USP46	eQTL_eQTLGen	ENSG00000109189	4	52625130	rs9994546	4	52712046	T	C	0.110833	-0.0169	0.0081	0.0369406	0.140242	0.0122536	2.49102e-30	-0.120506	0.0587092	0.0401122	0.118808	0.287574	20	ENSG00000109189	4	52590960	52659301	-
DPP10	eQTL_BrainMeta	ENSG00000175497.17	2	115144039	rs17044957	2	115779014	T	C	0.0961769	-0.019	0.009	0.0347628	-0.532466	0.0607866	1.95947e-18	0.035683	0.0173864	0.0401358	0.108369	0.868409	14	ENSG00000175497	2	114442299	115845780	+
CHPF	eQTL_BrainMeta	ENSG00000123989.14	2	219541378	rs6436154	2	219540508	A	G	0.474517	0.0111	0.0052	0.0327924	0.208982	0.0280221	8.80008e-14	0.0531145	0.0258817	0.0401497	0.0401497	0.0326324	20	ENSG00000123989	2	219538954	219543809	-
RGPD8	eQTL_GTEx_Brain_Cerebellum	ENSG00000169629.11	2	112370092	rs13422242	2	112432634	T	A	0.150146	0.0147	0.0071	0.0384128	-1.3883	0.0896884	4.79817e-54	-0.0105885	0.00515971	0.0401554	0.229785	0.149026	20	ENSG00000169629	2	112368369	112434488	-
ACOT8	eQTL_BrainMeta	ENSG00000101473.17	20	45849563	rs6130953	20	45867349	A	G	0.381017	0.0119	0.0054	0.0275452	0.178897	0.0317721	1.79556e-08	0.0665187	0.0324144	0.0401569	0.0401569	0.82544	20	ENSG00000101473	20	45841721	45857405	-
GSE1	eQTL_eQTLGen	ENSG00000131149	16	85422864	rs5016328	16	85670583	G	C	0.341357	-0.0119	0.0055	0.0304923	0.0615937	0.00952019	9.81331e-11	-0.193202	0.0941558	0.040176	0.136348	0.457849	20	ENSG00000131149	16	85169525	85676204	+
MERTK	eQTL_GTEx_Brain_Caudate_basal_ganglia	ENSG00000153208.16	2	111898479	rs72825650	2	112005571	A	G	0.0287172	-0.0317	0.0148	0.0322022	1.44801	0.202397	8.40916e-13	-0.0218921	0.0106692	0.0401787	0.0401787	0.866991	9	ENSG00000153208	2	111898607	112029561	+
SLC1A6	eQTL_GTEx_Brain_Nucleus_accumbens_basal_ganglia	ENSG00000105143.12	19	14950034	rs6511992	19	14979785	C	T	0.305079	-0.012	0.0057	0.0352684	0.324077	0.0353383	4.69955e-20	-0.0370282	0.0180459	0.0401803	0.0401803	0.0598456	20	ENSG00000105143	19	14950033	15022990	-
SNF8	eQTL_GTEx_Brain_Nucleus_accumbens_basal_ganglia	ENSG00000159210.9	17	48929316	rs8081699	17	48898849	T	C	0.283092	0.0126	0.0058	0.0298245	-0.315818	0.0505758	4.25304e-10	-0.0398964	0.0194446	0.0401897	0.0401897	0.187716	20	ENSG00000159210	17	48929316	48944842	-
SMDT1	eQTL_GTEx_Brain_Hippocampus	ENSG00000183172.8	22	42079691	rs2854827	22	42065914	A	G	0.207657	0.0139	0.0064	0.0298651	0.286403	0.0457782	3.9418e-10	0.048533	0.0236543	0.040193	0.040193	0.000792904	20	ENSG00000183172	22	42079691	42084284	+
JAK1	eQTL_GTEx_Brain_Frontal_Cortex_BA9	ENSG00000162434.11	1	64833233	rs2230588	1	64844806	C	T	0.223691	0.0131	0.0061	0.0317502	-0.399937	0.0576013	3.83347e-12	-0.0327552	0.0159653	0.0402042	0.0402042	0.948996	20	ENSG00000162434	1	64833229	65067754	-
AIFM2	eQTL_BrainMeta	ENSG00000042286.15	10	70115578	rs6480442	10	70140490	T	C	0.371896	-0.0111	0.0054	0.0398254	-0.834012	0.0273853	1.03764e-203	0.0133092	0.00648946	0.0402777	0.112911	0.938313	20	ENSG00000042286	10	70098223	70132934	-
SNX19	eQTL_GTEx_Brain_Cerebellar_Hemisphere	ENSG00000120451.10	11	130875436	rs11602545	11	130896330	C	T	0.20145	0.0136	0.0065	0.036411	0.770708	0.0747847	6.64093e-25	0.0176461	0.00860586	0.0403181	0.0403181	0.178694	20	ENSG00000120451	11	130866250	130916479	-
TK1	eQTL_GTEx_Brain_Nucleus_accumbens_basal_ganglia	ENSG00000167900.11	17	78174075	rs190160383	17	78202160	T	C	0.0125755	0.0454	0.0212	0.032233	1.22876	0.173216	1.30461e-12	0.0369478	0.0180222	0.0403519	0.0403519	0.0758282	11	ENSG00000167900	17	78174091	78187233	-
CRYGB	eQTL_GTEx_Brain_Spinal_cord_cervical_c-1	ENSG00000182187.3	2	208142573	rs2854723	2	208145834	G	A	0.548015	0.011	0.0052	0.0343972	-0.882482	0.106349	1.05893e-16	-0.0124648	0.00608093	0.0403814	0.0403814	0.309474	20	ENSG00000182187	2	208142573	208146158	-
RGPD8	eQTL_GTEx_Brain_Cerebellar_Hemisphere	ENSG00000169629.11	2	112370092	rs13422242	2	112432634	T	A	0.150146	0.0147	0.0071	0.0384128	-1.16709	0.0802762	6.91614e-48	-0.0125954	0.00614489	0.0403896	0.230706	0.18601	20	ENSG00000169629	2	112368369	112434488	-
MAPK6	eQTL_BrainMeta	ENSG00000069956.13	15	52009741	rs11636443	15	52027499	A	G	0.430784	0.0112	0.0053	0.034583	-0.274267	0.0326076	4.06066e-17	-0.0408361	0.0199248	0.0404119	0.078791	0.418415	20	ENSG00000069956	15	51952106	52067375	+
ASB8	eQTL_GTEx_Brain_Nucleus_accumbens_basal_ganglia	ENSG00000177981.10	12	48147788	rs2269935	12	48122681	T	G	0.214844	0.0133	0.0063	0.0347628	0.583776	0.068384	1.38064e-17	0.0227827	0.0111169	0.0404254	0.0404254	0.19014	20	ENSG00000177981	12	48147789	48181213	-
NAT16	eQTL_BrainMeta	ENSG00000167011.9	7	101175395	rs75082775	7	101171479	C	G	0.0438916	0.0262	0.0123	0.0331649	0.505995	0.0673592	5.82794e-14	0.0517792	0.0252669	0.0404342	0.00461172	0.336006	14	ENSG00000167011	7	101170496	101180293	-
AIFM2	eQTL_eQTLGen	ENSG00000042286	10	70115578	rs6480442	10	70140490	T	C	0.371896	-0.0111	0.0054	0.0398254	-0.212478	0.00813936	3.199e-150	0.0522407	0.0254931	0.0404413	0.250506	0.794624	20	ENSG00000042286	10	70098223	70132934	-
MKRN2	eQTL_GTEx_Brain_Caudate_basal_ganglia	ENSG00000075975.15	3	12557014	rs79836657	3	12574465	A	G	0.0866106	0.0197	0.0092	0.0322495	0.801833	0.113521	1.62588e-12	0.0245687	0.0119894	0.0404419	0.0404419	0.402908	20	ENSG00000075975	3	12557057	12586208	+
EXOSC6	eQTL_GTEx_Brain_Substantia_nigra	ENSG00000223496.2	16	70246778	rs775208	16	70282008	C	T	0.507705	-0.0109	0.0052	0.0360685	-0.721387	0.0741879	2.38756e-22	0.0151098	0.00737392	0.0404539	0.0404539	0.842383	20	ENSG00000223496	16	70246778	70251940	-
RALGAPA1	eQTL_GTEx_Brain_Caudate_basal_ganglia	ENSG00000174373.16	14	35538352	rs4981304	14	35772960	A	G	0.122975	-0.0173	0.0079	0.0285334	0.46996	0.0809365	6.37822e-09	-0.0368116	0.0179657	0.0404624	0.0404624	0.50662	13	ENSG00000174373	14	35538352	35809304	-
SLC1A6	eQTL_GTEx_Brain_Cortex	ENSG00000105143.12	19	14950034	rs62113320	19	14980196	C	T	0.304962	-0.0121	0.0057	0.03377	0.304143	0.0388231	4.72286e-15	-0.0397839	0.019417	0.0404701	0.0404701	0.0498288	19	ENSG00000105143	19	14950033	15022990	-
CNTN6	eQTL_GTEx_Brain_Cerebellar_Hemisphere	ENSG00000134115.12	3	1092576	rs6786949	3	1513055	A	C	0.35017	0.0118	0.0054	0.0288753	-0.397603	0.0675099	3.87238e-09	-0.0296778	0.0144861	0.0404899	0.0404899	0.0362154	14	ENSG00000134115	3	1092658	1404217	+
USE1	eQTL_BrainMeta	ENSG00000053501.13	19	17217587	rs4808600	19	17214104	T	C	0.306554	0.0121	0.0057	0.03377	-0.306513	0.0392331	5.60145e-15	-0.0394763	0.0192705	0.0405078	0.0405078	0.554072	20	ENSG00000053501	19	17215346	17219829	+
SRD5A1	eQTL_BrainMeta	ENSG00000145545.12	5	6653907	rs248793	5	6633666	C	G	0.45235	0.0107	0.0052	0.0396197	-0.656737	0.030298	3.46117e-104	-0.0162927	0.00795353	0.0405127	0.261103	0.741302	20	ENSG00000145545	5	6633427	6674386	+
EMC2	eQTL_GTEx_Brain_Caudate_basal_ganglia	ENSG00000104412.7	8	108443601	rs13263170	8	108505965	A	G	0.294768	-0.0125	0.0057	0.0283086	0.257594	0.044944	9.9576e-09	-0.048526	0.0236923	0.0405429	0.0405429	0.707756	20	ENSG00000104412	8	108443601	108489196	+
FAHD1	eQTL_GTEx_Brain_Cerebellar_Hemisphere	ENSG00000180185.11	16	1827195	rs3925437	16	1845374	G	A	0.154555	-0.0147	0.0071	0.0384128	1.19743	0.0855003	1.45313e-44	-0.0122763	0.00599381	0.0405441	0.0405441	0.719355	20	ENSG00000180185	16	1826941	1840207	+
KYNU	eQTL_eQTLGen	ENSG00000115919	2	142966745	rs76560560	2	142891634	G	A	0.0487793	0.0248	0.0121	0.0404048	0.910062	0.0180429	0	0.0272509	0.0133068	0.0405701	0.449655	0.658429	20	ENSG00000115919	2	142877657	143055833	+
GLB1L3	eQTL_GTEx_Brain_Cerebellar_Hemisphere	ENSG00000166105.15	11	134274245	rs3132809	11	134276512	C	G	0.403405	-0.0112	0.0053	0.034583	-0.746405	0.0899942	1.09572e-16	0.0150053	0.00732756	0.0405812	0.0405812	0.0501941	20	ENSG00000166105	11	134274245	134319564	+
CBWD1	eQTL_GTEx_Brain_Anterior_cingulate_cortex_BA24	ENSG00000172785.18	9	121038	rs3008143	9	193737	T	C	0.598295	0.0112	0.0053	0.034583	-0.731129	0.0881939	1.13231e-16	-0.0153188	0.00748087	0.040587	0.040587	0.613777	20	ENSG00000172785	9	120837	179147	-
SELENOF	eQTL_GTEx_Brain_Hippocampus	ENSG00000183291.15	1	86862445	rs10747334	1	87002725	A	G	0.791099	0.0138	0.0064	0.0310641	-0.361937	0.0554016	6.44779e-11	-0.0381282	0.0186209	0.040599	0.040599	0.116099	20	ENSG00000183291	1	86862445	86914424	-
CHST12	eQTL_eQTLGen	ENSG00000136213	7	2426036	rs7808353	7	2407045	T	A	0.161274	-0.0146	0.007	0.0370045	-0.116434	0.0108355	6.2156e-27	0.125393	0.0612419	0.0406089	0.22625	0.25178	16	ENSG00000136213	7	2403588	2448484	+
FCER1A	eQTL_GTEx_Brain_Hypothalamus	ENSG00000179639.10	1	159289714	rs863003	1	159206718	G	A	0.245715	-0.0134	0.0061	0.0280404	0.658296	0.116486	1.59254e-08	-0.0203556	0.00994179	0.0406113	0.0406113	0.515953	13	ENSG00000179639	1	159289714	159308224	+
AP5B1	eQTL_eQTLGen	ENSG00000254470	11	65777437	rs10896040	11	65759040	G	A	0.451821	0.0108	0.0052	0.0378087	-0.10911	0.00894975	3.45439e-34	-0.0989827	0.048345	0.0406164	0.103794	0.0102886	20	ENSG00000254470	11	65773898	65780976	-
PARVB	eQTL_GTEx_Brain_Cerebellum	ENSG00000188677.14	22	43999211	rs112385337	22	44024618	G	A	0.317515	-0.0117	0.0056	0.036682	-0.717412	0.0701778	1.56793e-24	0.0163086	0.00796719	0.0406608	0.0406608	0.266021	7	ENSG00000188677	22	43999211	44172939	+
RPS19	eQTL_eQTLGen	ENSG00000105372	19	41866590	rs35287851	19	41937643	A	G	0.437189	0.011	0.0053	0.0379428	0.186643	0.0150986	4.21677e-35	0.058936	0.0287939	0.0406755	0.0406755	0.812891	20	ENSG00000105372	19	41860255	41872925	+
RPRD2	eQTL_eQTLGen	ENSG00000163125	1	150419828	rs11205357	1	150295378	T	C	0.390935	-0.011	0.0053	0.0379428	-0.148454	0.0120317	5.61232e-35	0.074097	0.0362028	0.0406858	0.240895	0.597768	20	ENSG00000163125	1	150363091	150476566	+
MBOAT2	eQTL_eQTLGen	ENSG00000143797	2	8928200	rs3811602	2	8853375	C	A	0.219839	0.013	0.0063	0.0390659	-0.15617	0.009813	5.01864e-57	-0.0832426	0.0406783	0.0407207	0.18276	0.0108916	20	ENSG00000143797	2	8852690	9003709	-
GOLGA6L10	eQTL_GTEx_Brain_Spinal_cord_cervical_c-1	ENSG00000278662.4	15	82339998	rs8034586	15	82161045	A	G	0.310355	0.0121	0.0056	0.0307174	-0.786338	0.123411	1.86953e-10	-0.0153878	0.00751996	0.0407309	0.0407309	0.455758	20	ENSG00000278662	15	82339993	82349475	-
NTPCR	eQTL_GTEx_Brain_Cortex	ENSG00000135778.11	1	232950605	rs12725558	1	232955717	A	T	0.14265	0.0153	0.0074	0.0386807	1.26267	0.0886037	4.43444e-46	0.0121172	0.00592196	0.0407422	0.0544626	0.229735	10	ENSG00000135778	1	232950605	232983882	+
PABPC1	eQTL_BrainMeta	ENSG00000070756.17	8	100704312	rs1786345	8	100662523	C	A	0.429353	-0.0108	0.0052	0.0378087	0.341299	0.0286905	1.24301e-32	-0.0316438	0.0154664	0.0407589	0.189622	0.639556	20	ENSG00000070756	8	100685816	100722809	-
SAXO2	eQTL_GTEx_Brain_Caudate_basal_ganglia	ENSG00000188659.9	15	82262810	rs145196057	15	82240927	A	G	0.0423296	-0.0282	0.0131	0.0313445	0.850791	0.129356	4.79692e-11	-0.0331456	0.0162012	0.0407684	0.0407684	0.963127	10	ENSG00000188659	15	82262810	82284930	+
GGCX	eQTL_GTEx_Brain_Hippocampus	ENSG00000115486.11	2	85545281	rs3755015	2	85536918	A	G	0.46663	-0.0112	0.0052	0.0312522	0.392503	0.0600072	6.11366e-11	-0.0285348	0.0139481	0.0407773	0.0407773	0.66753	20	ENSG00000115486	2	85544720	85561532	-
THUMPD3	eQTL_GTEx_Brain_Amygdala	ENSG00000134077.15	3	9363304	rs73115804	3	9399858	T	G	0.179347	0.015	0.0068	0.0273922	-0.500894	0.0915899	4.52899e-08	-0.0299465	0.0146385	0.0407822	0.0407822	0.253131	18	ENSG00000134077	3	9362971	9386791	+
SNF8	eQTL_GTEx_Brain_Hypothalamus	ENSG00000159210.9	17	48929316	rs55936433	17	48958680	A	C	0.281697	0.0121	0.0057	0.03377	-0.437395	0.0571924	2.04481e-14	-0.0276638	0.0135244	0.0408084	0.0408084	0.0352079	20	ENSG00000159210	17	48929316	48944842	-
TSTD1	eQTL_BrainMeta	ENSG00000215845.11	1	161038304	rs10908821	1	161038745	G	C	0.12475	0.016	0.0078	0.0402395	1.0926	0.0406603	4.73839e-159	0.014644	0.0071597	0.0408222	0.00421961	0.445388	20	ENSG00000215845	1	161037631	161038977	-
RDM1	eQTL_GTEx_Brain_Putamen_basal_ganglia	ENSG00000278023.5	17	35918066	rs2526328	17	35932348	G	T	0.147905	-0.0161	0.0073	0.0274205	-0.521238	0.0954181	4.69012e-08	0.030888	0.0151035	0.0408459	0.0408459	0.102616	13	ENSG00000278023	17	35918066	35930773	-
GOLGA8R	eQTL_GTEx_Brain_Cerebellum	ENSG00000186399.10	15	30403740	rs149864689	15	30711362	G	A	0.322057	-0.0121	0.0056	0.0307174	0.629669	0.0993742	2.3528e-10	-0.0192164	0.00939643	0.040847	0.040847	0.417478	16	ENSG00000186399	15	30400562	30414260	-
PAAF1	eQTL_GTEx_Brain_Amygdala	ENSG00000175575.12	11	73876699	rs7942963	11	73904554	A	G	0.0644	0.0216	0.0103	0.0359858	-0.95234	0.103288	2.96448e-20	-0.022681	0.0110917	0.0408684	0.0408684	0.254168	12	ENSG00000175575	11	73876699	73931114	+
INTS6	eQTL_eQTLGen	ENSG00000102786	13	51404170	rs9535673	13	51458828	G	A	0.24277	-0.0125	0.0061	0.0404445	0.28531	0.00907909	9.23203e-217	-0.043812	0.0214257	0.0408709	0.108142	0.721612	20	ENSG00000102786	13	51354077	51454264	-
ZC3H7A	eQTL_BrainMeta	ENSG00000122299.12	16	11773922	rs11643019	16	11777710	G	C	0.058214	0.0225	0.0106	0.0337839	-0.444121	0.0582806	2.52901e-14	-0.0506619	0.024776	0.0408749	0.0408749	0.346277	14	ENSG00000122299	16	11750586	11797258	-
PAAF1	eQTL_GTEx_Brain_Hippocampus	ENSG00000175575.12	11	73876699	rs7942963	11	73904554	A	G	0.0644	0.0216	0.0103	0.0359858	-0.635997	0.0693614	4.76024e-20	-0.0339624	0.0166132	0.0409236	0.0409236	0.193342	20	ENSG00000175575	11	73876699	73931114	+
MKI67	eQTL_eQTLGen	ENSG00000148773	10	128111541	rs10732438	10	128095770	G	A	0.367347	0.0118	0.0054	0.0288753	0.0478117	0.00826277	7.19112e-09	0.246802	0.120728	0.0409267	0.0409267	0.12873	20	ENSG00000148773	10	128096659	128126423	-
TXNDC15	eQTL_GTEx_Brain_Cerebellum	ENSG00000113621.14	5	134873803	rs3733897	5	134887903	G	A	0.1364	0.0159	0.0077	0.0389291	1.31282	0.0906901	1.72088e-47	0.0121113	0.00592461	0.0409297	0.0409297	0.680612	20	ENSG00000113621	5	134874371	134901635	+
AFAP1L2	eQTL_eQTLGen	ENSG00000169129	10	114349790	rs537432	10	114392595	A	G	0.4486	0.0107	0.0052	0.0396197	-0.142165	0.00794475	1.30863e-71	-0.0752647	0.0368183	0.0409317	0.643815	0.794675	20	ENSG00000169129	10	114294824	114404756	-
ZNF391	eQTL_eQTLGen	ENSG00000124613	6	27389260	rs2206252	6	27390683	A	C	0.23955	-0.0127	0.0062	0.0405221	-0.312608	0.00977028	1.24707e-224	0.040626	0.0198737	0.0409336	0.0602076	0.00836952	20	ENSG00000124613	6	27374615	27403908	+
FIG4	eQTL_BrainMeta	ENSG00000112367.12	6	109784353	rs4298380	6	109834587	A	G	0.412307	0.0109	0.0053	0.0397243	-0.557133	0.0299342	2.57256e-77	-0.0195644	0.00957089	0.0409376	0.00966756	0.217987	20	ENSG00000112367	6	109690609	109878098	+
PAAF1	eQTL_GTEx_Brain_Anterior_cingulate_cortex_BA24	ENSG00000175575.12	11	73876699	rs7942963	11	73904554	A	G	0.0644	0.0216	0.0103	0.0359858	-0.891947	0.0975301	5.94392e-20	-0.0242167	0.0118475	0.0409499	0.0409499	0.207022	12	ENSG00000175575	11	73876699	73931114	+
SQOR	eQTL_BrainMeta	ENSG00000137767.14	15	45661214	rs79969453	15	45616550	A	C	0.0151166	-0.0462	0.021	0.0278069	-0.539512	0.0976743	3.32158e-08	0.085633	0.0418979	0.0409684	0.0409684	0.291614	8	ENSG00000137767	15	45631148	45691281	+
ST3GAL6	eQTL_BrainMeta	ENSG00000064225.12	3	98776718	rs6762552	3	98712363	C	T	0.308748	-0.0119	0.0057	0.0368232	0.390768	0.039007	1.27188e-23	-0.0304529	0.0149001	0.0409724	0.1411	0.0528417	17	ENSG00000064225	3	98732236	98821201	+
ZNF318	eQTL_eQTLGen	ENSG00000171467	6	43338390	rs70953670	6	43297157	A	C	0.102021	-0.0176	0.0086	0.0407061	0.509128	0.0131428	0	-0.0345689	0.0169152	0.040987	0.00608767	0.724109	20	ENSG00000171467	6	43307134	43369647	-
RAC3	eQTL_BrainMeta	ENSG00000169750.9	17	82032941	rs11659000	17	82024601	C	T	0.105635	-0.0175	0.0084	0.0372208	0.549569	0.0525182	1.25929e-25	-0.0318432	0.0155847	0.0410293	0.188912	0.00493702	20	ENSG00000169750	17	82031678	82034204	+
CBWD1	eQTL_GTEx_Brain_Hypothalamus	ENSG00000172785.18	9	121038	rs3008143	9	193737	T	C	0.598295	0.0112	0.0053	0.034583	-0.636488	0.0795427	1.22572e-15	-0.0175966	0.00861243	0.0410366	0.0410366	0.583542	20	ENSG00000172785	9	120837	179147	-
C2orf74	eQTL_GTEx_Brain_Substantia_nigra	ENSG00000237651.6	2	61145068	rs3213944	2	61145163	G	C	0.403411	-0.0112	0.0053	0.034583	0.633867	0.0795141	1.5643e-15	-0.0176693	0.00865017	0.0410865	0.0410865	0.866599	20	ENSG00000237651	2	61145068	61164828	+
RECQL	eQTL_eQTLGen	ENSG00000004700	12	21485290	rs1061627	12	21501473	G	A	0.19545	0.0131	0.0064	0.0406704	-0.310147	0.00991775	1.12468e-214	-0.042238	0.0206795	0.0411015	0.098954	0.268888	20	ENSG00000004700	12	21468910	21501669	-
ASB8	eQTL_GTEx_Brain_Putamen_basal_ganglia	ENSG00000177981.10	12	48147788	rs2269935	12	48122681	T	G	0.214844	0.0133	0.0063	0.0347628	0.575547	0.0712981	6.89266e-16	0.0231085	0.0113142	0.0411097	0.0411097	0.633129	20	ENSG00000177981	12	48147789	48181213	-
TXN	eQTL_BrainMeta	ENSG00000136810.13	9	110250158	rs4135220	9	110245009	T	G	0.486423	0.0107	0.0052	0.0396197	-0.474576	0.0283079	4.41804e-63	-0.0225465	0.0110394	0.0411153	0.122188	0.414218	20	ENSG00000136810	9	110243810	110256507	-
TMEM74	eQTL_BrainMeta	ENSG00000164841.5	8	108697222	rs870234	8	108721148	G	A	0.279031	0.0125	0.0058	0.0311483	-0.211546	0.0331087	1.66494e-10	-0.0590888	0.0289349	0.0411385	0.0411385	0.0901571	13	ENSG00000164841	8	108606850	108787594	-
SPOUT1	eQTL_BrainMeta	ENSG00000198917.13	9	128824723	rs112086410	9	128829615	C	G	0.122226	-0.0161	0.0078	0.039008	0.599222	0.0428313	1.78732e-44	-0.0268682	0.0131578	0.0411518	0.0411518	0.319796	20	ENSG00000198917	9	128819651	128829794	-
MOSPD3	eQTL_eQTLGen	ENSG00000106330	7	100613743	rs7812123	7	100613933	A	C	0.19573	0.0133	0.0065	0.0407412	-0.310945	0.00971736	1.12889e-224	-0.0427728	0.0209467	0.0411532	0.0219345	0.382766	20	ENSG00000106330	7	100612102	100615384	+
STOM	eQTL_BrainMeta	ENSG00000148175.13	9	121354646	rs306789	9	121358991	C	A	0.386772	-0.011	0.0053	0.0379428	-0.374992	0.03289	4.1158e-30	0.029334	0.0143659	0.0411599	0.118429	0.582062	20	ENSG00000148175	9	121338987	121370304	-
LYRM2	eQTL_BrainMeta	ENSG00000083099.11	6	89603447	rs3186412	6	89632330	G	T	0.211306	-0.0131	0.0064	0.0406704	0.947616	0.0334673	2.27745e-176	-0.0138242	0.00677142	0.0411964	0.0287034	0.411291	20	ENSG00000083099	6	89568144	89638749	-
DUSP16	eQTL_eQTLGen	ENSG00000111266	12	12518072	rs4570678	12	12465060	T	C	0.0914217	-0.0182	0.0089	0.0408604	-0.482897	0.0139163	7.85048e-264	0.0376892	0.0184624	0.0412109	0.7139	0.88874	20	ENSG00000111266	12	12473282	12562863	-
TMED5	eQTL_GTEx_Brain_Frontal_Cortex_BA9	ENSG00000117500.12	1	93149742	rs1535699	1	93339395	A	G	0.646979	0.0117	0.0055	0.0333974	0.252593	0.0348077	3.96298e-13	0.0463196	0.0226904	0.041214	0.041214	0.525911	20	ENSG00000117500	1	93149742	93180516	-
LRRC34	eQTL_GTEx_Brain_Cerebellum	ENSG00000171757.15	3	169793428	rs9882101	3	169830867	A	G	0.372053	-0.0116	0.0053	0.0286202	-0.410831	0.0726495	1.5587e-08	0.0282355	0.0138332	0.0412375	0.0412375	0.478886	11	ENSG00000171757	3	169793003	169812986	-
ELP3	eQTL_GTEx_Brain_Caudate_basal_ganglia	ENSG00000134014.16	8	28089673	rs34545774	8	28118508	G	A	0.414171	-0.0111	0.0053	0.0362297	0.513171	0.0564834	1.03378e-19	-0.0216302	0.0105988	0.0412689	0.0412689	0.386657	20	ENSG00000134014	8	28089673	28191156	+
NAT14	eQTL_GTEx_Brain_Cortex	ENSG00000090971.4	19	55485004	rs11084399	19	55489125	T	C	0.434538	-0.0116	0.0053	0.0286202	-0.243192	0.0430701	1.63821e-08	0.0476989	0.0233735	0.0412776	0.0412776	0.572799	7	ENSG00000090971	19	55485188	55487568	+
UBAP1L	eQTL_GTEx_Brain_Caudate_basal_ganglia	ENSG00000246922.8	15	65092770	rs3825803	15	64820269	G	A	0.98465	0.045	0.0209	0.03131	-1.28119	0.200388	1.62068e-10	-0.0351236	0.0172131	0.0412995	0.0412995	0.49227	5	ENSG00000246922	15	65092760	65115200	-
SNX19	eQTL_GTEx_Brain_Cerebellum	ENSG00000120451.10	11	130875436	rs61736758	11	130914799	T	C	0.20185	0.0134	0.0065	0.0392517	1.10433	0.0773401	2.96326e-46	0.0121341	0.00594695	0.0413122	0.0413122	0.0489814	20	ENSG00000120451	11	130866250	130916479	-
ZDHHC7	eQTL_BrainMeta	ENSG00000153786.13	16	84992855	rs6564094	16	85023809	A	G	0.365452	0.0113	0.0054	0.0363855	0.27514	0.0300248	5.01202e-20	0.04107	0.0201316	0.0413426	0.109741	0.577626	20	ENSG00000153786	16	84974175	85011535	-
FCER1A	eQTL_GTEx_Brain_Hippocampus	ENSG00000179639.10	1	159289714	rs863016	1	159234143	G	A	0.293941	-0.0127	0.0058	0.0285493	0.671752	0.11965	1.97337e-08	-0.0189058	0.00926757	0.041351	0.041351	0.447976	12	ENSG00000179639	1	159289714	159308224	+
CCDC116	eQTL_GTEx_Brain_Cerebellar_Hemisphere	ENSG00000161180.10	22	21632716	rs878825	22	21627960	C	T	0.192782	0.0141	0.0066	0.0326498	-0.765513	0.111647	7.05497e-12	-0.018419	0.00903048	0.0413852	0.0413852	0.722393	7	ENSG00000161180	22	21632716	21637329	+
MON1B	eQTL_GTEx_Brain_Spinal_cord_cervical_c-1	ENSG00000103111.14	16	77190835	rs12599598	16	77227255	A	G	0.242525	-0.0134	0.0061	0.0280404	0.427508	0.0778555	3.99564e-08	-0.0313444	0.0153682	0.0413936	0.0413936	0.191494	9	ENSG00000103111	16	77190835	77202398	+
GGCX	eQTL_GTEx_Brain_Spinal_cord_cervical_c-1	ENSG00000115486.11	2	85545281	rs6743030	2	85536397	T	C	0.46645	-0.0111	0.0052	0.0327924	0.479307	0.0693854	4.91917e-12	-0.0231584	0.0113552	0.0414038	0.0414038	0.655104	20	ENSG00000115486	2	85544720	85561532	-
IFT172	eQTL_eQTLGen	ENSG00000138002	2	27467083	rs8179219	2	27507950	A	G	0.0509774	0.0246	0.0117	0.0355039	0.333849	0.0398645	5.54118e-17	0.073686	0.0361334	0.0414226	0.0414226	0.0974525	20	ENSG00000138002	2	27444377	27489805	-
N6AMT1	eQTL_BrainMeta	ENSG00000156239.12	21	28878781	rs16983411	21	28877925	G	A	0.164583	-0.0141	0.0069	0.0410051	-1.091	0.0348518	4.12184e-215	0.0129239	0.00633794	0.0414362	0.0703007	0.0866843	20	ENSG00000156239	21	28872191	28885371	-
ODF3B	eQTL_GTEx_Brain_Cerebellar_Hemisphere	ENSG00000177989.13	22	50530409	rs73172237	22	50512135	C	A	0.05615	0.0249	0.0115	0.030371	1.16508	0.192125	1.32635e-09	0.0213719	0.0104809	0.0414365	0.0414365	0.636886	4	ENSG00000177989	22	50529710	50532506	-
RGPD8	eQTL_GTEx_Brain_Frontal_Cortex_BA9	ENSG00000169629.11	2	112370092	rs13422242	2	112432634	T	A	0.150146	0.0147	0.0071	0.0384128	-1.06188	0.0908383	1.43757e-31	-0.0138434	0.00679032	0.0414807	0.0414807	0.124778	20	ENSG00000169629	2	112368369	112434488	-
HIVEP1	eQTL_eQTLGen	ENSG00000095951	6	12086880	rs9470768	6	12026819	A	G	0.152849	0.0144	0.007	0.0396725	-0.15689	0.010285	1.54376e-52	-0.091784	0.0450211	0.0414812	0.0832279	0.0297332	20	ENSG00000095951	6	12008762	12164999	+
SLC1A6	eQTL_GTEx_Brain_Putamen_basal_ganglia	ENSG00000105143.12	19	14950034	rs62113320	19	14980196	C	T	0.304962	-0.0121	0.0057	0.03377	0.275618	0.0376847	2.59713e-13	-0.0439013	0.0215343	0.0414829	0.0414829	0.0655994	15	ENSG00000105143	19	14950033	15022990	-
ACAD9	eQTL_GTEx_Brain_Hippocampus	ENSG00000177646.18	3	128879596	rs62272621	3	128825216	T	C	0.010102	-0.0508	0.0236	0.0313547	1.63046	0.256782	2.15908e-10	-0.0311569	0.0152836	0.0414914	0.0414914	0.512795	7	ENSG00000177646	3	128879596	128924003	+
PTPMT1	eQTL_eQTLGen	ENSG00000110536	11	47569446	rs7107356	11	47654618	A	G	0.489573	-0.011	0.0053	0.0379428	-0.094715	0.00873755	2.22469e-27	0.116138	0.0569738	0.0415055	0.0315139	0.488674	20	ENSG00000110536	11	47565430	47573461	+
FAHD1	eQTL_GTEx_Brain_Putamen_basal_ganglia	ENSG00000180185.11	16	1827195	rs3925437	16	1845374	G	A	0.154555	-0.0147	0.0071	0.0384128	1.07457	0.0925732	3.76219e-31	-0.0136799	0.00671157	0.0415246	0.0415246	0.684511	20	ENSG00000180185	16	1826941	1840207	+
DDX5	eQTL_GTEx_Brain_Hippocampus	ENSG00000108654.13	17	64499616	rs1991401	17	64506317	G	A	0.31157	0.0123	0.0056	0.0280613	-0.242904	0.0444562	4.65802e-08	-0.0506373	0.0248474	0.0415568	0.0415568	0.236281	4	ENSG00000108654	17	64498254	64508199	-
NRXN2	eQTL_BrainMeta	ENSG00000110076.19	11	64664686	rs12273892	11	64713458	T	A	0.149169	0.0156	0.0072	0.0302603	-0.217621	0.0362822	1.99762e-09	-0.0716844	0.0351776	0.0415711	0.0415711	0.11757	16	ENSG00000110076	11	64606174	64723197	-
SHMT1	eQTL_BrainMeta	ENSG00000176974.20	17	18345712	rs638416	17	18363661	G	C	0.367616	-0.0111	0.0054	0.0398254	-0.521855	0.0336317	2.67254e-54	0.0212703	0.0104381	0.0415746	0.00356686	0.118524	20	ENSG00000176974	17	18327860	18363563	-
OMD	eQTL_BrainMeta	ENSG00000127083.8	9	92418426	rs151183195	9	92494680	A	G	0.0373523	-0.0279	0.013	0.0318607	-0.517332	0.0798715	9.35318e-11	0.0539306	0.0264725	0.0416269	0.0416269	0.388616	19	ENSG00000127083	9	92412380	92424471	-
ZCWPW1	eQTL_GTEx_Brain_Hypothalamus	ENSG00000078487.17	7	100400853	rs28578163	7	100447131	G	A	0.198608	-0.0147	0.007	0.0357288	0.373118	0.044459	4.76256e-17	-0.0393977	0.0193392	0.0416309	0.0416309	0.483658	20	ENSG00000078487	7	100400826	100428992	-
NEFL	eQTL_GTEx_Brain_Cerebellum	ENSG00000277586.2	8	24950955	rs2976434	8	24959708	A	T	0.663417	-0.0115	0.0054	0.0332022	-0.314306	0.0449874	2.81758e-12	0.0365885	0.0179612	0.0416407	0.0416407	0.689433	20	ENSG00000277586	8	24950955	24956721	-
ANKRD65	eQTL_BrainMeta	ENSG00000235098.9	1	1420094	rs4970447	1	1418181	G	A	0.0729072	0.02	0.0098	0.0412691	-1.53358	0.0468316	3.39317e-235	-0.0130414	0.00640269	0.0416636	0.140705	0.148341	20	ENSG00000235098	1	1418420	1421769	-
NCOA6	eQTL_GTEx_Brain_Cerebellar_Hemisphere	ENSG00000198646.13	20	34689097	rs62211616	20	34810705	A	G	0.182186	0.0149	0.007	0.0332897	0.584122	0.0833935	2.48033e-12	0.0255084	0.0125249	0.0416893	0.0416893	0.659643	14	ENSG00000198646	20	34689097	34825651	-
CBWD1	eQTL_GTEx_Brain_Amygdala	ENSG00000172785.18	9	121038	rs3008143	9	193737	T	C	0.598295	0.0112	0.0053	0.034583	-0.796252	0.10442	2.43085e-14	-0.0140659	0.00690705	0.0417045	0.0417045	0.458032	20	ENSG00000172785	9	120837	179147	-
NOL4L	eQTL_BrainMeta	ENSG00000197183.14	20	32514066	rs1742983	20	32474373	C	T	0.375876	0.0116	0.0054	0.031702	0.17679	0.0276451	1.6058e-10	0.0656147	0.032222	0.0417171	0.0417171	0.288271	20	ENSG00000197183	20	32443059	32585333	-
C2orf74	eQTL_BrainMeta	ENSG00000237651.7	2	61154948	rs1729652	2	61150884	G	A	0.40335	-0.0108	0.0053	0.0415764	1.19528	0.0231404	0	-0.00903553	0.00443755	0.0417351	0.0856641	0.74169	20	ENSG00000237651	2	61145068	61164828	+
SNF8	eQTL_GTEx_Brain_Cortex	ENSG00000159210.9	17	48929316	rs999475	17	48910682	A	G	0.28335	0.012	0.0057	0.0352684	-0.506909	0.0633031	1.16923e-15	-0.0236729	0.0116267	0.0417431	0.0417431	0.0546336	20	ENSG00000159210	17	48929316	48944842	-
CRLF3	eQTL_GTEx_Brain_Frontal_Cortex_BA9	ENSG00000176390.11	17	30769388	rs2627124	17	30639419	C	T	0.110747	-0.0203	0.0096	0.0344655	-0.775135	0.102913	5.00018e-14	0.026189	0.0128638	0.0417633	0.0417633	0.282302	20	ENSG00000176390	17	30769388	30824692	-
ASB8	eQTL_GTEx_Brain_Cerebellum	ENSG00000177981.10	12	48147788	rs2269935	12	48122681	T	G	0.214844	0.0133	0.0063	0.0347628	0.512226	0.0666122	1.47515e-14	0.0259651	0.0127543	0.041772	0.041772	0.62718	20	ENSG00000177981	12	48147789	48181213	-
NTPCR	eQTL_GTEx_Brain_Cerebellar_Hemisphere	ENSG00000135778.11	1	232950605	rs12725558	1	232955717	A	T	0.14265	0.0153	0.0074	0.0386807	0.841518	0.0722447	2.34462e-31	0.0181814	0.00893109	0.0417758	0.090947	0.831008	7	ENSG00000135778	1	232950605	232983882	+
EAF1	eQTL_GTEx_Brain_Cerebellum	ENSG00000144597.13	3	15427355	rs6762233	3	15547154	C	T	0.329925	-0.0113	0.0055	0.0399229	0.862259	0.057204	2.423e-51	-0.0131051	0.00643757	0.0417783	0.0417783	0.0462641	20	ENSG00000144597	3	15427598	15450635	+
AP2B1	eQTL_BrainMeta	ENSG00000006125.18	17	35652229	rs11080356	17	35568290	C	T	0.174782	-0.014	0.0068	0.0395112	0.556535	0.0408607	3.03275e-42	-0.0251557	0.0123573	0.0417807	0.110876	0.097812	20	ENSG00000006125	17	35578046	35726413	+
NTPCR	eQTL_GTEx_Brain_Cerebellum	ENSG00000135778.11	1	232950605	rs12725558	1	232955717	A	T	0.14265	0.0153	0.0074	0.0386807	0.888127	0.0764346	3.28308e-31	0.0172273	0.00846302	0.0417913	0.0556068	0.219272	11	ENSG00000135778	1	232950605	232983882	+
SAXO2	eQTL_GTEx_Brain_Cerebellum	ENSG00000188659.9	15	82262810	rs113413540	15	82289236	G	A	0.0421922	-0.0271	0.0131	0.038574	1.94243	0.170688	5.26008e-30	-0.0139516	0.00685466	0.0418161	0.0452012	0.981406	15	ENSG00000188659	15	82262810	82284930	+
GTF2H1	eQTL_eQTLGen	ENSG00000110768	11	18344670	rs11024614	11	18305211	C	T	0.378201	0.0108	0.0053	0.0415764	-0.322786	0.00784905	0	-0.0334587	0.0164397	0.0418268	0.0455313	0.193612	20	ENSG00000110768	11	18322295	18367045	+
DUSP22	eQTL_eQTLGen	ENSG00000112679	6	321492	rs9503071	6	255796	C	T	0.12635	-0.0164	0.0078	0.0355039	0.0971007	0.0119866	5.45989e-16	-0.168897	0.0829906	0.0418376	0.143952	0.474905	11	ENSG00000112679	6	291630	351355	+
CILP2	eQTL_GTEx_Brain_Putamen_basal_ganglia	ENSG00000160161.9	19	19538248	rs77427798	19	19542173	C	T	0.165342	-0.0147	0.0069	0.0331357	0.635753	0.0925745	6.53476e-12	-0.0231222	0.0113635	0.0418737	0.0418737	0.177436	20	ENSG00000160161	19	19538248	19546659	+
AACS	eQTL_GTEx_Brain_Caudate_basal_ganglia	ENSG00000081760.16	12	125065379	rs11058046	12	125142507	T	C	0.214234	0.0137	0.0063	0.0296599	0.383191	0.0664432	8.06025e-09	0.0357524	0.0175708	0.041875	0.041875	0.118258	13	ENSG00000081760	12	125065434	125143333	+
SH3D19	eQTL_GTEx_Brain_Caudate_basal_ganglia	ENSG00000109686.17	4	151102751	rs62327175	4	151370326	C	T	0.410597	-0.0116	0.0053	0.0286202	0.230578	0.0417575	3.35468e-08	-0.0503084	0.0247255	0.0418835	0.0418835	0.432217	20	ENSG00000109686	4	151102751	151325605	-
NTPCR	eQTL_GTEx_Brain_Nucleus_accumbens_basal_ganglia	ENSG00000135778.11	1	232950605	rs12725558	1	232955717	A	T	0.14265	0.0153	0.0074	0.0386807	0.829292	0.0726272	3.38104e-30	0.0184495	0.00906838	0.0419028	0.0965853	0.144041	10	ENSG00000135778	1	232950605	232983882	+
CCDC116	eQTL_GTEx_Brain_Cortex	ENSG00000161180.10	22	21632716	rs878825	22	21627960	C	T	0.192782	0.0141	0.0066	0.0326498	-0.659753	0.0990624	2.73871e-11	-0.0213716	0.0105058	0.0419248	0.0419248	0.285657	6	ENSG00000161180	22	21632716	21637329	+
HMGCL	eQTL_GTEx_Brain_Cerebellum	ENSG00000117305.14	1	23801885	rs34845821	1	23739996	T	C	0.321284	-0.012	0.0056	0.0321246	0.305909	0.0472963	9.93603e-11	-0.0392274	0.0192846	0.0419388	0.0419388	0.951313	10	ENSG00000117305	1	23801885	23838620	-
GLIS1	eQTL_GTEx_Brain_Cerebellum	ENSG00000174332.5	1	53506237	rs17383325	1	53660879	G	C	0.211831	-0.0134	0.0064	0.0362823	0.819625	0.0954738	9.09847e-18	-0.0163489	0.00803733	0.0419388	0.210871	0.0462048	20	ENSG00000174332	1	53506237	53739164	-
MRPL55	eQTL_GTEx_Brain_Caudate_basal_ganglia	ENSG00000162910.18	1	228106679	rs708113	1	228005052	A	T	0.616844	0.0118	0.0054	0.0288753	0.21363	0.038372	2.58652e-08	0.0552357	0.0271547	0.0419404	0.0419404	0.845658	20	ENSG00000162910	1	228106679	228109312	-
AGPS	eQTL_BrainMeta	ENSG00000018510.18	2	177479885	rs78896911	2	177407125	C	T	0.120786	0.0169	0.0079	0.0324162	0.299051	0.0455229	5.05725e-11	0.0565121	0.0277823	0.0419411	0.0419411	0.145465	19	ENSG00000018510	2	177392746	177567024	+
ATN1	eQTL_GTEx_Brain_Cerebellum	ENSG00000111676.14	12	6924463	rs10849538	12	6905443	G	A	0.273474	-0.0127	0.0058	0.0285493	-0.249138	0.0453397	3.90876e-08	0.0509758	0.0250606	0.0419412	0.0419412	0.36057	11	ENSG00000111676	12	6924463	6942321	+
TRIM21	eQTL_BrainMeta	ENSG00000132109.10	11	4389300	rs2554937	11	4391652	T	C	0.378346	-0.0117	0.0054	0.0302603	0.197265	0.0334063	3.52554e-09	-0.059311	0.0291588	0.0419449	0.0419449	0.84534	14	ENSG00000132109	11	4384897	4393702	-
CCDC116	eQTL_eQTLGen	ENSG00000161180	22	21635022	rs7445	22	21622758	T	C	0.192516	0.0142	0.0066	0.0314356	-0.0619832	0.00993225	4.35898e-10	-0.229094	0.112631	0.041949	0.041949	0.352893	9	ENSG00000161180	22	21632716	21637329	+
EAF1	eQTL_GTEx_Brain_Cerebellar_Hemisphere	ENSG00000144597.13	3	15427355	rs56822886	3	15543829	G	A	0.333149	-0.0113	0.0055	0.0399229	0.90657	0.0630489	7.02695e-47	-0.0124646	0.00612844	0.0419629	0.0419629	0.0321053	20	ENSG00000144597	3	15427598	15450635	+
TIE1	eQTL_eQTLGen	ENSG00000066056	1	43312045	rs2991990	1	43314198	T	G	0.38798	-0.0115	0.0053	0.0300211	0.0484033	0.00829534	5.3791e-09	-0.237587	0.116822	0.041977	0.041977	0.671029	17	ENSG00000066056	1	43300982	43323108	+
SENP1	eQTL_BrainMeta	ENSG00000079387.14	12	48074488	rs2408955	12	48105348	G	T	0.491783	-0.0113	0.0052	0.0297745	0.16985	0.0294324	7.88662e-09	-0.0665291	0.0327138	0.0419848	0.0419848	0.931657	20	ENSG00000079387	12	48042897	48106079	-
VPS33A	eQTL_eQTLGen	ENSG00000139719	12	122248029	rs61954363	12	122235548	A	G	0.0591128	0.022	0.0106	0.0379428	0.167616	0.0164594	2.34709e-24	0.131252	0.0645398	0.0419853	0.117101	0.0519697	20	ENSG00000139719	12	122229564	122266494	-
PAX5	eQTL_BrainMeta	ENSG00000196092.14	9	36933769	rs7860454	9	36920394	G	A	0.31483	-0.0116	0.0055	0.0349367	-0.313073	0.040859	1.82669e-14	0.0370521	0.0182212	0.0420057	0.0420057	0.634517	20	ENSG00000196092	9	36833269	37034268	-
CILP2	eQTL_GTEx_Brain_Caudate_basal_ganglia	ENSG00000160161.9	19	19538248	rs77427798	19	19542173	C	T	0.165342	-0.0147	0.0069	0.0331357	0.537471	0.0788708	9.45442e-12	-0.0273503	0.0134506	0.0420139	0.0420139	0.0482561	20	ENSG00000160161	19	19538248	19546659	+
HEATR6	eQTL_eQTLGen	ENSG00000068097	17	60059965	rs10515177	17	60090124	G	A	0.0874787	-0.0181	0.0089	0.0419811	1.03765	0.0115927	0	-0.0174433	0.00857929	0.042034	0.289034	0.917149	20	ENSG00000068097	17	60041008	60078922	-
RGPD8	eQTL_GTEx_Brain_Putamen_basal_ganglia	ENSG00000169629.11	2	112370092	rs13422242	2	112432634	T	A	0.150146	0.0147	0.0071	0.0384128	-1.09453	0.101782	5.69622e-27	-0.0134304	0.00660594	0.0420441	0.0420441	0.298953	20	ENSG00000169629	2	112368369	112434488	-
SLC25A13	eQTL_GTEx_Brain_Cerebellar_Hemisphere	ENSG00000004864.13	7	96120220	rs34178317	7	96306102	T	C	0.676161	0.0116	0.0055	0.0349367	-0.4401	0.0576358	2.24287e-14	-0.0263576	0.0129651	0.0420558	0.0420558	0.981145	20	ENSG00000004864	7	96120220	96322147	-
NTPCR	eQTL_GTEx_Brain_Caudate_basal_ganglia	ENSG00000135778.11	1	232950605	rs12725558	1	232955717	A	T	0.14265	0.0153	0.0074	0.0386807	0.796528	0.0717345	1.20167e-28	0.0192084	0.00945	0.0420899	0.0915738	0.251546	10	ENSG00000135778	1	232950605	232983882	+
NTPCR	eQTL_GTEx_Brain_Frontal_Cortex_BA9	ENSG00000135778.11	1	232950605	rs12725558	1	232955717	A	T	0.14265	0.0153	0.0074	0.0386807	1.07369	0.0973135	2.63966e-28	0.0142499	0.00701209	0.042134	0.0916798	0.155962	8	ENSG00000135778	1	232950605	232983882	+
MRPL55	eQTL_GTEx_Brain_Cerebellum	ENSG00000162910.18	1	228106679	rs28634124	1	228069897	G	A	0.659588	0.0126	0.0058	0.0298245	0.290618	0.0505722	9.10571e-09	0.0433559	0.0213359	0.0421476	0.0421476	0.770104	20	ENSG00000162910	1	228106679	228109312	-
TSEN2	eQTL_BrainMeta	ENSG00000154743.19	3	12512985	rs1986068	3	12569233	T	C	0.48401	-0.0109	0.0052	0.0360685	0.262493	0.0318002	1.52609e-16	-0.0415249	0.0204388	0.0421871	0.0797658	0.309363	20	ENSG00000154743	3	12484421	12541549	+
C9orf152	eQTL_eQTLGen	ENSG00000188959	9	110199118	rs2776	9	110244008	C	T	0.508132	-0.0106	0.0052	0.0415038	-0.22118	0.00895436	1.04843e-134	0.0479248	0.0235902	0.0421987	0.00634686	0.334401	20	ENSG00000188959	9	110190048	110208159	-
YWHAH	eQTL_eQTLGen	ENSG00000128245	22	31951062	rs9606887	22	31951784	C	A	0.24935	0.0122	0.006	0.0420189	0.41291	0.00886965	0	0.0295464	0.0145449	0.0422148	0.0435295	0.693068	20	ENSG00000128245	22	31944522	31957603	+
ZNF391	eQTL_GTEx_Brain_Cortex	ENSG00000124613.8	6	27374615	rs12195788	6	27388627	T	C	0.76015	0.013	0.0062	0.0360136	0.433786	0.0530551	2.93077e-16	0.0299687	0.0147553	0.0422499	0.0422499	0.0287847	20	ENSG00000124613	6	27374615	27403908	+
CAMTA1	eQTL_BrainMeta	ENSG00000171735.19	1	7277580	rs7534398	1	7707404	A	T	0.200838	-0.0134	0.0065	0.0392517	0.428127	0.0361349	2.20299e-32	-0.0312991	0.0154105	0.0422527	0.160713	0.398315	20	ENSG00000171735	1	6785454	7769706	+
GLB1L3	eQTL_BrainMeta	ENSG00000166105.16	11	134296904	rs2443558	11	134276131	G	A	0.453398	-0.0107	0.0052	0.0396197	0.384812	0.0304741	1.48935e-36	-0.0278058	0.0136913	0.0422646	0.0422646	0.0193677	20	ENSG00000166105	11	134274245	134319564	+
CIB2	eQTL_GTEx_Brain_Amygdala	ENSG00000136425.12	15	78104910	rs6495273	15	78120933	C	T	0.291274	-0.012	0.0057	0.0352684	0.639442	0.0830429	1.35921e-14	-0.0187664	0.00924118	0.0422822	0.0422822	0.79063	20	ENSG00000136425	15	78104606	78131535	-
PLEKHG5	eQTL_GTEx_Brain_Cerebellum	ENSG00000171680.21	1	6466196	rs6667766	1	6415544	A	G	0.0857057	-0.0192	0.0089	0.030982	0.431896	0.0718976	1.88875e-09	-0.0444551	0.0218954	0.0423215	0.0423215	0.0137917	20	ENSG00000171680	1	6467122	6520074	-
ACAD9	eQTL_GTEx_Brain_Amygdala	ENSG00000177646.18	3	128879596	rs62272621	3	128825216	T	C	0.010102	-0.0508	0.0236	0.0313547	1.243	0.20355	1.01767e-09	-0.0408689	0.0201313	0.0423452	0.0423452	0.555424	8	ENSG00000177646	3	128879596	128924003	+
ACAD9	eQTL_GTEx_Brain_Nucleus_accumbens_basal_ganglia	ENSG00000177646.18	3	128879596	rs62272621	3	128825216	T	C	0.010102	-0.0508	0.0236	0.0313547	1.36479	0.22355	1.02747e-09	-0.0372218	0.0183354	0.0423509	0.0423509	0.478508	9	ENSG00000177646	3	128879596	128924003	+
CENPU	eQTL_GTEx_Brain_Caudate_basal_ganglia	ENSG00000151725.11	4	184694964	rs3806796	4	184730993	A	G	0.695985	-0.012	0.0056	0.0321246	0.559971	0.0883375	2.31263e-10	-0.0214297	0.0105565	0.0423559	0.0423559	0.381766	20	ENSG00000151725	4	184694085	184734130	-
TCFL5	eQTL_BrainMeta	ENSG00000101190.13	20	62851414	rs4809429	20	62859854	A	G	0.250602	-0.012	0.0059	0.0419619	0.982293	0.0300294	1.08806e-234	-0.0122163	0.00601796	0.0423588	0.0896582	0.0236735	20	ENSG00000101190	20	62841005	62861822	-
NFKBIB	eQTL_BrainMeta	ENSG00000104825.17	19	38904296	rs3136642	19	38907776	G	A	0.362251	0.011	0.0054	0.0416463	0.700092	0.0288615	5.58601e-130	0.0157122	0.00774042	0.0423675	0.0722203	0.78223	20	ENSG00000104825	19	38899700	38908893	+
F11R	eQTL_BrainMeta	ENSG00000158769.18	1	161008277	rs10908821	1	161038745	G	C	0.12475	0.016	0.0078	0.0402395	0.644114	0.0457612	5.36768e-45	0.0248403	0.0122376	0.0423728	0.0715072	0.323227	20	ENSG00000158769	1	160995211	161021343	-
FREM1	eQTL_GTEx_Brain_Nucleus_accumbens_basal_ganglia	ENSG00000164946.19	9	14734666	rs12337452	9	15035855	C	G	0.49049	-0.0113	0.0052	0.0297745	-0.430606	0.0757529	1.31311e-08	0.0262421	0.0129284	0.042376	0.042376	0.509244	14	ENSG00000164946	9	14737152	14910995	-
PPM1K	eQTL_BrainMeta	ENSG00000163644.15	4	88271194	rs958325	4	88288529	C	T	0.522928	0.0108	0.0052	0.0378087	0.277849	0.0290167	1.01389e-21	0.03887	0.0191504	0.0423843	0.0423843	0.302691	20	ENSG00000163644	4	88257620	88284769	-
PARVB	eQTL_GTEx_Brain_Cerebellar_Hemisphere	ENSG00000188677.14	22	43999211	rs112385337	22	44024618	G	A	0.317515	-0.0117	0.0056	0.036682	-0.709627	0.0830175	1.25323e-17	0.0164875	0.00812377	0.0424032	0.0424032	0.0979929	6	ENSG00000188677	22	43999211	44172939	+
FBXL15	eQTL_eQTLGen	ENSG00000107872	10	102421162	rs111522958	10	102421249	C	G	0.018261	0.0373	0.0183	0.0415248	0.771335	0.0352652	4.75862e-106	0.0483577	0.0238279	0.0424116	0.0315711	0.288293	20	ENSG00000107872	10	102419189	102423136	+
RNF213	eQTL_GTEx_Brain_Anterior_cingulate_cortex_BA24	ENSG00000173821.19	17	80260866	rs62074445	17	80277897	T	C	0.180539	-0.0145	0.0067	0.0304506	0.529476	0.0906784	5.24975e-09	-0.0273856	0.0134952	0.0424299	0.0424299	0.0832366	10	ENSG00000173821	17	80260852	80398794	+
SNF8	eQTL_GTEx_Brain_Caudate_basal_ganglia	ENSG00000159210.9	17	48929316	rs4793993	17	48931184	T	C	0.283592	0.012	0.0057	0.0352684	-0.407194	0.0534445	2.55635e-14	-0.02947	0.0145228	0.0424358	0.0424358	0.025193	20	ENSG00000159210	17	48929316	48944842	-
NTPCR	eQTL_GTEx_Brain_Hypothalamus	ENSG00000135778.11	1	232950605	rs12725558	1	232955717	A	T	0.14265	0.0153	0.0074	0.0386807	0.909452	0.0859263	3.53175e-26	0.0168233	0.00829057	0.0424367	0.0424367	0.120574	8	ENSG00000135778	1	232950605	232983882	+
TTC13	eQTL_GTEx_Brain_Cerebellum	ENSG00000143643.12	1	230906243	rs10864653	1	231006968	A	G	0.318514	-0.0119	0.0055	0.0304923	-0.272952	0.0467198	5.14773e-09	0.0435974	0.0214875	0.0424615	0.0424615	0.404245	16	ENSG00000143643	1	230906243	230978875	-
MARVELD3	eQTL_BrainMeta	ENSG00000140832.10	16	71634137	rs1035545	16	71663849	C	T	0.355569	-0.0114	0.0055	0.0381977	0.503112	0.0506893	3.22788e-23	-0.022659	0.0111678	0.0424626	0.034305	0.0558172	20	ENSG00000140832	16	71626161	71642114	+
GPR15	eQTL_BrainMeta	ENSG00000154165.5	3	98533330	rs2141494	3	98578451	C	A	0.289455	0.0118	0.0057	0.0384359	0.493058	0.0483217	1.90948e-24	0.0239323	0.011796	0.0424745	0.0904151	0.473357	20	ENSG00000154165	3	98531978	98534681	+
ELP3	eQTL_GTEx_Brain_Frontal_Cortex_BA9	ENSG00000134014.16	8	28089673	rs34545774	8	28118508	G	A	0.414171	-0.0111	0.0053	0.0362297	0.3936	0.048144	2.94717e-16	-0.0282012	0.0139003	0.042476	0.042476	0.646259	18	ENSG00000134014	8	28089673	28191156	+
CA3	eQTL_GTEx_Brain_Cerebellar_Hemisphere	ENSG00000164879.6	8	85373436	rs12541445	8	85289580	T	C	0.630973	0.0114	0.0054	0.0347628	0.714477	0.0973877	2.19388e-13	0.0159557	0.00786467	0.0424802	0.0424802	0.273457	20	ENSG00000164879	8	85373436	85449040	+
GGCX	eQTL_GTEx_Brain_Nucleus_accumbens_basal_ganglia	ENSG00000115486.11	2	85545281	rs1446668	2	85537837	T	G	0.46384	-0.0109	0.0052	0.0360685	0.509577	0.0631828	7.31613e-16	-0.0213903	0.0105436	0.0424835	0.0424835	0.346615	20	ENSG00000115486	2	85544720	85561532	-
AACS	eQTL_GTEx_Brain_Putamen_basal_ganglia	ENSG00000081760.16	12	125065379	rs11058046	12	125142507	T	C	0.214234	0.0137	0.0063	0.0296599	0.389069	0.069086	1.78482e-08	0.0352123	0.0173578	0.0424971	0.0424971	0.120933	12	ENSG00000081760	12	125065434	125143333	+
PAAF1	eQTL_GTEx_Brain_Hypothalamus	ENSG00000175575.12	11	73876699	rs7942963	11	73904554	A	G	0.0644	0.0216	0.0103	0.0359858	-0.768898	0.0962002	1.32028e-15	-0.0280922	0.0138492	0.0425164	0.0425164	0.567091	19	ENSG00000175575	11	73876699	73931114	+
C1QTNF9	eQTL_GTEx_Brain_Anterior_cingulate_cortex_BA24	ENSG00000240654.6	13	24307166	rs56079170	13	23902448	G	C	0.15035	0.0155	0.0074	0.036207	1.24572	0.153216	4.27502e-16	0.0124426	0.0061343	0.0425229	0.0425229	0.552681	17	ENSG00000240654	13	24307166	24322535	+
FBXO38	eQTL_BrainMeta	ENSG00000145868.17	5	148413385	rs28617172	5	148455802	T	A	0.285693	0.0118	0.0057	0.0384359	-0.319105	0.0314589	3.53966e-24	-0.0369785	0.0182307	0.0425231	0.0425231	0.138515	15	ENSG00000145868	5	148383935	148442836	+
PDLIM5	eQTL_GTEx_Brain_Substantia_nigra	ENSG00000163110.14	4	94451857	rs79816462	4	95448531	G	A	0.0266	0.0385	0.0178	0.0305472	1.86695	0.319883	5.33542e-09	0.0206219	0.0101679	0.0425471	0.0425471	0.143444	3	ENSG00000163110	4	94451857	94668227	+
SPG21	eQTL_eQTLGen	ENSG00000090487	15	64976666	rs67821096	15	64950039	T	C	0.404243	-0.0109	0.0053	0.0397243	-0.0992606	0.00815979	4.79796e-34	0.109812	0.0541525	0.0425779	0.0425779	0.306215	20	ENSG00000090487	15	64963022	64990310	-
SLC45A3	eQTL_BrainMeta	ENSG00000158715.6	1	205669180	rs11582805	1	205683928	T	C	0.457868	0.0109	0.0052	0.0360685	0.214417	0.0268838	1.51563e-15	0.0508356	0.0250755	0.0426311	0.0426311	0.170473	20	ENSG00000158715	1	205657851	205680509	-
DLEU7	eQTL_BrainMeta	ENSG00000186047.11	13	50681652	rs680705	13	50869179	A	G	0.359	-0.0112	0.0054	0.0380724	0.292952	0.0305165	8.01128e-22	-0.0382315	0.0188584	0.042632	0.149688	0.0947723	20	ENSG00000186047	13	50519364	50843939	-
FCGBP	eQTL_GTEx_Brain_Cerebellar_Hemisphere	ENSG00000275395.4	19	39863323	rs3760920	19	39936651	A	G	0.0701113	0.0218	0.0103	0.0343019	0.942232	0.133518	1.70209e-12	0.0231366	0.0114126	0.0426328	0.0426328	0.211648	14	ENSG00000275395	19	39863323	39934626	-
MCM8	eQTL_eQTLGen	ENSG00000125885	20	5974814	rs13041190	20	5980812	C	T	0.170167	-0.014	0.0069	0.0424598	-0.538047	0.0108555	0	0.02602	0.0128349	0.042633	0.14476	0.143004	20	ENSG00000125885	20	5950652	5998977	+
MRPL39	eQTL_BrainMeta	ENSG00000154719.14	21	25596586	rs2829801	21	25571993	T	G	0.255677	0.0123	0.006	0.0403644	-0.51657	0.0379088	2.77965e-42	-0.0238109	0.0117458	0.0426431	0.0632838	0.288373	20	ENSG00000154719	21	25585656	25607517	-
CBWD1	eQTL_GTEx_Brain_Substantia_nigra	ENSG00000172785.18	9	121038	rs3008143	9	193737	T	C	0.598295	0.0112	0.0053	0.034583	-0.768813	0.107117	7.10935e-13	-0.0145679	0.00718634	0.0426453	0.0426453	0.648491	20	ENSG00000172785	9	120837	179147	-
ARSJ	eQTL_GTEx_Brain_Cerebellum	ENSG00000180801.13	4	113900284	rs112256279	4	114228827	T	C	0.0590567	0.0215	0.0101	0.033278	-0.892124	0.13441	3.19449e-11	-0.0240998	0.0118893	0.042661	0.042661	0.339987	9	ENSG00000180801	4	113900284	113979727	-
C2orf74	eQTL_GTEx_Brain_Amygdala	ENSG00000237651.6	2	61145068	rs1665273	2	61152809	C	T	0.402961	-0.011	0.0053	0.0379428	0.57034	0.0604627	3.98797e-21	-0.0192867	0.00951498	0.0426637	0.0426637	0.902414	20	ENSG00000237651	2	61145068	61164828	+
PTK7	eQTL_eQTLGen	ENSG00000112655	6	43119013	rs6916141	6	43140006	C	T	0.132594	-0.0159	0.0078	0.0415038	-0.229352	0.0119889	1.40989e-81	0.0693258	0.0342014	0.0426638	0.0288018	0.220128	20	ENSG00000112655	6	43076307	43161719	+
RGMB	eQTL_GTEx_Brain_Cortex	ENSG00000174136.11	5	98768650	rs2662258	5	98789826	G	T	0.5105	0.0112	0.0052	0.0312522	-0.32159	0.053667	2.0686e-09	-0.034827	0.0171824	0.0426735	0.0426735	0.414847	20	ENSG00000174136	5	98768650	98798643	+
SHISA4	eQTL_BrainMeta	ENSG00000198892.7	1	201890634	rs7539696	1	201889759	T	C	0.20782	-0.013	0.0064	0.0422296	-0.966638	0.0313025	2.1832e-209	0.0134487	0.0066352	0.0426757	0.132797	0.669241	20	ENSG00000198892	1	201888680	201892587	+
CHRNE	eQTL_GTEx_Brain_Cortex	ENSG00000108556.7	17	4898062	rs72835069	17	4910822	A	G	0.090982	-0.019	0.0091	0.0368058	1.0659	0.126272	3.13904e-17	-0.0178253	0.00879467	0.0426796	0.0426796	0.14656	20	ENSG00000108556	17	4897771	4934438	-
GGCX	eQTL_GTEx_Brain_Anterior_cingulate_cortex_BA24	ENSG00000115486.11	2	85545281	rs1446668	2	85537837	T	G	0.46384	-0.0109	0.0052	0.0360685	0.651616	0.0822315	2.29679e-15	-0.0167276	0.00825464	0.0427184	0.0427184	0.557416	20	ENSG00000115486	2	85544720	85561532	-
HPX	eQTL_eQTLGen	ENSG00000110169	11	6436833	rs9787849	11	6446919	G	A	0.20645	-0.0133	0.0064	0.0376978	-0.0896275	0.00980264	6.06309e-20	0.148392	0.0732278	0.0427195	0.149862	0.829988	13	ENSG00000110169	11	6431049	6442617	-
NTPCR	eQTL_GTEx_Brain_Substantia_nigra	ENSG00000135778.11	1	232950605	rs12725558	1	232955717	A	T	0.14265	0.0153	0.0074	0.0386807	1.13831	0.11182	2.43976e-24	0.013441	0.0066336	0.0427445	0.0427445	0.179567	8	ENSG00000135778	1	232950605	232983882	+
ZNF391	eQTL_GTEx_Brain_Nucleus_accumbens_basal_ganglia	ENSG00000124613.8	6	27374615	rs10807021	6	27389146	G	T	0.7605	0.0131	0.0062	0.0346091	0.34228	0.0479351	9.30049e-13	0.0382728	0.0188902	0.0427583	0.0427583	0.0245796	20	ENSG00000124613	6	27374615	27403908	+
ZSWIM3	eQTL_BrainMeta	ENSG00000132801.7	20	45868368	rs6104384	20	45876427	T	C	0.418476	0.0111	0.0053	0.0362297	0.230811	0.0288724	1.30438e-15	0.0480913	0.0237375	0.0427681	0.0427681	0.565713	20	ENSG00000132801	20	45857614	45879122	+
TPI1	eQTL_eQTLGen	ENSG00000111669	12	6869034	rs2071066	12	6868111	C	T	0.288302	-0.0116	0.0057	0.041842	-0.202956	0.00957593	1.0756e-99	0.0571552	0.0282141	0.0427883	0.281551	0.114689	20	ENSG00000111669	12	6867119	6870948	+
FAHD1	eQTL_BrainMeta	ENSG00000180185.11	16	1833574	rs1065586	16	1828640	C	A	0.15365	-0.0144	0.0071	0.042543	1.32372	0.0356075	1.71509e-302	-0.0108785	0.00537166	0.0428512	0.371338	0.77206	20	ENSG00000180185	16	1826941	1840207	+
PGBD1	eQTL_GTEx_Brain_Cerebellar_Hemisphere	ENSG00000137338.5	6	28281572	rs853679	6	28329086	A	C	0.16445	-0.0202	0.0093	0.0298524	0.456465	0.0816659	2.27832e-08	-0.0442531	0.0218582	0.0429134	0.0429134	0.0445312	20	ENSG00000137338	6	28281572	28302549	+
NIPSNAP1	eQTL_BrainMeta	ENSG00000184117.12	22	29568067	rs467866	22	29560146	C	G	0.480779	0.0106	0.0052	0.0415038	-0.565715	0.0327198	5.62425e-67	-0.0187373	0.00925557	0.0429249	0.128219	0.147841	20	ENSG00000184117	22	29554808	29581327	-
COQ6	eQTL_eQTLGen	ENSG00000119723	14	73956798	rs35897291	14	73948329	C	T	0.150236	-0.0148	0.0073	0.0426218	-0.400219	0.0109908	2.55618e-290	0.0369798	0.0182683	0.0429432	0.128018	0.865194	20	ENSG00000119723	14	73949926	73963670	+
EED	eQTL_eQTLGen	ENSG00000074266	11	86261783	rs991435	11	86248322	C	G	0.405903	0.0108	0.0053	0.0415764	0.139935	0.00801158	2.57376e-68	0.0771787	0.0381316	0.0429693	0.041261	0.00374265	20	ENSG00000074266	11	86244753	86278813	+
ACAN	eQTL_BrainMeta	ENSG00000157766.19	15	88839395	rs74454720	15	88806806	T	C	0.101505	0.0183	0.0087	0.0354266	0.370599	0.0498719	1.07772e-13	0.0493795	0.0243979	0.0429777	0.0429777	0.525079	9	ENSG00000157766	15	88803436	88875353	+
DDB2	eQTL_BrainMeta	ENSG00000134574.12	11	47226841	rs4752969	11	47163959	G	A	0.239214	-0.0136	0.0065	0.036411	-0.288858	0.0362043	1.48082e-15	0.047082	0.0232633	0.0429832	0.127551	0.125301	17	ENSG00000134574	11	47214465	47239217	+
ANO7	eQTL_BrainMeta	ENSG00000146205.14	2	241206943	rs76832527	2	241217826	A	G	0.178601	0.0138	0.0068	0.0424164	1.04628	0.0382521	1.01573e-164	0.0131896	0.00651708	0.0429857	0.134634	0.271089	20	ENSG00000146205	2	241188509	241225976	+
PPP6R2	eQTL_GTEx_Brain_Hypothalamus	ENSG00000100239.15	22	50343304	rs115621755	22	50414705	T	C	0.325682	-0.015	0.0069	0.0297117	0.313386	0.05654	2.97798e-08	-0.0478643	0.0236505	0.0429889	0.0429889	0.261671	19	ENSG00000100239	22	50343304	50445090	+
STAT5B	eQTL_eQTLGen	ENSG00000173757	17	42237942	rs185478092	17	42214635	C	T	0.0848	0.0194	0.0094	0.0390339	0.147622	0.0143414	7.54638e-25	0.131417	0.0649434	0.0430158	0.0430158	0.177609	20	ENSG00000173757	17	42199177	42276707	-
C1QTNF9	eQTL_GTEx_Brain_Hypothalamus	ENSG00000240654.6	13	24307166	rs56079170	13	23902448	G	C	0.15035	0.0155	0.0074	0.036207	1.31903	0.168386	4.74959e-15	0.0117511	0.00580728	0.0430212	0.0430212	0.413382	19	ENSG00000240654	13	24307166	24322535	+
ABCC3	eQTL_BrainMeta	ENSG00000108846.16	17	50663515	rs4793665	17	50634726	C	T	0.434371	0.0106	0.0052	0.0415038	0.475576	0.0285302	2.19333e-62	0.0222887	0.0110156	0.0430331	0.0081398	0.0279011	20	ENSG00000108846	17	50634777	50692253	+
SHISA4	eQTL_GTEx_Brain_Spinal_cord_cervical_c-1	ENSG00000198892.6	1	201888680	rs35515850	1	201917295	A	G	0.19285	-0.0138	0.0066	0.0365362	-0.72504	0.0903724	1.03362e-15	0.0190334	0.00940702	0.0430399	0.0430399	0.930876	14	ENSG00000198892	1	201888680	201892587	+
ANKS1A	eQTL_GTEx_Brain_Frontal_Cortex_BA9	ENSG00000064999.13	6	34889265	rs820097	6	35051602	G	C	0.384823	0.0117	0.0054	0.0302603	0.427616	0.0756793	1.60105e-08	0.027361	0.0135247	0.0430697	0.0430697	0.189557	19	ENSG00000064999	6	34889255	35091406	+
C19orf53	eQTL_GTEx_Brain_Hippocampus	ENSG00000104979.8	19	13774283	rs1044733	19	13773986	C	T	0.245522	0.0129	0.0061	0.0344509	-0.328269	0.0472795	3.83427e-12	-0.039297	0.0194251	0.0430733	0.0430733	0.836775	3	ENSG00000104979	19	13774456	13778773	+
TFIP11	eQTL_GTEx_Brain_Cerebellum	ENSG00000100109.16	22	26491225	rs134143	22	26511933	T	C	0.61415	-0.0114	0.0053	0.0314807	-0.358993	0.0603072	2.63687e-09	0.0317555	0.0156978	0.0430801	0.0430801	0.0102742	20	ENSG00000100109	22	26491225	26512505	-
TYW5	eQTL_GTEx_Brain_Cerebellum	ENSG00000162971.10	2	199929975	rs3115419	2	200098108	T	C	0.440412	-0.011	0.0052	0.0343972	-0.434859	0.0628913	4.69673e-12	0.0252956	0.012505	0.0430901	0.0430901	0.309605	20	ENSG00000162971	2	199928913	199955736	-
SPATC1L	eQTL_BrainMeta	ENSG00000160284.15	21	46172812	rs76497643	21	46607930	G	A	0.0852701	-0.0189	0.0093	0.0421275	-1.21072	0.058059	1.42309e-96	0.0156105	0.00771776	0.0431066	0.227263	0.0950722	20	ENSG00000160284	21	46161148	46184476	-
NUPR2	eQTL_BrainMeta	ENSG00000185290.4	7	56115549	rs816417	7	56119414	G	A	0.367803	0.011	0.0054	0.0416463	0.617213	0.0361972	3.4117e-65	0.017822	0.00881121	0.0431088	0.0691918	0.00379099	20	ENSG00000185290	7	56114681	56116417	-
DDX31	eQTL_BrainMeta	ENSG00000125485.17	9	132631699	rs2247393	9	132624614	T	C	0.500401	-0.0106	0.0052	0.0415038	-0.47945	0.0295604	3.68229e-59	0.0221087	0.0109311	0.0431195	0.0320261	0.161143	20	ENSG00000125485	9	132592997	132670401	-
PEAK1	eQTL_GTEx_Brain_Frontal_Cortex_BA9	ENSG00000173517.10	15	77100656	rs62009087	15	77540722	T	C	0.405564	-0.0112	0.0053	0.034583	0.334771	0.0479889	3.03671e-12	-0.0334557	0.0165422	0.0431298	0.0431298	0.807984	20	ENSG00000173517	15	77100656	77420144	-
HMBS	eQTL_GTEx_Brain_Hypothalamus	ENSG00000256269.7	11	119084866	rs1799993	11	119087417	A	C	0.406528	-0.0112	0.0053	0.034583	0.471319	0.0675632	3.03758e-12	-0.0237631	0.0117497	0.0431299	0.0431299	0.706422	14	ENSG00000256269	11	119084866	119093834	+
PSMD3	eQTL_BrainMeta	ENSG00000108344.15	17	39989383	rs9899955	17	40020223	A	G	0.0678518	-0.0215	0.0101	0.033278	0.309186	0.0477282	9.29185e-11	-0.0695375	0.0343849	0.0431428	0.0431428	0.890113	5	ENSG00000108344	17	39980807	39997959	+
RAB27B	eQTL_BrainMeta	ENSG00000041353.10	18	54806688	rs58243949	18	54842602	T	C	0.228497	-0.0129	0.0062	0.0374664	-0.356016	0.0414208	8.31792e-18	0.0362343	0.0179179	0.0431518	0.0431518	0.425676	20	ENSG00000041353	18	54717860	54895516	+
PCK2	eQTL_GTEx_Brain_Cortex	ENSG00000100889.11	14	24094053	rs1951634	14	24100525	G	T	0.75475	0.0128	0.006	0.0328974	-0.411893	0.0649438	2.26355e-10	-0.031076	0.0153689	0.0431752	0.0431752	0.131305	11	ENSG00000100889	14	24094053	24110598	+
TBC1D5	eQTL_BrainMeta	ENSG00000131374.14	3	17800990	rs13062346	3	17152579	G	A	0.298361	0.0123	0.0057	0.030936	0.223521	0.0386204	7.1382e-09	0.0550284	0.0272158	0.0431837	0.0431837	0.241918	20	ENSG00000131374	3	17157162	18444817	-
HS2ST1	eQTL_eQTLGen	ENSG00000153936	1	87012308	rs61800752	1	86932001	C	T	0.20974	-0.0128	0.0063	0.0421794	-0.199543	0.00971561	9.7728e-94	0.0641466	0.0317262	0.043189	0.209725	0.105197	20	ENSG00000153936	1	86914635	87109982	+
C2orf74	eQTL_GTEx_Brain_Spinal_cord_cervical_c-1	ENSG00000237651.6	2	61145068	rs11125869	2	61152398	G	A	0.40309	-0.011	0.0053	0.0379428	0.593489	0.0662807	3.42292e-19	-0.0185345	0.009167	0.0431899	0.0431899	0.840573	20	ENSG00000237651	2	61145068	61164828	+
ZNF107	eQTL_GTEx_Brain_Frontal_Cortex_BA9	ENSG00000196247.11	7	64666083	rs6460174	7	64666158	C	G	0.835117	0.0149	0.007	0.0332897	-0.391637	0.0606049	1.03237e-10	-0.0380454	0.0188184	0.0432055	0.0432055	0.337668	16	ENSG00000196247	7	64666099	64711577	+
HOPX	eQTL_GTEx_Brain_Cerebellum	ENSG00000171476.21	4	56647988	rs6840017	4	56660256	A	G	0.366534	-0.0115	0.0054	0.0332022	0.320358	0.0498942	1.35608e-10	-0.0358973	0.0177591	0.0432441	0.0432441	0.79172	9	ENSG00000171476	4	56647988	56681899	-
AIFM2	eQTL_GTEx_Brain_Cortex	ENSG00000042286.14	10	70098223	rs6480442	10	70140490	T	C	0.371896	-0.0111	0.0054	0.0398254	-0.645252	0.0580776	1.11956e-28	0.0172026	0.00851085	0.0432537	0.0432537	0.517633	20	ENSG00000042286	10	70098223	70132934	-
ZNF165	eQTL_eQTLGen	ENSG00000197279	6	28085066	rs9468317	6	28230678	C	T	0.19455	-0.0167	0.0081	0.0392336	0.107379	0.0104887	1.34529e-24	-0.155524	0.0769482	0.0432643	0.176475	0.121769	20	ENSG00000197279	6	28080568	28089563	+
LENG1	eQTL_eQTLGen	ENSG00000105617	19	54157441	rs35089861	19	54158305	T	C	0.05715	-0.024	0.0112	0.0321246	0.162097	0.0266441	1.1737e-09	-0.148059	0.0732551	0.0432644	0.0432644	0.846653	3	ENSG00000105617	19	54155161	54159721	-
RGPD8	eQTL_GTEx_Brain_Substantia_nigra	ENSG00000169629.11	2	112370092	rs13422242	2	112432634	T	A	0.150146	0.0147	0.0071	0.0384128	-1.13433	0.122233	1.69393e-20	-0.0129592	0.00641309	0.0433065	0.0433065	0.356515	20	ENSG00000169629	2	112368369	112434488	-
IGSF21	eQTL_GTEx_Brain_Cerebellum	ENSG00000117154.11	1	18107746	rs12033031	1	18226553	C	T	0.291658	0.0119	0.0057	0.0368232	0.493179	0.0613309	8.88996e-16	0.0241292	0.0119408	0.0433081	0.0433081	0.463005	17	ENSG00000117154	1	18107798	18378483	+
CBWD1	eQTL_GTEx_Brain_Cerebellum	ENSG00000172785.18	9	121038	rs3008143	9	193737	T	C	0.598295	0.0112	0.0053	0.034583	-0.560724	0.0812042	5.0165e-12	-0.0199742	0.00988479	0.043311	0.043311	0.501419	20	ENSG00000172785	9	120837	179147	-
AIFM2	eQTL_GTEx_Brain_Cerebellum	ENSG00000042286.14	10	70098223	rs6480442	10	70140490	T	C	0.371896	-0.0111	0.0054	0.0398254	-0.844157	0.0770184	5.92003e-28	0.0131492	0.00650844	0.0433489	0.0433489	0.602051	20	ENSG00000042286	10	70098223	70132934	-
KRT31	eQTL_GTEx_Brain_Cerebellum	ENSG00000094796.4	17	41393724	rs73307180	17	41373806	G	A	0.0370816	0.0277	0.0132	0.0358623	1.419	0.189991	8.09408e-14	0.0195208	0.00966253	0.0433567	0.0433567	0.279672	14	ENSG00000094796	17	41393721	41397608	-
AK4	eQTL_eQTLGen	ENSG00000162433	1	65189847	rs12074520	1	65156150	A	C	0.0678894	-0.0207	0.0102	0.0424164	-0.331362	0.015684	4.45407e-99	0.0624694	0.0309237	0.0433716	0.009553	0.333124	20	ENSG00000162433	1	65147549	65232145	+
MRPL48	eQTL_GTEx_Brain_Cerebellum	ENSG00000175581.13	11	73787316	rs7125433	11	73789881	T	G	0.186433	0.0141	0.0067	0.0353368	0.513708	0.0714061	6.28403e-13	0.0274475	0.013589	0.0434008	0.0434008	0.0608798	20	ENSG00000175581	11	73787872	73865133	+
SFR1	eQTL_eQTLGen	ENSG00000156384	10	104124222	rs1052001	10	104126056	G	A	0.163615	-0.0145	0.0071	0.0411264	0.179785	0.0132243	4.28763e-42	-0.0806519	0.0399347	0.0434256	0.0434256	0.112854	20	ENSG00000156384	10	104122058	104126385	+
POM121	eQTL_eQTLGen	ENSG00000196313	7	72915402	rs10263660	7	72897808	C	T	0.489178	-0.0106	0.0052	0.0415038	0.312234	0.0209866	4.5935e-50	-0.0339489	0.0168098	0.0434256	0.00613635	0.644279	20	ENSG00000196313	7	72879349	72951440	+
TESC	eQTL_GTEx_Brain_Caudate_basal_ganglia	ENSG00000088992.17	12	117038923	rs73408527	12	117090259	A	G	0.151693	0.0155	0.0072	0.0313362	-0.197216	0.0338214	5.50639e-09	-0.078594	0.0389168	0.0434311	0.0434311	0.126555	20	ENSG00000088992	12	117038923	117099479	-
TMEM245	eQTL_GTEx_Brain_Cerebellar_Hemisphere	ENSG00000106771.12	9	109015152	rs56021454	9	109112805	T	C	0.244964	0.0128	0.006	0.0328974	0.301486	0.0481679	3.873e-10	0.0424564	0.0210257	0.0434597	0.0434597	0.704868	20	ENSG00000106771	9	109015135	109119947	-
PAAF1	eQTL_GTEx_Brain_Spinal_cord_cervical_c-1	ENSG00000175575.12	11	73876699	rs7942963	11	73904554	A	G	0.0644	0.0216	0.0103	0.0359858	-0.748179	0.100128	7.88667e-14	-0.0288701	0.0142987	0.0434792	0.0434792	0.243799	14	ENSG00000175575	11	73876699	73931114	+
HMGCL	eQTL_GTEx_Brain_Hypothalamus	ENSG00000117305.14	1	23801885	rs11591205	1	23814521	T	C	0.337794	-0.0119	0.0055	0.0304923	0.31747	0.0565226	1.94646e-08	-0.0374839	0.0185654	0.0434857	0.0434857	0.508177	8	ENSG00000117305	1	23801885	23838620	-
ACSL6	eQTL_GTEx_Brain_Cortex	ENSG00000164398.12	5	131949973	rs426991	5	131991652	C	T	0.804597	-0.0137	0.0065	0.0350576	0.335156	0.047674	2.06284e-12	-0.0408765	0.0202468	0.0434965	0.0434965	0.971081	20	ENSG00000164398	5	131949973	132012243	-
CRIPT	eQTL_GTEx_Brain_Frontal_Cortex_BA9	ENSG00000119878.5	2	46617151	rs62136894	2	46641342	T	C	0.313802	0.0116	0.0056	0.0383188	0.588187	0.0652958	2.09776e-19	0.0197216	0.00976926	0.043514	0.043514	0.781606	20	ENSG00000119878	2	46616416	46630176	+
BEND7	eQTL_GTEx_Brain_Nucleus_accumbens_basal_ganglia	ENSG00000165626.16	10	13438484	rs7917804	10	13498537	C	T	0.406121	-0.0115	0.0053	0.0300211	-0.30868	0.0560664	3.67882e-08	0.0372554	0.0184552	0.043519	0.043519	0.581461	11	ENSG00000165626	10	13438484	13529014	-
LY75	eQTL_GTEx_Brain_Nucleus_accumbens_basal_ganglia	ENSG00000054219.10	2	159803355	rs62176692	2	159886952	T	C	0.537514	0.0109	0.0052	0.0360685	0.409635	0.0546641	6.69715e-14	0.0266091	0.0131815	0.043522	0.043522	0.76672	20	ENSG00000054219	2	159803355	159904756	-
SHISA4	eQTL_GTEx_Brain_Putamen_basal_ganglia	ENSG00000198892.6	1	201888680	rs10920265	1	201853827	T	C	0.211365	-0.0136	0.0064	0.0335866	-0.377082	0.0583527	1.03251e-10	0.0360664	0.0178665	0.0435229	0.0874748	0.969084	9	ENSG00000198892	1	201888680	201892587	+
NTPCR	eQTL_GTEx_Brain_Spinal_cord_cervical_c-1	ENSG00000135778.11	1	232950605	rs12725558	1	232955717	A	T	0.14265	0.0153	0.0074	0.0386807	1.14368	0.122707	1.15875e-20	0.0133779	0.00662763	0.0435393	0.0435393	0.233974	8	ENSG00000135778	1	232950605	232983882	+
SHC4	eQTL_BrainMeta	ENSG00000185634.12	15	48893830	rs4775784	15	48894822	C	T	0.391945	-0.0115	0.0053	0.0300211	0.191759	0.0348609	3.78306e-08	-0.059971	0.0297114	0.0435443	0.0435443	0.19863	9	ENSG00000185634	15	48823741	48963919	-
MGMT	eQTL_GTEx_Brain_Hippocampus	ENSG00000170430.9	10	129467184	rs3858300	10	129543865	C	A	0.619782	0.0111	0.0053	0.0362297	0.628677	0.0831433	3.98864e-14	0.0176561	0.00874781	0.0435549	0.111187	0.925677	20	ENSG00000170430	10	129467190	129770983	+
FEM1C	eQTL_GTEx_Brain_Cerebellum	ENSG00000145780.7	5	115520908	rs2546464	5	115442395	G	A	0.591441	0.0115	0.0053	0.0300211	-0.269719	0.0490657	3.86092e-08	-0.042637	0.0211255	0.0435628	0.0435628	0.871033	13	ENSG00000145780	5	115520908	115544775	-
NAT14	eQTL_GTEx_Brain_Cerebellum	ENSG00000090971.4	19	55485004	rs7478	19	55487144	A	T	0.426404	-0.0113	0.0053	0.0330006	-0.321097	0.0513645	4.06938e-10	0.0351919	0.0174395	0.0435976	0.0435976	0.388849	18	ENSG00000090971	19	55485188	55487568	+
NBL1	eQTL_eQTLGen	ENSG00000158747	1	19627718	rs10917493	1	19555676	T	G	0.432921	0.0105	0.0052	0.0434632	-0.459959	0.00834944	0	-0.0228281	0.0113129	0.0436042	0.27941	0.258679	20	ENSG00000158747	1	19596979	19658456	+
ZNF391	eQTL_BrainMeta	ENSG00000124613.9	6	27389261	rs1989298	6	27398784	G	A	0.239946	-0.0126	0.0062	0.0421275	-0.82545	0.0488937	6.04837e-64	0.0152644	0.00756528	0.0436233	0.0290712	0.00207364	20	ENSG00000124613	6	27374615	27403908	+
PLEKHB2	eQTL_eQTLGen	ENSG00000115762	2	131229278	rs1820322	2	131135775	T	A	0.111094	-0.016	0.0079	0.0428349	0.30553	0.0131831	7.98838e-119	-0.052368	0.0259553	0.0436301	0.116531	0.428999	20	ENSG00000115762	2	131104847	131353709	+
UVSSA	eQTL_GTEx_Brain_Cortex	ENSG00000163945.15	4	1347266	rs6820344	4	1191734	A	G	0.5336	0.0109	0.0052	0.0360685	-0.371876	0.0499768	9.99491e-14	-0.0293108	0.0145274	0.0436303	0.0436303	0.302532	20	ENSG00000163945	4	1345691	1395989	+
PHYHD1	eQTL_eQTLGen	ENSG00000175287	9	128931504	rs12005404	9	128935347	A	G	0.391198	0.0108	0.0053	0.0415764	-0.11775	0.00818049	5.64353e-47	-0.0917197	0.0454594	0.0436311	0.000575046	0.00686804	20	ENSG00000175287	9	128920966	128942041	+
CD47	eQTL_eQTLGen	ENSG00000196776	3	108067476	rs326361	3	108100194	A	G	0.46495	-0.0105	0.0052	0.0434632	0.391133	0.00779671	0	-0.0268451	0.0133055	0.0436332	0.0353668	0.825483	20	ENSG00000196776	3	108043091	108091862	-
SATB2	eQTL_eQTLGen	ENSG00000119042	2	199370383	rs17529309	2	199738959	T	G	0.0301302	-0.0301	0.0144	0.0365929	-0.177078	0.0229721	1.274e-14	0.169982	0.0842569	0.0436517	0.11876	0.406514	20	ENSG00000119042	2	199269500	199471266	-
CASP7	eQTL_GTEx_Brain_Cortex	ENSG00000165806.19	10	113679162	rs7918733	10	113679635	T	C	0.379218	0.0112	0.0054	0.0380724	0.355679	0.0410148	4.24701e-18	0.0314891	0.0156104	0.0436764	0.0436764	0.304822	20	ENSG00000165806	10	113679162	113730907	+
SHMT1	eQTL_eQTLGen	ENSG00000176974	17	18345712	rs651234	17	18365627	T	C	0.367351	-0.0109	0.0054	0.0435373	-0.48831	0.00882297	0	0.0223219	0.0110659	0.043677	0.000604383	0.00445323	20	ENSG00000176974	17	18327860	18363563	-
RGS4	eQTL_BrainMeta	ENSG00000117152.14	1	163072788	rs4540634	1	162900843	C	T	0.413448	-0.0111	0.0052	0.0327924	0.171792	0.0278958	7.3499e-10	-0.0646128	0.0320359	0.0437069	0.0437069	0.539943	20	ENSG00000117152	1	163068775	163076802	+
RALGAPA1	eQTL_GTEx_Brain_Putamen_basal_ganglia	ENSG00000174373.16	14	35538352	rs4982302	14	35658148	C	T	0.122596	-0.0168	0.0078	0.0312522	0.534558	0.0930891	9.33245e-09	-0.0314278	0.0155841	0.0437311	0.0437311	0.494792	11	ENSG00000174373	14	35538352	35809304	-
ATN1	eQTL_GTEx_Brain_Cortex	ENSG00000111676.14	12	6924463	rs2071065	12	6867905	C	T	0.283482	-0.0123	0.0057	0.030936	-0.272976	0.0481927	1.47662e-08	0.0450589	0.0223449	0.043746	0.043746	0.299101	11	ENSG00000111676	12	6924463	6942321	+
SAXO2	eQTL_GTEx_Brain_Cortex	ENSG00000188659.9	15	82262810	rs113413540	15	82289236	G	A	0.0421922	-0.0271	0.0131	0.038574	1.52766	0.169143	1.68954e-19	-0.0177395	0.00879727	0.0437495	0.0467514	0.976164	14	ENSG00000188659	15	82262810	82284930	+
CNR1	eQTL_eQTLGen	ENSG00000118432	6	88153112	rs1870832	6	88447308	G	A	0.4229	0.0107	0.0053	0.0435009	0.328517	0.0080417	0	0.0325706	0.0161528	0.0437574	0.310169	0.745655	20	ENSG00000118432	6	88139864	88166347	-
IL18R1	eQTL_eQTLGen	ENSG00000115604	2	102355153	rs11676124	2	102324878	T	C	0.371957	-0.0109	0.0054	0.0435373	-0.314116	0.0080124	0	0.0347006	0.0172139	0.0438158	0.0405056	0.242639	20	ENSG00000115604	2	102311529	102398777	+
SETD4	eQTL_GTEx_Brain_Putamen_basal_ganglia	ENSG00000185917.13	21	36034541	rs4817761	21	36023258	T	C	0.32035	-0.0117	0.0056	0.036682	-0.510523	0.0666389	1.84443e-14	0.0229177	0.0113697	0.0438342	0.0438342	0.514727	20	ENSG00000185917	21	36034541	36079389	-
RGPD8	eQTL_GTEx_Brain_Spinal_cord_cervical_c-1	ENSG00000169629.11	2	112370092	rs13422242	2	112432634	T	A	0.150146	0.0147	0.0071	0.0384128	-1.12209	0.127645	1.48662e-18	-0.0131006	0.00650061	0.0438752	0.0438752	0.202904	20	ENSG00000169629	2	112368369	112434488	-
ACSL1	eQTL_GTEx_Brain_Cerebellum	ENSG00000151726.13	4	184755595	rs56226652	4	184827548	A	G	0.251354	-0.013	0.006	0.0302603	-0.371872	0.0678211	4.17858e-08	0.0349583	0.0173486	0.0438993	0.0438993	0.805439	8	ENSG00000151726	4	184755595	184826818	-
SMDT1	eQTL_GTEx_Brain_Anterior_cingulate_cortex_BA24	ENSG00000183172.8	22	42079691	rs764481	22	42122422	A	G	0.319702	0.0119	0.0055	0.0304923	-0.241458	0.0436792	3.23921e-08	-0.0492839	0.0244609	0.0439248	0.0439248	0.00320727	20	ENSG00000183172	22	42079691	42084284	+
SLC1A6	eQTL_GTEx_Brain_Hippocampus	ENSG00000105143.12	19	14950034	rs6511992	19	14979785	C	T	0.305079	-0.012	0.0057	0.0352684	0.234503	0.0337754	3.83815e-12	-0.0511721	0.0253996	0.043938	0.043938	0.0362591	18	ENSG00000105143	19	14950033	15022990	-
TOGARAM2	eQTL_GTEx_Brain_Cortex	ENSG00000189350.12	2	28956611	rs74175081	2	28957257	A	G	0.224864	-0.0128	0.0063	0.0421794	1.31521	0.0853971	1.60882e-53	-0.00973229	0.00483161	0.0439787	0.0439787	0.0846793	20	ENSG00000189350	2	28956611	29052230	+
AIFM2	eQTL_GTEx_Brain_Cerebellar_Hemisphere	ENSG00000042286.14	10	70098223	rs6480442	10	70140490	T	C	0.371896	-0.0111	0.0054	0.0398254	-0.844133	0.0836917	6.35668e-24	0.0131496	0.00652859	0.0439934	0.0439934	0.470117	20	ENSG00000042286	10	70098223	70132934	-
RBL2	eQTL_GTEx_Brain_Hippocampus	ENSG00000103479.15	16	53433977	rs9302648	16	53493869	T	G	0.456863	0.0108	0.0052	0.0378087	-0.294683	0.0357203	1.58738e-16	-0.0366496	0.0181967	0.0440015	0.0440015	0.661505	20	ENSG00000103479	16	53433977	53491648	+
KDM5A	eQTL_eQTLGen	ENSG00000073614	12	334688	rs579526	12	263954	C	T	0.233629	0.0125	0.0062	0.0437865	-0.399384	0.00942717	0	-0.0312982	0.0155415	0.0440253	0.151007	0.23457	20	ENSG00000073614	12	280057	389320	-
ELP3	eQTL_GTEx_Brain_Hippocampus	ENSG00000134014.16	8	28089673	rs34545774	8	28118508	G	A	0.414171	-0.0111	0.0053	0.0362297	0.405251	0.0552606	2.24308e-13	-0.0273904	0.0136012	0.0440279	0.0440279	0.719377	20	ENSG00000134014	8	28089673	28191156	+
PAK4	eQTL_GTEx_Brain_Cortex	ENSG00000130669.17	19	39125770	rs11083508	19	39129077	G	A	0.344783	0.0113	0.0054	0.0363855	-0.343917	0.0464492	1.31984e-13	-0.0328568	0.0163165	0.0440396	0.0440396	0.0933319	20	ENSG00000130669	19	39125770	39182816	+
ASB8	eQTL_GTEx_Brain_Hippocampus	ENSG00000177981.10	12	48147788	rs11168422	12	48125722	G	T	0.215172	0.0134	0.0063	0.0334214	0.476105	0.0761346	4.01442e-10	0.0281451	0.0139768	0.0440419	0.0440419	0.42259	20	ENSG00000177981	12	48147789	48181213	-
PCDHA13	eQTL_GTEx_Brain_Nucleus_accumbens_basal_ganglia	ENSG00000239389.7	5	140882643	rs246073	5	140937786	C	T	0.363541	-0.0113	0.0054	0.0363855	0.492206	0.0665176	1.36554e-13	-0.0229579	0.0114013	0.0440492	0.0440492	0.655056	20	ENSG00000239389	5	140882124	141012347	+
MAD2L2	eQTL_eQTLGen	ENSG00000116670	1	11683065	rs17875967	1	11751216	G	T	0.153534	-0.015	0.0074	0.0426597	-0.208876	0.0120534	2.83239e-67	0.0718129	0.0356693	0.044083	0.368725	0.729377	8	ENSG00000116670	1	11674480	11691650	-
TK1	eQTL_GTEx_Brain_Cerebellar_Hemisphere	ENSG00000167900.11	17	78174075	rs190160383	17	78202160	T	C	0.0125755	0.0454	0.0212	0.032233	1.50967	0.255712	3.55263e-09	0.0300728	0.0149381	0.044098	0.044098	0.0322907	8	ENSG00000167900	17	78174091	78187233	-
RAB33B	eQTL_eQTLGen	ENSG00000172007	4	139464920	rs13137732	4	139423052	C	T	0.259758	0.0119	0.0059	0.0437008	-0.289656	0.00896225	3.71542e-229	-0.0410832	0.0204086	0.0441112	0.264194	0.47946	20	ENSG00000172007	4	139453232	139476609	+
RWDD3	eQTL_GTEx_Brain_Anterior_cingulate_cortex_BA24	ENSG00000122481.16	1	95234155	rs259334	1	95274145	T	C	0.924458	-0.0197	0.0093	0.0341514	-0.554903	0.0858089	1.00146e-10	0.0355017	0.0176359	0.0441112	0.0441112	0.427412	20	ENSG00000122481	1	95234210	95247225	+
MERTK	eQTL_GTEx_Brain_Cortex	ENSG00000153208.16	2	111898479	rs72825650	2	112005571	A	G	0.0287172	-0.0317	0.0148	0.0322022	0.873003	0.148216	3.85985e-09	-0.0363114	0.0180391	0.0441218	0.0441218	0.502334	5	ENSG00000153208	2	111898607	112029561	+
MERTK	eQTL_GTEx_Brain_Nucleus_accumbens_basal_ganglia	ENSG00000153208.16	2	111898479	rs72825650	2	112005571	A	G	0.0287172	-0.0317	0.0148	0.0322022	0.936798	0.159075	3.88468e-09	-0.0338387	0.016811	0.0441263	0.0441263	0.650661	7	ENSG00000153208	2	111898607	112029561	+
GAB2	eQTL_eQTLGen	ENSG00000033327	11	78316820	rs1318241	11	78219746	T	C	0.150476	0.0144	0.0071	0.042543	0.181692	0.0110719	1.61667e-60	0.079255	0.0393744	0.04413	0.180395	0.00809892	20	ENSG00000033327	11	78215293	78418348	-
RGPD8	eQTL_GTEx_Brain_Amygdala	ENSG00000169629.11	2	112370092	rs13422242	2	112432634	T	A	0.150146	0.0147	0.0071	0.0384128	-1.0029	0.117033	1.0402e-17	-0.0146575	0.00728317	0.0441655	0.128391	0.106997	20	ENSG00000169629	2	112368369	112434488	-
CYTL1	eQTL_eQTLGen	ENSG00000170891	4	5017022	rs56007654	4	5025083	T	G	0.151372	-0.0145	0.0072	0.0440212	0.560871	0.0107311	0	-0.0258526	0.0128467	0.0441783	0.164254	0.680153	16	ENSG00000170891	4	5014586	5019458	-
HDHD5	eQTL_BrainMeta	ENSG00000069998.12	22	17151399	rs11550530	22	17159132	C	G	0.0772978	0.0197	0.0096	0.0401616	-0.51954	0.0507537	1.36078e-24	-0.0379181	0.0188455	0.0442144	0.13095	0.374976	19	ENSG00000069998	22	17137511	17165287	-
YTHDC2	eQTL_eQTLGen	ENSG00000047188	5	113554489	rs67915940	5	113516699	A	G	0.202444	0.0129	0.0064	0.0438392	0.324491	0.00966762	5.49058e-247	0.0397546	0.0197587	0.0442199	0.418738	0.21333	20	ENSG00000047188	5	113513694	113595285	+
NTPCR	eQTL_GTEx_Brain_Putamen_basal_ganglia	ENSG00000135778.11	1	232950605	rs12744791	1	232953982	T	C	0.141163	0.0151	0.0074	0.0412965	1.10304	0.0915405	1.9453e-33	0.0136894	0.00680425	0.0442308	0.100987	0.193294	11	ENSG00000135778	1	232950605	232983882	+
SNF8	eQTL_GTEx_Brain_Frontal_Cortex_BA9	ENSG00000159210.9	17	48929316	rs999475	17	48910682	A	G	0.28335	0.012	0.0057	0.0352684	-0.387054	0.056669	8.48627e-12	-0.0310034	0.0154103	0.0442347	0.0442347	0.0489302	20	ENSG00000159210	17	48929316	48944842	-
TSPAN17	eQTL_BrainMeta	ENSG00000048140.18	5	176653221	rs12659334	5	176655175	A	G	0.237269	-0.0121	0.006	0.0437303	0.854643	0.0297249	8.61904e-182	-0.014158	0.00703772	0.044249	0.0487263	0.195434	20	ENSG00000048140	5	176647387	176659054	+
SERPINE2	eQTL_BrainMeta	ENSG00000135919.14	2	224007181	rs4673092	2	224239157	C	T	0.0602681	0.0227	0.0107	0.0338801	-0.413668	0.0653837	2.50341e-10	-0.054875	0.0272816	0.0442806	0.0382512	0.229833	20	ENSG00000135919	2	223975045	224039318	-
CA13	eQTL_GTEx_Brain_Cerebellar_Hemisphere	ENSG00000185015.7	8	85220587	rs11261471	8	85288750	C	T	0.631036	0.0115	0.0054	0.0332022	-0.497648	0.0814618	1.00272e-09	-0.0231087	0.0114915	0.0443317	0.0443317	0.523852	20	ENSG00000185015	8	85220587	85284073	+
KCTD12	eQTL_BrainMeta	ENSG00000178695.6	13	76883290	rs618975	13	76892100	T	C	0.3125	0.0117	0.0056	0.036682	0.224515	0.0302964	1.25692e-13	0.0521122	0.0259149	0.0443365	0.119616	0.321673	20	ENSG00000178695	13	76880175	76886405	-
CHST8	eQTL_BrainMeta	ENSG00000124302.13	19	33697731	rs10413781	19	33438932	T	C	0.414706	0.0108	0.0053	0.0415764	-0.374926	0.030223	2.44627e-35	-0.0288057	0.0143256	0.0443478	0.0932405	0.188931	20	ENSG00000124302	19	33621953	33773509	+
SETD4	eQTL_GTEx_Brain_Cortex	ENSG00000185917.13	21	36034541	rs4817761	21	36023258	T	C	0.32035	-0.0117	0.0056	0.036682	-0.446762	0.0604435	1.4529e-13	0.0261884	0.0130258	0.0443772	0.0443772	0.694391	20	ENSG00000185917	21	36034541	36079389	-
KCTD7	eQTL_GTEx_Brain_Hippocampus	ENSG00000243335.9	7	66628767	rs3778909	7	66790659	C	G	0.529118	-0.0109	0.0052	0.0360685	-0.404105	0.05688	1.20748e-12	0.0269732	0.0134163	0.0443812	0.0443812	0.0226672	20	ENSG00000243335	7	66628881	66649067	+
CYP4V2	eQTL_GTEx_Brain_Cortex	ENSG00000145476.15	4	186191520	rs2292425	4	186199543	A	G	0.6357	0.0111	0.0054	0.0398254	-0.437787	0.0453817	5.0726e-22	-0.0253548	0.0126117	0.0443866	0.176887	0.292901	20	ENSG00000145476	4	186191567	186213463	+
ARSJ	eQTL_GTEx_Brain_Cerebellar_Hemisphere	ENSG00000180801.13	4	113900284	rs112256279	4	114228827	T	C	0.0590567	0.0215	0.0101	0.033278	-0.824987	0.135026	9.97409e-10	-0.026061	0.0129644	0.0444101	0.0444101	0.901053	5	ENSG00000180801	4	113900284	113979727	-
MARVELD3	eQTL_GTEx_Brain_Cerebellar_Hemisphere	ENSG00000140832.9	16	71626161	rs1035545	16	71663849	C	T	0.355569	-0.0114	0.0055	0.0381977	0.746479	0.090729	1.91053e-16	-0.0152717	0.00759813	0.0444389	0.0444389	0.0696866	20	ENSG00000140832	16	71626161	71642114	+
PDCD7	eQTL_GTEx_Brain_Cerebellar_Hemisphere	ENSG00000090470.14	15	65117379	rs3825803	15	64820269	G	A	0.98465	0.045	0.0209	0.03131	-1.75495	0.313149	2.09214e-08	-0.0256418	0.0127579	0.0444441	0.0444441	0.529509	3	ENSG00000090470	15	65117379	65133808	-
TYW5	eQTL_GTEx_Brain_Caudate_basal_ganglia	ENSG00000162971.10	2	199929975	rs7565480	2	200004203	G	A	0.66189	0.0114	0.0055	0.0381977	0.574104	0.0698206	1.99211e-16	0.019857	0.00987984	0.0444466	0.0444466	0.243224	20	ENSG00000162971	2	199928913	199955736	-
ZNF419	eQTL_BrainMeta	ENSG00000105136.21	19	57491904	rs7248266	19	57494298	C	G	0.3003	0.0113	0.0056	0.0436061	0.784802	0.0347761	9.08737e-113	0.0143985	0.00716403	0.0444483	0.120867	0.110048	20	ENSG00000105136	19	57487711	57496098	+
SHISA4	eQTL_GTEx_Brain_Nucleus_accumbens_basal_ganglia	ENSG00000198892.6	1	201888680	rs10920265	1	201853827	T	C	0.211365	-0.0136	0.0064	0.0335866	-0.322065	0.052208	6.8776e-10	0.0422275	0.0210177	0.0445225	0.0267273	0.980718	15	ENSG00000198892	1	201888680	201892587	+
WDR90	eQTL_eQTLGen	ENSG00000161996	16	658579	rs11557858	16	669592	A	G	0.12745	-0.0157	0.0078	0.0441335	-0.501072	0.0158003	1.03442e-220	0.0313328	0.0155979	0.0445606	0.0442845	0.00331494	20	ENSG00000161996	16	649311	667833	+
NPHP4	eQTL_BrainMeta	ENSG00000131697.18	1	5927642	rs12126123	1	5939450	A	T	0.166834	-0.0139	0.0069	0.0439578	-0.857014	0.0334223	5.19484e-145	0.0162191	0.00807602	0.0446109	0.193571	0.426147	20	ENSG00000131697	1	5862811	5992473	-
RBBP9	eQTL_BrainMeta	ENSG00000089050.16	20	18491882	rs11699101	20	18521001	A	G	0.188688	0.0132	0.0065	0.0422784	0.490398	0.0364898	3.55852e-41	0.0269169	0.013405	0.044646	0.0426611	0.000217749	20	ENSG00000089050	20	18486540	18497225	-
HAS1	eQTL_GTEx_Brain_Hippocampus	ENSG00000105509.10	19	51713112	rs8113161	19	51718959	G	A	0.3262	-0.0115	0.0055	0.0365362	0.514616	0.0714785	6.03915e-13	-0.0223468	0.0111292	0.0446492	0.0446492	0.629584	12	ENSG00000105509	19	51713112	51723991	-
ZNF202	eQTL_GTEx_Brain_Cerebellum	ENSG00000166261.10	11	123724177	rs11219268	11	123743934	T	C	0.5607	0.0108	0.0052	0.0378087	-0.327	0.0416496	4.12018e-15	-0.0330275	0.0164491	0.0446585	0.0446585	0.0229718	20	ENSG00000166261	11	123723914	123741675	-
CASP7	eQTL_GTEx_Brain_Hypothalamus	ENSG00000165806.19	10	113679162	rs7918733	10	113679635	T	C	0.379218	0.0112	0.0054	0.0380724	0.417164	0.0522422	1.40298e-15	0.026848	0.0133741	0.0447004	0.0447004	0.373677	20	ENSG00000165806	10	113679162	113730907	+
CRIPT	eQTL_BrainMeta	ENSG00000119878.6	2	46623296	rs1598517	2	46630262	T	C	0.430572	0.0105	0.0052	0.0434632	0.553365	0.029833	8.34556e-77	0.0189748	0.00945257	0.0447101	0.151082	0.382515	20	ENSG00000119878	2	46616416	46630176	+
ZNF334	eQTL_GTEx_Brain_Hippocampus	ENSG00000198185.11	20	46499630	rs847055	20	46513980	T	A	0.19671	-0.0136	0.0065	0.036411	0.609489	0.0856775	1.12924e-12	-0.0223138	0.0111164	0.0447192	0.0447192	0.504032	6	ENSG00000198185	20	46499630	46513559	-
TSEN2	eQTL_eQTLGen	ENSG00000154743	3	12512026	rs3856807	3	12486101	T	G	0.0664766	0.0213	0.0106	0.0444911	0.656354	0.0156726	0	0.032452	0.0161684	0.0447364	0.016809	0.016745	20	ENSG00000154743	3	12484421	12541549	+
PAQR3	eQTL_GTEx_Brain_Cortex	ENSG00000163291.14	4	78887127	rs2554395	4	78914745	T	G	0.808147	-0.014	0.0065	0.0312522	-0.242359	0.0438804	3.32923e-08	0.0577655	0.0287869	0.0447854	0.0447854	0.5762	10	ENSG00000163291	4	78887127	78939438	-
KIF16B	eQTL_GTEx_Brain_Cerebellum	ENSG00000089177.18	20	16272104	rs13042615	20	16615968	A	G	0.126793	0.0161	0.0076	0.0341394	-0.696542	0.111286	3.87376e-10	-0.0231142	0.0115191	0.0447918	0.0447918	0.00494191	20	ENSG00000089177	20	16272104	16573448	-
PSD3	eQTL_GTEx_Brain_Cerebellar_Hemisphere	ENSG00000156011.16	8	18527301	rs2029830	8	18497437	T	C	0.30295	-0.0116	0.0056	0.0383188	-0.357245	0.0442029	6.37504e-16	0.0324707	0.0161822	0.0447955	0.0447955	0.437603	20	ENSG00000156011	8	18527303	19084730	-
TXNDC15	eQTL_BrainMeta	ENSG00000113621.15	5	134888003	rs319592	5	134916929	C	G	0.427506	-0.0106	0.0052	0.0415038	-0.347501	0.0305586	5.79153e-30	0.0305035	0.0152025	0.0448052	0.0569049	0.943891	20	ENSG00000113621	5	134874371	134901635	+
SH3D21	eQTL_BrainMeta	ENSG00000214193.11	1	36317854	rs10908297	1	36315459	C	T	0.113197	0.0163	0.0079	0.039085	-0.39433	0.045845	7.87651e-18	-0.0413359	0.0206023	0.0448165	0.0633536	0.838254	20	ENSG00000214193	1	36306368	36329340	+
PAK4	eQTL_GTEx_Brain_Putamen_basal_ganglia	ENSG00000130669.17	19	39125770	rs11083508	19	39129077	G	A	0.344783	0.0113	0.0054	0.0363855	-0.460411	0.065281	1.75405e-12	-0.0245433	0.012234	0.0448402	0.0448402	0.377008	20	ENSG00000130669	19	39125770	39182816	+
TOGARAM2	eQTL_GTEx_Brain_Frontal_Cortex_BA9	ENSG00000189350.12	2	28956611	rs74175081	2	28957257	A	G	0.224864	-0.0128	0.0063	0.0421794	1.26245	0.0997647	1.05956e-36	-0.010139	0.00505421	0.0448505	0.0448505	0.0301027	20	ENSG00000189350	2	28956611	29052230	+
NTPCR	eQTL_GTEx_Brain_Amygdala	ENSG00000135778.11	1	232950605	rs35690547	1	232978862	T	C	0.1433	0.0152	0.0074	0.0399705	0.884359	0.0948379	1.11036e-20	0.0171876	0.00856824	0.04486	0.04486	0.131803	8	ENSG00000135778	1	232950605	232983882	+
SHISA4	eQTL_GTEx_Brain_Anterior_cingulate_cortex_BA24	ENSG00000198892.6	1	201888680	rs10920265	1	201853827	T	C	0.211365	-0.0136	0.0064	0.0335866	-0.425893	0.070073	1.21806e-09	0.0319329	0.0159192	0.0448637	0.0448637	0.947616	5	ENSG00000198892	1	201888680	201892587	+
PPP1R13B	eQTL_eQTLGen	ENSG00000088808	14	103790385	rs140741588	14	103862017	T	C	0.051261	-0.0236	0.0116	0.041903	0.284628	0.0237368	3.96094e-33	-0.0829152	0.0413374	0.0448758	0.000114645	0.30411	20	ENSG00000088808	14	103733195	103847575	-
ACAD9	eQTL_GTEx_Brain_Putamen_basal_ganglia	ENSG00000177646.18	3	128879596	rs62272620	3	128821705	G	A	0.010101	-0.0489	0.0234	0.0366408	1.44812	0.202664	8.97258e-13	-0.0337679	0.0168358	0.0448855	0.0448855	0.549313	12	ENSG00000177646	3	128879596	128924003	+
VILL	eQTL_GTEx_Brain_Substantia_nigra	ENSG00000136059.14	3	37988059	rs9857730	3	38010450	C	T	0.214826	-0.0131	0.0063	0.0375838	-0.69326	0.0911749	2.87945e-14	0.0188962	0.00942118	0.0448864	0.0448864	0.442962	12	ENSG00000136059	3	37988059	38007188	+
PTPN23	eQTL_BrainMeta	ENSG00000076201.15	3	47397223	rs4858890	3	47363966	G	A	0.41435	0.0114	0.0053	0.0314807	0.160479	0.0289316	2.9086e-08	0.0710372	0.0354222	0.0449159	0.0449159	0.836414	20	ENSG00000076201	3	47381011	47413435	+
COX16	eQTL_GTEx_Brain_Frontal_Cortex_BA9	ENSG00000133983.14	14	70325081	rs67417438	14	70378773	C	T	0.0989578	-0.0179	0.0086	0.0373977	-0.638737	0.0857116	9.18199e-14	0.0280241	0.0139794	0.0449981	0.0449981	0.630454	20	ENSG00000133983	14	70325081	70416984	-
PSMB7	eQTL_BrainMeta	ENSG00000136930.13	9	124384455	rs10986333	9	124406112	A	T	0.449426	0.0108	0.0053	0.0415764	-0.312205	0.0279972	7.05733e-29	-0.0345926	0.0172571	0.045012	0.045012	0.673337	20	ENSG00000136930	9	124353465	124415444	-
SPSB2	eQTL_GTEx_Brain_Hypothalamus	ENSG00000111671.9	12	6870949	rs2269359	12	6884489	A	G	0.274606	-0.0118	0.0058	0.041903	0.917967	0.0784802	1.32363e-31	-0.0128545	0.00641317	0.0450284	0.0450284	0.44124	20	ENSG00000111671	12	6870935	6889358	-
KRTAP16-1	eQTL_GTEx_Brain_Cerebellar_Hemisphere	ENSG00000212657.1	17	41307700	rs73307180	17	41373806	G	A	0.0370816	0.0277	0.0132	0.0358623	1.2483	0.18454	1.33888e-11	0.0221902	0.0110715	0.0450427	0.0450427	0.364949	12	ENSG00000212657	17	41307700	41309309	-
CTNNBL1	eQTL_BrainMeta	ENSG00000132792.19	20	37783042	rs6063734	20	37876551	A	G	0.356799	-0.0116	0.0054	0.031702	0.170963	0.0307126	2.59833e-08	-0.0678508	0.033856	0.0450595	0.0450595	0.144779	13	ENSG00000132792	20	37693955	37872129	+
NTPCR	eQTL_GTEx_Brain_Hippocampus	ENSG00000135778.11	1	232950605	rs12744791	1	232953982	T	C	0.141163	0.0151	0.0074	0.0412965	0.916691	0.0861886	2.02925e-26	0.0164723	0.00821974	0.0450709	0.102596	0.140765	9	ENSG00000135778	1	232950605	232983882	+
SAXO2	eQTL_GTEx_Brain_Frontal_Cortex_BA9	ENSG00000188659.9	15	82262810	rs113413540	15	82289236	G	A	0.0421922	-0.0271	0.0131	0.038574	1.43924	0.178423	7.23805e-16	-0.0188294	0.00939658	0.0450857	0.0490691	0.931001	14	ENSG00000188659	15	82262810	82284930	+
EED	eQTL_GTEx_Brain_Cerebellar_Hemisphere	ENSG00000074266.19	11	86244544	rs7942971	11	86253585	T	C	0.40635	0.0113	0.0053	0.0330006	-0.381377	0.0650351	4.51373e-09	-0.0296295	0.014787	0.0450969	0.0450969	0.003537	11	ENSG00000074266	11	86244753	86278813	+
SAXO2	eQTL_GTEx_Brain_Cerebellar_Hemisphere	ENSG00000188659.9	15	82262810	rs113413540	15	82289236	G	A	0.0421922	-0.0271	0.0131	0.038574	1.72258	0.213828	7.88871e-16	-0.0157322	0.00785161	0.045103	0.0488833	0.903695	6	ENSG00000188659	15	82262810	82284930	+
GGCX	eQTL_GTEx_Brain_Putamen_basal_ganglia	ENSG00000115486.11	2	85545281	rs6743030	2	85536397	T	C	0.46645	-0.0111	0.0052	0.0327924	0.437049	0.0752176	6.23015e-09	-0.0253976	0.0126755	0.0451042	0.0451042	0.432511	20	ENSG00000115486	2	85544720	85561532	-
TSTD1	eQTL_GTEx_Brain_Cortex	ENSG00000215845.10	1	161037631	rs10908821	1	161038745	G	C	0.12475	0.016	0.0078	0.0402395	0.653751	0.0698991	8.53705e-21	0.0244741	0.0122147	0.0451068	0.0451068	0.629863	20	ENSG00000215845	1	161037631	161038977	-
N6AMT1	eQTL_GTEx_Brain_Hypothalamus	ENSG00000156239.11	21	28872191	rs76418907	21	28901100	A	G	0.161919	-0.0144	0.0069	0.0368921	-0.506738	0.0707764	8.08526e-13	0.0284171	0.0141832	0.0451156	0.0451156	0.642377	20	ENSG00000156239	21	28872191	28885371	-
TSTD1	eQTL_GTEx_Brain_Spinal_cord_cervical_c-1	ENSG00000215845.10	1	161037631	rs10908821	1	161038745	G	C	0.12475	0.016	0.0078	0.0402395	1.16689	0.124899	9.39105e-21	0.0137117	0.00684366	0.0451174	0.0451174	0.544468	20	ENSG00000215845	1	161037631	161038977	-
LIN52	eQTL_GTEx_Brain_Cerebellar_Hemisphere	ENSG00000205659.10	14	74084796	rs36098732	14	74027378	T	C	0.158363	-0.0151	0.0072	0.0359739	-0.714144	0.105442	1.26285e-11	0.0211442	0.0105543	0.0451371	0.0451371	0.594266	19	ENSG00000205659	14	74084956	74201493	+
PCNX1	eQTL_GTEx_Brain_Hypothalamus	ENSG00000100731.15	14	70907405	rs7160958	14	70975809	A	C	0.4354	-0.0111	0.0052	0.0327924	-0.271407	0.0467857	6.5893e-09	0.040898	0.0204154	0.0451456	0.0451456	0.0110324	16	ENSG00000100731	14	70907405	71115382	+
TMF1	eQTL_BrainMeta	ENSG00000144747.17	3	69036083	rs6775065	3	69070989	A	G	0.2115	0.0134	0.0063	0.0334214	-0.199408	0.0334553	2.51574e-09	-0.067199	0.0335449	0.0451499	0.0451499	0.1666	20	ENSG00000144747	3	69019827	69052339	-
ACHE	eQTL_BrainMeta	ENSG00000087085.16	7	100893483	rs17884589	7	100896090	A	G	0.180854	-0.0144	0.0067	0.0316143	-0.221518	0.0401483	3.43891e-08	0.0650061	0.0324596	0.045212	0.045212	0.26415	16	ENSG00000087085	7	100889994	100896974	-
IL10RA	eQTL_eQTLGen	ENSG00000110324	11	117993937	rs61598135	11	118017637	A	T	0.055083	0.0223	0.0111	0.0445362	-0.390607	0.0160308	3.92366e-131	-0.0570906	0.0285137	0.0452616	0.0330013	0.599453	17	ENSG00000110324	11	117986370	118003037	+
HOXC4	eQTL_eQTLGen	ENSG00000198353	12	54046942	rs1133773	12	54102435	G	A	0.228708	0.0125	0.0062	0.0437865	-0.178554	0.0106784	9.21597e-63	-0.0700068	0.0349749	0.0453244	0.0942996	0.128108	20	ENSG00000198353	12	54016931	54056030	+
CEP131	eQTL_BrainMeta	ENSG00000141577.14	17	81206296	rs869370	17	81191371	A	G	0.467892	-0.0106	0.0052	0.0415038	0.306686	0.029021	4.20571e-26	-0.034563	0.017268	0.0453316	0.0453316	0.0395298	20	ENSG00000141577	17	81189593	81222999	-
CHST8	eQTL_GTEx_Brain_Caudate_basal_ganglia	ENSG00000124302.12	19	33621955	rs10413669	19	33430462	C	T	0.585598	-0.0111	0.0053	0.0362297	0.44221	0.0650456	1.05746e-11	-0.0251012	0.0125411	0.0453366	0.0453366	0.176745	20	ENSG00000124302	19	33621953	33773509	+
MSH4	eQTL_GTEx_Brain_Cerebellar_Hemisphere	ENSG00000057468.6	1	75796882	rs814861	1	75632946	G	T	0.37236	-0.0112	0.0054	0.0380724	-0.63786	0.083611	2.36758e-14	0.0175587	0.0087731	0.0453465	0.116152	0.764885	20	ENSG00000057468	1	75796882	75913242	+
KCTD16	eQTL_BrainMeta	ENSG00000183775.11	5	144328280	rs11749671	5	144486686	G	A	0.408977	0.0111	0.0053	0.0362297	0.219147	0.0323366	1.22644e-11	0.0506509	0.0253132	0.0453956	0.0453956	0.0746192	20	ENSG00000183775	5	144170873	144485686	+
GGCX	eQTL_GTEx_Brain_Hypothalamus	ENSG00000115486.11	2	85545281	rs13411109	2	85514249	G	A	0.424496	-0.0111	0.0053	0.0362297	0.4261	0.0631341	1.48741e-11	-0.0260502	0.0130235	0.0454736	0.0454736	0.328353	20	ENSG00000115486	2	85544720	85561532	-
USP22	eQTL_GTEx_Brain_Cerebellum	ENSG00000124422.11	17	20999593	rs4985967	17	21042574	A	G	0.582749	-0.0112	0.0053	0.034583	-0.231597	0.0373493	5.61654e-10	0.0483599	0.024177	0.0454741	0.0454741	0.743673	7	ENSG00000124422	17	20999596	21043760	-
RFXAP	eQTL_eQTLGen	ENSG00000133111	13	36824163	rs599463	13	36863993	T	C	0.160494	0.0149	0.0071	0.0358529	-0.0714303	0.0108097	3.89551e-11	-0.208595	0.10429	0.0454843	0.0454843	0.146028	5	ENSG00000133111	13	36819222	36829104	+
TMEM245	eQTL_GTEx_Brain_Cortex	ENSG00000106771.12	9	109015152	rs56021454	9	109112805	T	C	0.244964	0.0128	0.006	0.0328974	0.219191	0.0381153	8.88526e-09	0.0583966	0.0291962	0.0454849	0.0454849	0.351621	20	ENSG00000106771	9	109015135	109119947	-
METTL14	eQTL_BrainMeta	ENSG00000145388.15	4	118700413	rs147171667	4	118629085	T	C	0.0589559	-0.0217	0.0107	0.0425564	-0.903252	0.0747697	1.33978e-33	0.0240243	0.0120119	0.0454949	0.0660572	0.743934	18	ENSG00000145388	4	118685392	118715433	+
SNF8	eQTL_GTEx_Brain_Cerebellum	ENSG00000159210.9	17	48929316	rs55936433	17	48958680	A	C	0.281697	0.0121	0.0057	0.03377	-0.45034	0.0754907	2.43876e-09	-0.0268686	0.0134346	0.045505	0.045505	0.191585	17	ENSG00000159210	17	48929316	48944842	-
ATRNL1	eQTL_GTEx_Brain_Cerebellum	ENSG00000107518.16	10	115093365	rs76614823	10	115012590	A	G	0.039192	0.0282	0.0133	0.0339807	0.403817	0.0670996	1.76397e-09	0.0698336	0.03492	0.0455202	0.0455202	0.786521	20	ENSG00000107518	10	115093365	115948999	+
GGA3	eQTL_eQTLGen	ENSG00000125447	17	75249481	rs8079345	17	75271380	C	G	0.131165	0.0157	0.0076	0.0388484	-0.090827	0.011387	1.50659e-15	-0.172856	0.0864363	0.0455208	0.0455208	0.0972099	20	ENSG00000125447	17	75236599	75262363	-
ECHDC2	eQTL_BrainMeta	ENSG00000121310.17	1	52911561	rs112014152	1	52892396	T	G	0.0261104	-0.0332	0.0162	0.0404247	-0.821903	0.0901055	7.40482e-20	0.0403941	0.0202017	0.0455503	0.230523	0.266762	20	ENSG00000121310	1	52895910	52927212	-
PDE4C	eQTL_GTEx_Brain_Cortex	ENSG00000105650.21	19	18207961	rs4808765	19	18223633	T	C	0.293305	-0.0122	0.0057	0.0323264	-0.362187	0.0646156	2.07944e-08	0.0336843	0.016846	0.0455504	0.0455504	0.356537	15	ENSG00000105650	19	18208652	18248200	-
TK1	eQTL_GTEx_Brain_Putamen_basal_ganglia	ENSG00000167900.11	17	78174075	rs190160383	17	78202160	T	C	0.0125755	0.0454	0.0212	0.032233	1.03251	0.184933	2.36188e-08	0.0439705	0.0219911	0.0455574	0.0455574	0.0477063	7	ENSG00000167900	17	78174091	78187233	-
TMEM160	eQTL_BrainMeta	ENSG00000130748.7	19	47047266	rs11083857	19	47046196	T	C	0.2299	0.0123	0.0061	0.0437589	0.530286	0.0343997	1.28938e-53	0.023195	0.0116012	0.0455692	0.100973	0.373718	20	ENSG00000130748	19	47045909	47048624	-
IQCH	eQTL_BrainMeta	ENSG00000103599.20	15	67378523	rs2289789	15	67240045	T	C	0.236074	-0.0124	0.0061	0.0420741	-0.393185	0.0355927	2.27247e-28	0.0315373	0.0157748	0.0455846	0.0353147	0.439868	20	ENSG00000103599	15	67254786	67502260	+
CRIPT	eQTL_eQTLGen	ENSG00000119878	2	46623296	rs1989720	2	46627225	T	C	0.429804	0.0104	0.0052	0.0455003	0.530644	0.00744593	0	0.0195988	0.00980327	0.0455853	0.732981	0.26936	20	ENSG00000119878	2	46616416	46630176	+
GRID2	eQTL_GTEx_Brain_Spinal_cord_cervical_c-1	ENSG00000152208.12	4	92303622	rs16996340	4	92577967	G	A	0.369777	0.0113	0.0054	0.0363855	0.668776	0.098821	1.30983e-11	0.0168965	0.00845164	0.0455866	0.0455866	0.289127	13	ENSG00000152208	4	92303966	93810157	+
VAMP8	eQTL_eQTLGen	ENSG00000118640	2	85571796	rs1010	2	85581859	C	T	0.418059	-0.0106	0.0053	0.0455003	-0.464667	0.00764515	0	0.022812	0.0114122	0.0456172	0.460017	0.433943	20	ENSG00000118640	2	85561562	85582031	+
INTS11	eQTL_GTEx_Brain_Cerebellar_Hemisphere	ENSG00000127054.20	1	1311678	rs307355	1	1329774	C	T	0.935945	-0.0215	0.0105	0.0405973	-0.550206	0.0597588	3.3503e-20	0.0390763	0.01955	0.0456315	0.0456315	0.515286	20	ENSG00000127054	1	1311585	1324687	-
DNAJC15	eQTL_BrainMeta	ENSG00000120675.6	13	43068708	rs17624230	13	43030196	A	T	0.23882	-0.0122	0.0061	0.0455003	-1.29768	0.0226571	0	0.00940142	0.00470358	0.045632	0.692809	0.647385	20	ENSG00000120675	13	43023203	43114213	+
CARHSP1	eQTL_eQTLGen	ENSG00000153048	16	8860977	rs8182102	16	8836907	G	A	0.460081	-0.0104	0.0052	0.0455003	-0.431623	0.00760917	0	0.0240951	0.012055	0.0456345	0.17264	0.871108	20	ENSG00000153048	16	8852942	8869012	-
MAP1LC3A	eQTL_eQTLGen	ENSG00000101460	20	34553600	rs6059919	20	34563741	G	T	0.181868	0.014	0.007	0.0455003	-0.582393	0.0103008	0	-0.0240388	0.0120269	0.0456354	0.431984	0.731033	20	ENSG00000101460	20	34546854	34560345	+
GOLGA6L10	eQTL_GTEx_Brain_Putamen_basal_ganglia	ENSG00000278662.4	15	82339998	rs28470877	15	82245797	C	T	0.224707	0.0128	0.0062	0.0389688	-0.943529	0.118355	1.56093e-15	-0.0135661	0.00678785	0.0456532	0.0456532	0.777067	20	ENSG00000278662	15	82339993	82349475	-
SRSF7	eQTL_eQTLGen	ENSG00000115875	2	38747546	rs17422091	2	38687100	C	G	0.307812	-0.0122	0.0057	0.0323264	0.0485041	0.00868564	2.3451e-08	-0.251525	0.125852	0.0456533	0.0456533	0.237249	20	ENSG00000115875	2	38743599	38751494	-
SLC7A6OS	eQTL_eQTLGen	ENSG00000103061	16	68297724	rs9933029	16	68269507	A	G	0.365643	-0.0109	0.0054	0.0435373	-0.170641	0.0120571	1.7947e-45	0.0638768	0.0319656	0.0456845	0.169165	0.0829293	20	ENSG00000103061	16	68284503	68310946	-
TMEM245	eQTL_eQTLGen	ENSG00000106771	9	109067541	rs11793522	9	108894245	A	G	0.460787	0.0104	0.0052	0.0455003	0.413468	0.0085626	0	0.0251531	0.0125873	0.0456856	0.145881	0.0016657	20	ENSG00000106771	9	109015135	109119947	-
LRRC56	eQTL_GTEx_Brain_Cerebellum	ENSG00000161328.10	11	537527	rs11820122	11	488135	A	G	0.179247	0.0141	0.0067	0.0353368	-0.555404	0.0872278	1.92404e-10	-0.0253869	0.0127051	0.0456986	0.0456986	0.307811	20	ENSG00000161328	11	537527	554912	+
TMCC1	eQTL_eQTLGen	ENSG00000172765	3	129770699	rs112272442	3	129900009	C	T	0.0807823	-0.0194	0.0096	0.043297	-0.198427	0.0148857	1.54899e-40	0.0977689	0.0489333	0.0457162	0.0457162	0.0970989	20	ENSG00000172765	3	129647792	129893711	-
CALCB	eQTL_GTEx_Brain_Cerebellar_Hemisphere	ENSG00000175868.13	11	14904997	rs11023380	11	14908512	G	A	0.468897	0.0108	0.0052	0.0378087	-0.651021	0.089108	2.75251e-13	-0.0165893	0.00830393	0.0457418	0.0457418	0.144609	20	ENSG00000175868	11	14904997	15082342	+
FAHD1	eQTL_eQTLGen	ENSG00000180185	16	1833574	rs67309640	16	1838176	T	G	0.153715	-0.0142	0.0071	0.0455003	0.418634	0.0102292	0	-0.0339198	0.0169802	0.0457583	0.143813	0.203015	20	ENSG00000180185	16	1826941	1840207	+
CA6	eQTL_eQTLGen	ENSG00000131686	1	8960480	rs12091891	1	8940161	G	A	0.0580545	0.0214	0.0107	0.0455003	0.619622	0.0156875	0	0.0345372	0.0172907	0.0457773	0.00465458	0.108768	20	ENSG00000131686	1	8945867	8975092	+
GGCX	eQTL_eQTLGen	ENSG00000115486	2	85553134	rs35215812	2	85565261	A	G	0.41957	-0.0106	0.0053	0.0455003	0.300561	0.00787632	0	-0.0352674	0.0176579	0.0457971	0.0923152	0.208018	20	ENSG00000115486	2	85544720	85561532	-
F11R	eQTL_GTEx_Brain_Cerebellum	ENSG00000158769.17	1	160995211	rs10908821	1	161038745	G	C	0.12475	0.016	0.0078	0.0402395	0.903001	0.103133	2.02855e-18	0.0177187	0.00887175	0.045803	0.097642	0.23777	20	ENSG00000158769	1	160995211	161021343	-
CABYR	eQTL_eQTLGen	ENSG00000154040	18	24150294	rs9955228	18	24109430	A	G	0.151204	0.0147	0.0072	0.0411846	0.105606	0.0109832	6.89755e-22	0.139197	0.069698	0.0458099	0.136818	0.605853	20	ENSG00000154040	18	24138987	24161600	+
CERS4	eQTL_eQTLGen	ENSG00000090661	19	8234578	rs12610250	19	8212829	A	G	0.483769	0.0104	0.0052	0.0455003	-0.34992	0.00950335	8.61187e-297	-0.0297211	0.0148824	0.0458191	0.0372119	0.723535	20	ENSG00000090661	19	8206736	8262421	+
HPSE2	eQTL_GTEx_Brain_Hippocampus	ENSG00000172987.12	10	98457077	rs60922748	10	99149503	G	A	0.107043	-0.0181	0.0085	0.0332202	0.804724	0.139936	8.89049e-09	-0.0224922	0.0112635	0.0458355	0.0458355	0.511343	14	ENSG00000172987	10	98457077	99235862	-
IGSF21	eQTL_GTEx_Brain_Cerebellar_Hemisphere	ENSG00000117154.11	1	18107746	rs12033031	1	18226553	C	T	0.291658	0.0119	0.0057	0.0368232	0.383025	0.0560007	7.93895e-12	0.0310685	0.0155594	0.0458501	0.0458501	0.559762	16	ENSG00000117154	1	18107798	18378483	+
KIAA0895L	eQTL_BrainMeta	ENSG00000196123.13	16	67179819	rs16957210	16	67184472	G	T	0.069	-0.0211	0.0104	0.042474	0.802428	0.0715452	3.41561e-29	-0.0262952	0.013171	0.0458855	0.104815	0.356012	20	ENSG00000196123	16	67175599	67184040	-
CRIPT	eQTL_GTEx_Brain_Cerebellum	ENSG00000119878.5	2	46617151	rs62136894	2	46641342	T	C	0.313802	0.0116	0.0056	0.0383188	0.480368	0.0641917	7.24608e-14	0.0241482	0.0120961	0.0458949	0.0458949	0.785119	20	ENSG00000119878	2	46616416	46630176	+
SLC1A6	eQTL_GTEx_Brain_Frontal_Cortex_BA9	ENSG00000105143.12	19	14950034	rs62113320	19	14980196	C	T	0.304962	-0.0121	0.0057	0.03377	0.212187	0.036136	4.30819e-09	-0.0570252	0.0285647	0.0458954	0.0458954	0.0254734	10	ENSG00000105143	19	14950033	15022990	-
GAS8	eQTL_GTEx_Brain_Frontal_Cortex_BA9	ENSG00000141013.16	16	90019629	rs12930631	16	90017749	A	G	0.271278	0.0124	0.0059	0.03558	-0.4561	0.0715106	1.79328e-10	-0.027187	0.01362	0.0459214	0.0474379	0.337117	20	ENSG00000141013	16	90019629	90044975	+
REC8	eQTL_BrainMeta	ENSG00000100918.13	14	24176053	rs17256713	14	24170490	T	C	0.0897115	0.0193	0.0092	0.0359205	0.316923	0.0488814	8.96178e-11	0.0608981	0.0305109	0.0459399	0.0459399	0.257914	19	ENSG00000100918	14	24171853	24180257	+
SNF8	eQTL_GTEx_Brain_Putamen_basal_ganglia	ENSG00000159210.9	17	48929316	rs999475	17	48910682	A	G	0.28335	0.012	0.0057	0.0352684	-0.434717	0.0693186	3.58066e-10	-0.0276042	0.0138311	0.0459549	0.0459549	0.0577163	20	ENSG00000159210	17	48929316	48944842	-
SCGB1C1	eQTL_eQTLGen	ENSG00000188076	11	193826	rs11602951	11	202812	A	G	0.22365	0.0126	0.0063	0.0455003	0.54994	0.0180786	3.04386e-203	0.0229116	0.0114805	0.0459675	0.199239	0.531373	20	ENSG00000188076	11	193078	194575	+
EMC4	eQTL_eQTLGen	ENSG00000128463	15	34227584	rs73388020	15	34234884	A	C	0.174308	0.014	0.0069	0.0424598	-0.22684	0.020659	4.75865e-28	-0.0617175	0.0309329	0.0460203	0.0460203	0.0619592	20	ENSG00000128463	15	34225013	34230156	+
MERTK	eQTL_GTEx_Brain_Hippocampus	ENSG00000153208.16	2	111898479	rs72825650	2	112005571	A	G	0.0287172	-0.0317	0.0148	0.0322022	0.846186	0.154463	4.29576e-08	-0.0374622	0.0187796	0.0460604	0.0460604	0.917763	8	ENSG00000153208	2	111898607	112029561	+
CSDE1	eQTL_BrainMeta	ENSG00000009307.16	1	114737795	rs41310114	1	114770430	C	T	0.210009	-0.0135	0.0063	0.0321246	0.202799	0.0371685	4.86415e-08	-0.0665683	0.0333751	0.0460921	0.0460921	0.211257	20	ENSG00000009307	1	114716913	114758676	-
RFX7	eQTL_eQTLGen	ENSG00000181827	15	56166181	rs2414466	15	56231397	C	T	0.455372	-0.0104	0.0052	0.0455003	0.230221	0.00866594	1.66966e-155	-0.045174	0.0226509	0.0461131	0.0469503	0.0297715	20	ENSG00000181827	15	56087280	56245082	-
TRIM24	eQTL_BrainMeta	ENSG00000122779.18	7	138525127	rs7799136	7	138591889	T	C	0.3359	-0.0115	0.0055	0.0365362	-0.217258	0.0327222	3.14828e-11	0.0529325	0.0265412	0.0461137	0.0461137	0.403608	20	ENSG00000122779	7	138460259	138589996	+
ALDH1A2	eQTL_BrainMeta	ENSG00000128918.15	15	58225645	rs1037040	15	58320747	C	T	0.297974	0.0115	0.0057	0.0436388	0.438578	0.0332537	1.01702e-39	0.0262211	0.0131477	0.0461145	0.158282	0.392733	20	ENSG00000128918	15	57953424	58497866	-
CCDC18	eQTL_BrainMeta	ENSG00000122483.17	1	93229325	rs2281525	1	93129749	G	C	0.298209	-0.0117	0.0057	0.0401083	-0.30556	0.0362911	3.77462e-17	0.0382903	0.0192006	0.0461274	0.0349026	0.964276	20	ENSG00000122483	1	93179919	93278730	+
NMNAT1	eQTL_BrainMeta	ENSG00000173614.14	1	9964464	rs77972069	1	9955640	T	C	0.0763729	0.0199	0.0097	0.0402138	-0.475352	0.0559946	2.0798e-17	-0.0418637	0.0209933	0.0461365	0.00652897	0.492494	20	ENSG00000173614	1	9943428	9985501	+
ZAP70	eQTL_GTEx_Brain_Caudate_basal_ganglia	ENSG00000115085.13	2	97713560	rs13003963	2	97671020	C	T	0.662397	0.0115	0.0055	0.0365362	-0.444969	0.0671008	3.32625e-11	-0.0258445	0.0129603	0.0461377	0.0461377	0.382712	20	ENSG00000115085	2	97713576	97739862	+
TSKU	eQTL_GTEx_Brain_Cerebellar_Hemisphere	ENSG00000182704.7	11	76782251	rs3758711	11	76784516	T	C	0.216496	0.0127	0.0062	0.0405221	-0.718271	0.0823595	2.75338e-18	-0.0176813	0.00886674	0.0461388	0.0461388	0.400137	19	ENSG00000182704	11	76782251	76798153	+
GPR146	eQTL_BrainMeta	ENSG00000164849.10	7	1051904	rs57011695	7	1065861	C	T	0.277118	-0.0124	0.0058	0.0325223	0.176736	0.0319792	3.26514e-08	-0.0701611	0.0351873	0.0461591	0.0461591	0.0153495	20	ENSG00000164849	7	1044546	1059261	+
AKR7A3	eQTL_BrainMeta	ENSG00000162482.5	1	19285672	rs4912063	1	19275673	C	T	0.336511	0.0113	0.0055	0.0399229	-0.269828	0.0326323	1.354e-16	-0.0418786	0.0210032	0.0461612	0.0461612	0.240658	20	ENSG00000162482	1	19282573	19288770	-
SNX1	eQTL_BrainMeta	ENSG00000028528.15	15	64120107	rs36037221	15	64148980	C	T	0.207352	0.0131	0.0063	0.0375838	-0.269798	0.0384148	2.16688e-12	-0.0485548	0.0243527	0.0461722	0.0461722	0.955179	20	ENSG00000028528	15	64094123	64146090	+
CA4	eQTL_BrainMeta	ENSG00000167434.10	17	60160421	rs75506524	17	60154066	A	G	0.0509784	-0.0234	0.0116	0.0436703	-0.929	0.0710124	4.16049e-39	0.0251884	0.0126341	0.0461871	0.0784971	0.969597	20	ENSG00000167434	17	60149942	60170899	+
P2RX5	eQTL_BrainMeta	ENSG00000083454.22	17	3684220	rs1431977	17	3717423	T	G	0.495727	-0.0105	0.0052	0.0434632	-0.350677	0.0283094	3.06111e-35	0.0299421	0.0150242	0.0462695	0.115623	0.506924	20	ENSG00000083454	17	3672199	3696240	-
GALNT13	eQTL_GTEx_Brain_Cerebellum	ENSG00000144278.14	2	153871913	rs1010067	2	154132612	G	A	0.760706	-0.0126	0.0061	0.0388687	0.434625	0.057418	3.747e-14	-0.0289905	0.0145483	0.0462929	0.0462929	0.759622	20	ENSG00000144278	2	153871922	154453979	+
STARD13	eQTL_BrainMeta	ENSG00000133121.21	13	33226883	rs610655	13	33130902	T	C	0.355341	0.0113	0.0054	0.0363855	-0.216362	0.0331645	6.85094e-11	-0.0522274	0.0262107	0.0463057	0.0463057	0.513483	20	ENSG00000133121	13	33103137	33350630	-
KRT31	eQTL_GTEx_Brain_Cerebellar_Hemisphere	ENSG00000094796.4	17	41393724	rs73307180	17	41373806	G	A	0.0370816	0.0277	0.0132	0.0358623	1.11007	0.174757	2.1242e-10	0.0249534	0.0125232	0.0463089	0.0463089	0.133801	8	ENSG00000094796	17	41393721	41397608	-
KRT19	eQTL_GTEx_Brain_Cerebellum	ENSG00000171345.13	17	41523617	rs73307180	17	41373806	G	A	0.0370816	0.0277	0.0132	0.0358623	1.28534	0.202489	2.1854e-10	0.0215507	0.0108163	0.0463237	0.179183	0.308218	10	ENSG00000171345	17	41523617	41528308	-
ATAD1	eQTL_BrainMeta	ENSG00000138138.14	10	87796437	rs1853167	10	87797156	G	A	0.314989	-0.0114	0.0056	0.041779	-0.344402	0.0354815	2.82791e-22	0.0331008	0.0166138	0.0463306	0.0463306	0.821247	20	ENSG00000138138	10	87751512	87841361	-
BVES	eQTL_BrainMeta	ENSG00000112276.14	6	105116989	rs12191811	6	105334580	G	A	0.191101	0.0134	0.0065	0.0392517	0.273748	0.0353489	9.62146e-15	0.0489502	0.0245714	0.0463536	0.0463536	0.821985	20	ENSG00000112276	6	105096822	105137157	-
GMPPB	eQTL_GTEx_Brain_Substantia_nigra	ENSG00000173540.12	3	49719696	rs62260723	3	49834691	C	T	0.177074	0.0141	0.0068	0.038123	0.729764	0.101645	6.99307e-13	0.0193213	0.00969891	0.0463589	0.0463589	0.0588062	20	ENSG00000173540	3	49716844	49723973	-
ZNF582	eQTL_BrainMeta	ENSG00000018869.17	19	56384695	rs2304127	19	56385205	G	A	0.0492148	0.0259	0.0124	0.0367339	0.439336	0.0663159	3.47508e-11	0.0589526	0.029594	0.0463659	0.138525	0.647701	7	ENSG00000018869	19	56375846	56393538	-
AP3S2	eQTL_GTEx_Brain_Hippocampus	ENSG00000157823.16	15	89830599	rs2279848	15	89901449	T	G	0.739264	-0.0122	0.0059	0.0386592	-0.392929	0.0529424	1.15526e-13	0.0310489	0.0155873	0.0463787	0.0463787	0.411969	7	ENSG00000157823	15	89830599	89894638	-
DCAKD	eQTL_GTEx_Brain_Frontal_Cortex_BA9	ENSG00000172992.11	17	45023340	rs4793181	17	45044648	C	T	0.615273	0.0112	0.0054	0.0380724	0.391271	0.054758	8.96954e-13	0.0286247	0.0143708	0.0463864	0.0463864	0.905715	20	ENSG00000172992	17	45023338	45061131	-
MPHOSPH10	eQTL_BrainMeta	ENSG00000124383.9	2	71140366	rs34027416	2	71089324	T	A	0.342198	0.0111	0.0054	0.0398254	0.297615	0.0369263	7.64828e-16	0.0372966	0.0187251	0.0463934	0.166061	0.106951	20	ENSG00000124383	2	71130310	71150101	+
LRP4	eQTL_BrainMeta	ENSG00000134569.10	11	46887679	rs12417519	11	47107846	T	C	0.232953	-0.0131	0.0065	0.0438644	0.523138	0.0400787	6.1289e-39	-0.0250412	0.0125723	0.046395	0.0232087	0.71392	20	ENSG00000134569	11	46856717	46918642	-
CBWD1	eQTL_GTEx_Brain_Hippocampus	ENSG00000172785.18	9	121038	rs3008143	9	193737	T	C	0.598295	0.0112	0.0053	0.034583	-0.55891	0.0937784	2.52387e-09	-0.020039	0.0100612	0.0464025	0.0464025	0.453032	20	ENSG00000172785	9	120837	179147	-
PDGFC	eQTL_eQTLGen	ENSG00000145431	4	156866126	rs1425492	4	156768526	T	C	0.32544	-0.011	0.0055	0.0455003	-0.182585	0.0083833	3.62225e-105	0.0602459	0.0302497	0.0464127	0.214454	0.393338	20	ENSG00000145431	4	156760454	156971799	-
TSTD1	eQTL_GTEx_Brain_Hippocampus	ENSG00000215845.10	1	161037631	rs10908821	1	161038745	G	C	0.12475	0.016	0.0078	0.0402395	0.688884	0.0828533	9.21377e-17	0.023226	0.0116622	0.0464185	0.0464185	0.704431	20	ENSG00000215845	1	161037631	161038977	-
SUSD1	eQTL_GTEx_Brain_Spinal_cord_cervical_c-1	ENSG00000106868.16	9	112040785	rs700106	9	112158053	G	A	0.68134	-0.0119	0.0056	0.0335866	0.451759	0.0791317	1.13673e-08	-0.0263415	0.0132269	0.0464246	0.0464246	0.217678	18	ENSG00000106868	9	112040783	112175297	-
RPF1	eQTL_eQTLGen	ENSG00000117133	1	84488806	rs11163977	1	84479257	A	G	0.0319426	-0.0288	0.0144	0.0455003	-0.533782	0.0248259	1.5237e-102	0.0539546	0.0270938	0.0464366	0.143093	0.0629534	20	ENSG00000117133	1	84479259	84498352	+
RHOBTB3	eQTL_GTEx_Brain_Cerebellum	ENSG00000164292.12	5	95713522	rs115935218	5	95669831	G	T	0.0147	0.0419	0.0205	0.0409632	1.08737	0.122966	9.32849e-19	0.0385333	0.0193499	0.0464369	0.0464369	0.352966	6	ENSG00000164292	5	95713522	95824383	+
NUDCD2	eQTL_GTEx_Brain_Frontal_Cortex_BA9	ENSG00000170584.10	5	163446526	rs67476136	5	163472728	A	C	0.235018	-0.0128	0.006	0.0328974	-0.295911	0.0532946	2.81836e-08	0.0432562	0.0217215	0.0464369	0.0464369	0.808216	20	ENSG00000170584	5	163446526	163460102	-
ZNF391	eQTL_GTEx_Brain_Putamen_basal_ganglia	ENSG00000124613.8	6	27374615	rs4455661	6	27405351	C	T	0.7597	0.0128	0.0062	0.0389688	0.554462	0.0734436	4.36945e-14	0.0230854	0.0115926	0.0464372	0.0464372	0.0441878	20	ENSG00000124613	6	27374615	27403908	+
CASP7	eQTL_GTEx_Brain_Cerebellum	ENSG00000165806.19	10	113679162	rs7918733	10	113679635	T	C	0.379218	0.0112	0.0054	0.0380724	0.334805	0.047026	1.08266e-12	0.0334523	0.0167993	0.0464483	0.0464483	0.718603	20	ENSG00000165806	10	113679162	113730907	+
ZNF391	eQTL_GTEx_Brain_Anterior_cingulate_cortex_BA24	ENSG00000124613.8	6	27374615	rs4455661	6	27405351	C	T	0.7597	0.0128	0.0062	0.0389688	0.545488	0.0723684	4.7849e-14	0.0234652	0.0117846	0.0464611	0.0464611	0.0259601	20	ENSG00000124613	6	27374615	27403908	+
GPRIN1	eQTL_eQTLGen	ENSG00000169258	5	176602979	rs4868665	5	176603975	T	C	0.422058	-0.0106	0.0053	0.0455003	0.182642	0.00869409	5.58896e-98	-0.058037	0.0291497	0.0464812	0.199732	0.551496	20	ENSG00000169258	5	176595802	176610156	-
TSTD1	eQTL_GTEx_Brain_Nucleus_accumbens_basal_ganglia	ENSG00000215845.10	1	161037631	rs10908821	1	161038745	G	C	0.12475	0.016	0.0078	0.0402395	0.462607	0.0559359	1.33608e-16	0.0345866	0.0173719	0.0464858	0.0464858	0.197413	20	ENSG00000215845	1	161037631	161038977	-
ZNF257	eQTL_GTEx_Brain_Frontal_Cortex_BA9	ENSG00000197134.11	19	22052452	rs410794	19	22043357	G	A	0.737403	0.0123	0.0059	0.0370924	0.847958	0.1264	1.96614e-11	0.0145054	0.00728612	0.0464994	0.0464994	0.900076	20	ENSG00000197134	19	22052430	22091480	+
GGCX	eQTL_BrainMeta	ENSG00000115486.12	2	85553133	rs35215812	2	85565261	A	G	0.41957	-0.0106	0.0053	0.0455003	0.605478	0.0291432	7.14332e-96	-0.0175068	0.00879388	0.0465032	0.432087	0.333192	20	ENSG00000115486	2	85544720	85561532	-
KANSL1	eQTL_BrainMeta	ENSG00000120071.15	17	46127652	rs1378358	17	46709946	T	C	0.211198	-0.0128	0.0064	0.0455003	1.07603	0.0518084	8.19917e-96	-0.0118956	0.00597533	0.0465039	0.000256349	0.867515	3	ENSG00000120071	17	46029916	46225389	-
GSTO1	eQTL_GTEx_Brain_Cerebellar_Hemisphere	ENSG00000148834.12	10	104235356	rs116998616	10	104279073	A	T	0.019362	-0.0395	0.0189	0.0366225	-0.958923	0.146762	6.40983e-11	0.041192	0.0206933	0.0465255	0.0465255	0.0445487	18	ENSG00000148834	10	104235356	104267459	+
FKBP15	eQTL_BrainMeta	ENSG00000119321.9	9	113191162	rs3810908	9	113165995	T	C	0.183796	-0.0139	0.0068	0.0409419	-0.356676	0.0407394	2.0401e-18	0.038971	0.0195777	0.0465269	0.129555	0.806028	20	ENSG00000119321	9	113161006	113221458	-
SPSB2	eQTL_GTEx_Brain_Amygdala	ENSG00000111671.9	12	6870949	rs2269359	12	6884489	A	G	0.274606	-0.0118	0.0058	0.041903	0.887757	0.09215	5.7547e-22	-0.0132919	0.00667742	0.0465271	0.0465271	0.225093	16	ENSG00000111671	12	6870935	6889358	-
SLC25A51	eQTL_GTEx_Brain_Cerebellum	ENSG00000122696.13	9	37879494	rs17515459	9	37858399	G	A	0.16585	-0.0143	0.007	0.0410666	0.959394	0.108605	1.01149e-18	-0.0149052	0.00748883	0.0465545	0.0465545	0.068371	18	ENSG00000122696	9	37879400	37904353	-
CHCHD4	eQTL_GTEx_Brain_Cortex	ENSG00000163528.12	3	14112077	rs2607755	3	14172533	C	T	0.484827	-0.0111	0.0052	0.0327924	-0.226254	0.0410855	3.65193e-08	0.0490599	0.0246493	0.0465557	0.0465557	0.0812186	19	ENSG00000163528	3	14112077	14124870	-
POM121	eQTL_BrainMeta	ENSG00000196313.11	7	72915421	rs10231271	7	72893994	G	A	0.487632	-0.0105	0.0052	0.0434632	0.423356	0.0358932	4.14802e-32	-0.0248018	0.0124615	0.0465605	0.129257	0.666185	20	ENSG00000196313	7	72879349	72951440	+
PRR22	eQTL_GTEx_Brain_Hippocampus	ENSG00000212123.3	19	5782960	rs1973115	19	5777856	C	T	0.14645	-0.0156	0.0073	0.0325991	0.376131	0.0688711	4.7246e-08	-0.0414749	0.020841	0.0465841	0.0465841	0.769778	9	ENSG00000212123	19	5782960	5784746	-
KAT5	eQTL_eQTLGen	ENSG00000172977	11	65715800	rs502468	11	65757648	T	G	0.451271	0.0108	0.0052	0.0378087	-0.0560047	0.00806264	3.75259e-12	-0.192841	0.096911	0.0466044	0.0466044	0.110993	20	ENSG00000172977	11	65711996	65719604	+
NAXE	eQTL_GTEx_Brain_Cerebellar_Hemisphere	ENSG00000163382.11	1	156591762	rs4661052	1	156596699	G	A	0.253832	0.0121	0.0059	0.0402818	-0.383617	0.0467191	2.19108e-16	-0.0315419	0.0158524	0.0466213	0.0466213	0.902478	20	ENSG00000163382	1	156591756	156609507	+
SETD4	eQTL_GTEx_Brain_Cerebellar_Hemisphere	ENSG00000185917.13	21	36034541	rs4817761	21	36023258	T	C	0.32035	-0.0117	0.0056	0.036682	-0.416615	0.0639533	7.30008e-11	0.0280835	0.0141161	0.0466494	0.0466494	0.510079	20	ENSG00000185917	21	36034541	36079389	-
OSBPL1A	eQTL_BrainMeta	ENSG00000141447.18	18	24279962	rs12150776	18	24255237	C	G	0.42211	-0.0111	0.0053	0.0362297	0.196372	0.0308713	2.00452e-10	-0.0565254	0.0284149	0.0466692	0.0466692	0.465901	12	ENSG00000141447	18	24162045	24397880	-
NAXE	eQTL_GTEx_Brain_Cerebellum	ENSG00000163382.11	1	156591762	rs879461	1	156597704	T	C	0.74515	-0.012	0.0059	0.0419619	0.495556	0.0518893	1.29379e-21	-0.0242152	0.0121728	0.0466696	0.0466696	0.853683	19	ENSG00000163382	1	156591756	156609507	+
ZNF391	eQTL_GTEx_Brain_Cerebellar_Hemisphere	ENSG00000124613.8	6	27374615	rs4713094	6	27405299	A	G	0.760002	0.0125	0.0062	0.0437865	0.773688	0.0634766	3.5769e-34	0.0161564	0.00812246	0.0466901	0.0466901	0.0130984	20	ENSG00000124613	6	27374615	27403908	+
TXNDC15	eQTL_GTEx_Brain_Putamen_basal_ganglia	ENSG00000113621.14	5	134873803	rs3733897	5	134887903	G	A	0.1364	0.0159	0.0077	0.0389291	0.54366	0.073422	1.31551e-13	0.0292462	0.0147037	0.0466968	0.0466968	0.966662	19	ENSG00000113621	5	134874371	134901635	+
IFT52	eQTL_BrainMeta	ENSG00000101052.13	20	43619118	rs73272191	20	43585722	T	C	0.0324695	-0.0281	0.014	0.0447345	-1.05633	0.0711986	8.52915e-50	0.0266016	0.0133742	0.0466986	0.131031	0.253707	20	ENSG00000101052	20	43590937	43647299	+
GP9	eQTL_eQTLGen	ENSG00000169704	3	129061592	rs2811416	3	128273095	T	C	0.123033	0.0173	0.0081	0.0326955	-0.0679482	0.0124488	4.80991e-08	-0.254606	0.12801	0.0467065	0.0467065	0.155157	18	ENSG00000169704	3	129060779	129062406	+
NRIP3	eQTL_GTEx_Brain_Cerebellum	ENSG00000175352.10	11	8980576	rs143813282	11	8983518	T	C	0.0110566	0.05	0.0245	0.0412691	2.28483	0.257391	6.87696e-19	0.0218835	0.0110026	0.0467089	0.0467089	0.0564382	6	ENSG00000175352	11	8965682	9005288	-
CASP7	eQTL_GTEx_Brain_Substantia_nigra	ENSG00000165806.19	10	113679162	rs7918733	10	113679635	T	C	0.379218	0.0112	0.0054	0.0380724	0.495427	0.0706681	2.37261e-12	0.0226068	0.0113667	0.0467165	0.0467165	0.535643	12	ENSG00000165806	10	113679162	113730907	+
FBN2	eQTL_eQTLGen	ENSG00000138829	5	128458547	rs79813368	5	128585505	A	G	0.0817654	0.0185	0.0093	0.0466739	1.26177	0.0127429	0	0.0146619	0.00737209	0.0467182	0.558107	0.860563	20	ENSG00000138829	5	128257909	128659185	-
ZBBX	eQTL_BrainMeta	ENSG00000169064.13	3	167323858	rs9824994	3	167420171	G	A	0.115207	-0.018	0.009	0.0455003	-0.88702	0.0477187	3.98145e-77	0.0202927	0.0102049	0.0467538	0.128505	0.475485	20	ENSG00000169064	3	167239843	167407874	-
LEKR1	eQTL_GTEx_Brain_Cerebellum	ENSG00000197980.12	3	156825481	rs344071	3	156826795	T	C	0.775258	-0.0129	0.0062	0.0374664	0.704756	0.104319	1.42049e-11	-0.0183042	0.00920514	0.046759	0.046759	0.596589	20	ENSG00000197980	3	156825481	157046129	+
MORN3	eQTL_BrainMeta	ENSG00000139714.12	12	121660686	rs11043313	12	121659101	T	C	0.0937437	-0.0177	0.0088	0.0442871	-0.66532	0.0506278	1.90666e-39	0.0266038	0.0133808	0.0467884	0.0292445	0.127498	20	ENSG00000139714	12	121648742	121672631	-
GNAI2	eQTL_BrainMeta	ENSG00000114353.17	3	50242827	rs140499428	3	50304398	T	C	0.114389	-0.0175	0.0085	0.0395112	-0.453156	0.0593307	2.20957e-14	0.038618	0.0194268	0.0468261	0.0468261	0.440065	20	ENSG00000114353	3	50226292	50259362	+
TP53INP2	eQTL_eQTLGen	ENSG00000078804	20	34708889	rs1884432	20	34754636	T	C	0.1849	0.0138	0.0069	0.0455003	-0.191545	0.0106285	1.31404e-72	-0.0720457	0.036244	0.0468342	0.071824	0.886663	20	ENSG00000078804	20	34704339	34713439	+
INTS11	eQTL_GTEx_Brain_Cerebellum	ENSG00000127054.20	1	1311678	rs307355	1	1329774	C	T	0.935945	-0.0215	0.0105	0.0405973	-0.628254	0.0759653	1.33647e-16	0.0342218	0.0172176	0.0468554	0.0468554	0.539248	20	ENSG00000127054	1	1311585	1324687	-
LSS	eQTL_BrainMeta	ENSG00000160285.15	21	46208482	rs12151996	21	46223528	A	G	0.39835	0.0106	0.0053	0.0455003	0.596501	0.0339991	6.53962e-69	0.0177703	0.0089427	0.0469079	0.158357	0.104349	20	ENSG00000160285	21	46188141	46228824	-
CRLF3	eQTL_GTEx_Brain_Cerebellar_Hemisphere	ENSG00000176390.11	17	30769388	rs11653605	17	30761367	G	T	0.11695	-0.0167	0.0081	0.0392336	-0.816067	0.109497	9.13527e-14	0.020464	0.0102984	0.0469118	0.0146512	0.158324	20	ENSG00000176390	17	30769388	30824692	-
KIF1B	eQTL_eQTLGen	ENSG00000054523	1	10296086	rs11121529	1	10211630	G	C	0.1128	0.0159	0.008	0.046867	0.955926	0.0106268	0	0.0166331	0.00837089	0.0469207	0.22226	0.399692	20	ENSG00000054523	1	10210570	10381603	+
TOGARAM2	eQTL_GTEx_Brain_Putamen_basal_ganglia	ENSG00000189350.12	2	28956611	rs74175081	2	28957257	A	G	0.224864	-0.0128	0.0063	0.0421794	0.879298	0.0928538	2.80638e-21	-0.0145571	0.00732786	0.0469737	0.0469737	0.0301989	20	ENSG00000189350	2	28956611	29052230	+
HENMT1	eQTL_eQTLGen	ENSG00000162639	1	108654908	rs35201862	1	108619124	C	T	0.304674	0.0114	0.0057	0.0455003	0.163732	0.00963537	9.28476e-65	0.069626	0.0350533	0.0470012	0.562432	0.76112	20	ENSG00000162639	1	108648290	108661526	-
AIFM2	eQTL_GTEx_Brain_Frontal_Cortex_BA9	ENSG00000042286.14	10	70098223	rs6480442	10	70140490	T	C	0.371896	-0.0111	0.0054	0.0398254	-0.443304	0.0575663	1.35266e-14	0.0250393	0.0126078	0.0470311	0.0470311	0.66785	20	ENSG00000042286	10	70098223	70132934	-
LIN52	eQTL_GTEx_Brain_Frontal_Cortex_BA9	ENSG00000205659.10	14	74084796	rs4899502	14	74203190	A	G	0.69405	-0.0117	0.0056	0.036682	-0.427331	0.0668317	1.61456e-10	0.0273792	0.0137864	0.047038	0.047038	0.824331	20	ENSG00000205659	14	74084956	74201493	+
AP1G1	eQTL_BrainMeta	ENSG00000166747.13	16	71769101	rs8062441	16	71770011	T	G	0.353148	-0.0111	0.0055	0.0435723	0.413898	0.0371449	7.7657e-29	-0.0268182	0.0135045	0.0470476	0.0189552	0.00707933	20	ENSG00000166747	16	71729000	71809201	-
MIPEP	eQTL_GTEx_Brain_Anterior_cingulate_cortex_BA24	ENSG00000027001.9	13	23730189	rs17339599	13	23863673	G	C	0.14756	0.0156	0.0074	0.0350216	0.914731	0.154676	3.34175e-09	0.0170542	0.00858843	0.0470647	0.0470647	0.3199	12	ENSG00000027001	13	23730189	23889400	-
F11R	eQTL_GTEx_Brain_Cerebellar_Hemisphere	ENSG00000158769.17	1	160995211	rs10908821	1	161038745	G	C	0.12475	0.016	0.0078	0.0402395	0.985122	0.12444	2.44432e-15	0.0162416	0.00817929	0.0470663	0.103763	0.22776	18	ENSG00000158769	1	160995211	161021343	-
TYW5	eQTL_GTEx_Brain_Frontal_Cortex_BA9	ENSG00000162971.10	2	199929975	rs7565480	2	200004203	G	A	0.66189	0.0114	0.0055	0.0381977	0.444948	0.0642663	4.40605e-12	0.025621	0.012903	0.0470718	0.0470718	0.266512	20	ENSG00000162971	2	199928913	199955736	-
AIFM2	eQTL_GTEx_Brain_Nucleus_accumbens_basal_ganglia	ENSG00000042286.14	10	70098223	rs6480442	10	70140490	T	C	0.371896	-0.0111	0.0054	0.0398254	-0.410339	0.0534777	1.67899e-14	0.0270508	0.0136239	0.0470841	0.0470841	0.872622	20	ENSG00000042286	10	70098223	70132934	-
CGGBP1	eQTL_eQTLGen	ENSG00000163320	3	88100914	rs12629581	3	88122078	C	A	0.13015	-0.0155	0.0078	0.0469025	0.565119	0.0116037	0	-0.0274279	0.0138139	0.0470858	0.19292	0.69669	14	ENSG00000163320	3	88051944	88149885	-
TMEM222	eQTL_BrainMeta	ENSG00000186501.15	1	27329273	rs116224862	1	27275998	A	G	0.0117747	-0.0479	0.0237	0.0432697	1.76398	0.166574	3.32562e-26	-0.0271546	0.0136781	0.0471152	0.0471152	0.328273	20	ENSG00000186501	1	27322145	27336400	+
CADM3	eQTL_BrainMeta	ENSG00000162706.13	1	159187461	rs863018	1	159245536	T	C	0.338394	-0.0117	0.0055	0.0333974	0.163842	0.0297128	3.50377e-08	-0.0714101	0.0359802	0.0471774	0.0471774	0.489906	20	ENSG00000162706	1	159171609	159203313	+
TOGARAM2	eQTL_GTEx_Brain_Anterior_cingulate_cortex_BA24	ENSG00000189350.12	2	28956611	rs74175081	2	28957257	A	G	0.224864	-0.0128	0.0063	0.0421794	0.956502	0.103351	2.14533e-20	-0.0133821	0.00674335	0.0472015	0.0472015	0.0444939	20	ENSG00000189350	2	28956611	29052230	+
PAAF1	eQTL_GTEx_Brain_Cerebellum	ENSG00000175575.12	11	73876699	rs7942963	11	73904554	A	G	0.0644	0.0216	0.0103	0.0359858	-0.556863	0.0908393	8.77684e-10	-0.0387887	0.0195488	0.0472339	0.0472339	0.427286	16	ENSG00000175575	11	73876699	73931114	+
USP40	eQTL_eQTLGen	ENSG00000085982	2	233521151	rs62192777	2	233555852	C	T	0.159175	0.0143	0.0072	0.047021	-0.844014	0.0193484	0	-0.0169428	0.0085395	0.0472496	0.131483	0.343489	20	ENSG00000085982	2	233475520	233566782	-
BMP4	eQTL_BrainMeta	ENSG00000125378.16	14	53954248	rs762643	14	53956049	T	G	0.446685	0.0104	0.0052	0.0455003	0.485329	0.0308346	8.07601e-56	0.0214287	0.0108005	0.0472506	0.210663	0.627818	20	ENSG00000125378	14	53949736	53958761	-
CASP9	eQTL_GTEx_Brain_Cerebellum	ENSG00000132906.17	1	15490832	rs11579378	1	15547784	G	A	0.532403	-0.0107	0.0052	0.0396197	0.464763	0.0621523	7.55739e-14	-0.0230225	0.0116044	0.0472614	0.0472614	0.198473	14	ENSG00000132906	1	15490832	15526534	-
HSPB8	eQTL_BrainMeta	ENSG00000152137.8	12	119198205	rs34689026	12	119181931	A	C	0.05415	0.0229	0.0112	0.0408901	-0.494963	0.0603856	2.47051e-16	-0.0462661	0.0233213	0.0472722	0.0311146	0.296593	10	ENSG00000152137	12	119171555	119224855	+
TSPAN18	eQTL_GTEx_Brain_Cerebellum	ENSG00000157570.11	11	44726465	rs1000187	11	44917099	A	G	0.371512	-0.0111	0.0054	0.0398254	0.579396	0.0765506	3.76686e-14	-0.0191579	0.00965765	0.0472892	0.0472892	0.559735	5	ENSG00000157570	11	44726465	44932423	+
CCRL2	eQTL_eQTLGen	ENSG00000121797	3	46410082	rs2201150	3	46217411	T	C	0.361061	-0.0108	0.0054	0.0455003	-0.139381	0.00903523	1.08769e-53	0.0774855	0.039067	0.0473227	0.046872	0.756388	20	ENSG00000121797	3	46407166	46412997	+
FGF23	eQTL_BrainMeta	ENSG00000118972.3	12	4373970	rs4469974	12	4343790	A	G	0.212563	-0.0127	0.0063	0.0438133	-0.630543	0.0569026	1.54954e-28	0.0201414	0.0101554	0.0473316	0.137156	0.0637508	20	ENSG00000118972	12	4368227	4379712	-
KLF7	eQTL_BrainMeta	ENSG00000118263.15	2	207120702	rs3791995	2	207145629	C	G	0.328077	-0.0115	0.0055	0.0365362	0.189161	0.030214	3.83236e-10	-0.0607948	0.0306545	0.0473418	0.0473418	0.701576	20	ENSG00000118263	2	207074137	207167267	-
MEIS1	eQTL_BrainMeta	ENSG00000143995.20	2	66503660	rs11693646	2	66532711	A	G	0.320645	0.0112	0.0056	0.0455003	0.471443	0.030795	6.6508e-53	0.0237569	0.0119794	0.0473509	0.136077	0.635909	20	ENSG00000143995	2	66433452	66573869	+
LRP8	eQTL_eQTLGen	ENSG00000157193	1	53285416	rs11583645	1	53334102	G	C	0.277972	0.0117	0.0058	0.0436703	-0.102719	0.0094873	2.56421e-27	-0.113903	0.0574364	0.0473546	0.000795327	0.436634	15	ENSG00000157193	1	53242364	53328469	-
WNT5B	eQTL_BrainMeta	ENSG00000111186.13	12	1588552	rs10773972	12	1634525	G	C	0.238435	0.0123	0.0061	0.0437589	0.355563	0.0324968	7.29806e-28	0.034593	0.0174448	0.0473673	0.100875	0.599692	15	ENSG00000111186	12	1529891	1647212	+
STX1A	eQTL_BrainMeta	ENSG00000106089.12	7	73709439	rs867500	7	73700110	C	G	0.340491	0.0112	0.0055	0.0417138	0.262517	0.030201	3.55152e-18	0.042664	0.0215183	0.0474029	0.0474029	0.684105	17	ENSG00000106089	7	73699206	73719672	-
NRIP3	eQTL_GTEx_Brain_Cerebellar_Hemisphere	ENSG00000175352.10	11	8980576	rs143813282	11	8983518	T	C	0.0110566	0.05	0.0245	0.0412691	1.97704	0.236455	6.21073e-17	0.0252903	0.0127561	0.0474108	0.0474108	0.031637	8	ENSG00000175352	11	8965682	9005288	-
LIN52	eQTL_GTEx_Brain_Caudate_basal_ganglia	ENSG00000205659.10	14	74084796	rs11622838	14	74202656	G	A	0.694478	-0.0118	0.0056	0.0351052	-0.387523	0.0662016	4.80825e-09	0.0304498	0.0153585	0.0474117	0.0474117	0.769966	12	ENSG00000205659	14	74084956	74201493	+
TOGARAM2	eQTL_GTEx_Brain_Nucleus_accumbens_basal_ganglia	ENSG00000189350.12	2	28956611	rs74175081	2	28957257	A	G	0.224864	-0.0128	0.0063	0.0421794	0.671271	0.0740646	1.26548e-19	-0.0190683	0.00961811	0.0474186	0.0474186	0.0197261	20	ENSG00000189350	2	28956611	29052230	+
TTC39A	eQTL_BrainMeta	ENSG00000085831.16	1	51316187	rs75125057	1	51310670	A	G	0.0500401	-0.0242	0.0118	0.0402818	-0.460592	0.0596061	1.09873e-14	0.052541	0.0265061	0.0474544	0.0367515	0.748552	20	ENSG00000085831	1	51287258	51345116	-
PHRF1	eQTL_GTEx_Brain_Cerebellum	ENSG00000070047.11	11	576486	rs3758650	11	616865	A	G	0.0556501	0.0234	0.0112	0.036682	-0.553983	0.0883413	3.58883e-10	-0.0422396	0.0213098	0.0474605	0.0835001	0.347282	17	ENSG00000070047	11	576470	612222	+
MAP1B	eQTL_eQTLGen	ENSG00000131711	5	72158400	rs1217823	5	72098288	A	C	0.354029	-0.0111	0.0054	0.0398254	-0.0614913	0.0082201	7.39841e-14	0.180513	0.0910724	0.0474695	0.0474695	0.347722	20	ENSG00000131711	5	72107234	72209565	+
ZNF391	eQTL_GTEx_Brain_Cerebellum	ENSG00000124613.8	6	27374615	rs4713094	6	27405299	A	G	0.760002	0.0125	0.0062	0.0437865	0.739656	0.0687549	5.44128e-27	0.0168997	0.00852821	0.0475207	0.0641089	0.00414807	20	ENSG00000124613	6	27374615	27403908	+
RFPL4A	eQTL_eQTLGen	ENSG00000223638	19	55761094	rs71368870	19	55782793	A	G	0.253538	0.0119	0.006	0.0473302	0.823706	0.0181491	0	0.0144469	0.0072911	0.0475417	0.0737232	0.588612	20	ENSG00000223638	19	55759097	55763421	+
TIMM23B	eQTL_GTEx_Brain_Amygdala	ENSG00000204152.10	10	49942033	rs34479769	10	50015341	A	G	0.266318	-0.0123	0.0059	0.0370924	0.593678	0.0932658	1.94725e-10	-0.0207183	0.0104575	0.0475691	0.0475691	0.532849	20	ENSG00000204152	10	49942049	49974850	+
TAS1R3	eQTL_GTEx_Brain_Cerebellum	ENSG00000169962.4	1	1331314	rs4970433	1	1327982	A	G	0.93535	-0.022	0.0104	0.0343972	-0.704621	0.124735	1.61438e-08	0.0312225	0.0157607	0.047587	0.047587	0.339678	18	ENSG00000169962	1	1331280	1335314	+
ZNF202	eQTL_GTEx_Brain_Nucleus_accumbens_basal_ganglia	ENSG00000166261.10	11	123724177	rs11219268	11	123743934	T	C	0.5607	0.0108	0.0052	0.0378087	-0.34785	0.0527856	4.40243e-11	-0.0310479	0.0156739	0.0476058	0.0476058	0.0710596	20	ENSG00000166261	11	123723914	123741675	-
DYNC1LI1	eQTL_BrainMeta	ENSG00000144635.9	3	32548416	rs11916068	3	32568001	T	C	0.0647312	0.0222	0.0107	0.0380082	-0.402544	0.0604773	2.81171e-11	-0.0551493	0.0278424	0.0476172	0.0476172	0.798495	15	ENSG00000144635	3	32525974	32570858	-
ANO7	eQTL_GTEx_Brain_Cortex	ENSG00000146205.13	2	241188509	rs76832527	2	241217826	A	G	0.178601	0.0138	0.0068	0.0424164	1.00946	0.111056	9.93349e-20	0.0136707	0.00690213	0.0476309	0.120734	0.440921	20	ENSG00000146205	2	241188509	241225976	+
KIR3DL2	eQTL_eQTLGen	ENSG00000240403	19	54858825	rs601838	19	54860712	G	T	0.57105	0.0127	0.0064	0.0472141	0.62975	0.0195421	7.80644e-228	0.0201667	0.010182	0.0476335	0.146811	0.306366	20	ENSG00000240403	19	54850443	54867207	+
LEKR1	eQTL_GTEx_Brain_Cerebellar_Hemisphere	ENSG00000197980.12	3	156825481	rs344071	3	156826795	T	C	0.775258	-0.0129	0.0062	0.0374664	0.601018	0.0929807	1.0204e-10	-0.0214636	0.0108371	0.0476396	0.0476396	0.49524	17	ENSG00000197980	3	156825481	157046129	+
CASP7	eQTL_GTEx_Brain_Anterior_cingulate_cortex_BA24	ENSG00000165806.19	10	113679162	rs7918733	10	113679635	T	C	0.379218	0.0112	0.0054	0.0380724	0.380149	0.0570084	2.5878e-11	0.0294621	0.0148762	0.0476489	0.0476489	0.437516	17	ENSG00000165806	10	113679162	113730907	+
SLC25A46	eQTL_BrainMeta	ENSG00000164209.17	5	110751649	rs457158	5	110765974	A	G	0.183615	0.0137	0.0065	0.0350576	-0.203582	0.0352094	7.38016e-09	-0.0672947	0.0339833	0.0476777	0.0476777	0.215961	20	ENSG00000164209	5	110738136	110765161	+
JAK1	eQTL_eQTLGen	ENSG00000162434	1	64950492	rs310233	1	64871123	G	A	0.193892	0.0132	0.0064	0.0391602	-0.0724204	0.0102283	1.4374e-12	-0.182269	0.092046	0.0476814	0.0476814	0.647858	20	ENSG00000162434	1	64833229	65067754	-
TTC26	eQTL_eQTLGen	ENSG00000105948	7	139162865	rs62485931	7	139118839	T	C	0.181201	0.0135	0.0068	0.0471118	0.28345	0.0103231	5.60081e-166	0.0476274	0.0240527	0.0476895	0.000347443	0.0664368	20	ENSG00000105948	7	139133744	139191986	+
GPD1L	eQTL_GTEx_Brain_Cortex	ENSG00000152642.10	3	32105689	rs77308668	3	32166860	T	C	0.0674945	-0.022	0.0104	0.0343972	0.342325	0.0608975	1.89496e-08	-0.0642664	0.0324604	0.0477216	0.0477216	0.882492	10	ENSG00000152642	3	32105689	32168709	+
DNAJC15	eQTL_GTEx_Brain_Hypothalamus	ENSG00000120675.5	13	43023203	rs11618553	13	43033514	G	A	0.239811	-0.0122	0.0061	0.0455003	-0.817724	0.058712	4.29921e-44	0.0149195	0.00753625	0.047738	0.047738	0.407157	20	ENSG00000120675	13	43023203	43114213	+
RDH16	eQTL_BrainMeta	ENSG00000139547.8	12	56955402	rs3803018	12	57000339	A	C	0.0879787	-0.0196	0.0094	0.0370596	-0.3283	0.0520971	2.94406e-10	0.0597015	0.030159	0.0477533	0.0922773	0.360169	20	ENSG00000139547	12	56951431	56959374	-
HMGN4	eQTL_eQTLGen	ENSG00000182952	6	26542650	rs6913398	6	26540365	G	T	0.468447	0.0107	0.0054	0.0475373	0.477721	0.0112011	0	0.022398	0.0113159	0.047777	0.0278521	0.259212	20	ENSG00000182952	6	26538366	26546933	+
ACAD11	eQTL_BrainMeta	ENSG00000240303.8	3	132609110	rs16839515	3	132690611	T	C	0.0153307	0.0424	0.0205	0.0386125	-0.785686	0.115188	9.04741e-12	-0.0539656	0.027265	0.0477825	0.0477825	0.806391	12	ENSG00000240303	3	132558138	132660082	-
BBX	eQTL_eQTLGen	ENSG00000114439	3	107667138	rs1697689	3	107543266	A	G	0.122213	-0.0159	0.008	0.046867	-0.271839	0.0127104	1.75804e-101	0.0584905	0.029556	0.047819	0.0037882	0.00886606	20	ENSG00000114439	3	107522936	107811339	+
ANO7	eQTL_GTEx_Brain_Frontal_Cortex_BA9	ENSG00000146205.13	2	241188509	rs76832527	2	241217826	A	G	0.178601	0.0138	0.0068	0.0424164	0.947661	0.106131	4.29374e-19	0.0145622	0.00735856	0.0478224	0.121108	0.47635	20	ENSG00000146205	2	241188509	241225976	+
SNF8	eQTL_GTEx_Brain_Spinal_cord_cervical_c-1	ENSG00000159210.9	17	48929316	rs55936433	17	48958680	A	C	0.281697	0.0121	0.0057	0.03377	-0.4596	0.0840542	4.55396e-08	-0.0263272	0.0133039	0.0478266	0.0478266	0.324694	20	ENSG00000159210	17	48929316	48944842	-
SENP1	eQTL_eQTLGen	ENSG00000079387	12	48074488	rs12311774	12	48076750	A	C	0.212277	0.0126	0.0063	0.0455003	-0.151105	0.0110916	2.90707e-42	-0.0833857	0.0421398	0.0478396	0.0756766	0.560106	20	ENSG00000079387	12	48042897	48106079	-
TSPAN18	eQTL_BrainMeta	ENSG00000157570.12	11	44829443	rs6485564	11	44714804	T	C	0.10515	0.0162	0.0081	0.0455003	-0.646124	0.0476743	7.61677e-42	-0.0250726	0.0126721	0.0478642	0.110657	0.75399	20	ENSG00000157570	11	44726465	44932423	+
SRRD	eQTL_eQTLGen	ENSG00000100104	22	26489268	rs4822723	22	26477431	C	A	0.1165	-0.0161	0.0081	0.0468499	0.266163	0.0128895	9.8429e-95	-0.0604893	0.0305731	0.0478712	0.326715	0.00807717	20	ENSG00000100104	22	26483877	26494658	+
AKIP1	eQTL_GTEx_Brain_Frontal_Cortex_BA9	ENSG00000166452.11	11	8911139	rs7948452	11	8856157	C	T	0.278022	-0.0121	0.0057	0.03377	-0.322416	0.0590558	4.77431e-08	0.0375292	0.0189684	0.0478715	0.0478715	0.20649	20	ENSG00000166452	11	8911139	8920084	+
LY75	eQTL_GTEx_Brain_Putamen_basal_ganglia	ENSG00000054219.10	2	159803355	rs62176692	2	159886952	T	C	0.537514	0.0109	0.0052	0.0360685	0.392708	0.0655684	2.10768e-09	0.027756	0.0140289	0.0478743	0.0478743	0.853278	20	ENSG00000054219	2	159803355	159904756	-
YTHDF3	eQTL_eQTLGen	ENSG00000185728	8	63190670	rs6993229	8	63194571	A	G	0.17576	0.0135	0.0068	0.0471118	-0.262068	0.0109803	6.71316e-126	-0.0515133	0.0260371	0.0478767	0.0492411	0.375076	20	ENSG00000185728	8	63168553	63212786	+
VEZF1	eQTL_eQTLGen	ENSG00000136451	17	57979903	rs34474679	17	57998158	T	C	0.0595798	-0.0217	0.0108	0.0445096	-0.180916	0.0160851	2.38522e-29	0.119945	0.0606413	0.0479348	0.0479348	0.864263	20	ENSG00000136451	17	57971547	57988259	-
CENPU	eQTL_GTEx_Brain_Hippocampus	ENSG00000151725.11	4	184694964	rs6845294	4	184732672	A	G	0.709152	-0.012	0.0057	0.0352684	0.520283	0.0901119	7.75307e-09	-0.0230644	0.0116611	0.047942	0.047942	0.694097	18	ENSG00000151725	4	184694085	184734130	-
CHST8	eQTL_GTEx_Brain_Putamen_basal_ganglia	ENSG00000124302.12	19	33621955	rs10401477	19	33429815	C	A	0.585936	-0.0109	0.0053	0.0397243	0.489315	0.0678215	5.40358e-13	-0.022276	0.0112629	0.0479493	0.0479493	0.115433	20	ENSG00000124302	19	33621953	33773509	+
CIDEA	eQTL_BrainMeta	ENSG00000176194.18	18	12265978	rs34939372	18	12254957	A	G	0.210585	-0.0129	0.0064	0.0438392	-0.367803	0.0358946	1.22394e-24	0.0350732	0.0177341	0.0479598	0.134229	0.142164	20	ENSG00000176194	18	12254361	12277595	+
CYP4V2	eQTL_GTEx_Brain_Nucleus_accumbens_basal_ganglia	ENSG00000145476.15	4	186191520	rs2292425	4	186199543	A	G	0.6357	0.0111	0.0054	0.0398254	-0.363449	0.0501654	4.32409e-13	-0.0305407	0.0154441	0.0479847	0.118804	0.523725	20	ENSG00000145476	4	186191567	186213463	+
CYP4V2	eQTL_GTEx_Brain_Hypothalamus	ENSG00000145476.15	4	186191520	rs2292425	4	186199543	A	G	0.6357	0.0111	0.0054	0.0398254	-0.471031	0.0650413	4.42013e-13	-0.0235653	0.0119171	0.0479915	0.118802	0.361672	20	ENSG00000145476	4	186191567	186213463	+
GPAM	eQTL_BrainMeta	ENSG00000119927.14	10	112182621	rs117765391	10	112258339	T	C	0.0601024	0.0221	0.011	0.0445275	0.684368	0.0613291	6.47563e-29	0.0322926	0.0163317	0.0480078	0.0567645	0.0851563	12	ENSG00000119927	10	112149865	112215377	-
TULP3	eQTL_eQTLGen	ENSG00000078246	12	2909180	rs76487928	12	2944005	G	C	0.205274	0.013	0.0064	0.0422296	-0.0844674	0.00978765	6.13519e-18	-0.153906	0.0778394	0.0480168	0.0480168	0.39132	15	ENSG00000078246	12	2877223	2941138	+
SAXO2	eQTL_GTEx_Brain_Putamen_basal_ganglia	ENSG00000188659.9	15	82262810	rs113413540	15	82289236	G	A	0.0421922	-0.0271	0.0131	0.038574	1.29686	0.192946	1.80046e-11	-0.0208966	0.0105689	0.0480221	0.123264	0.486424	15	ENSG00000188659	15	82262810	82284930	+
MCCC1	eQTL_GTEx_Brain_Cortex	ENSG00000078070.12	3	183015218	rs11714270	3	183102124	C	T	0.818638	-0.0141	0.0067	0.0353368	0.455551	0.0789352	7.87074e-09	-0.0309515	0.0156548	0.0480271	0.0480271	0.0269257	20	ENSG00000078070	3	183015218	183116075	-
RAB11FIP3	eQTL_eQTLGen	ENSG00000090565	16	474330	rs9926557	16	455612	G	T	0.0782053	0.0197	0.0098	0.0444096	-0.171762	0.015734	9.60224e-28	-0.114694	0.058015	0.0480455	0.069592	0.0237243	20	ENSG00000090565	16	425649	523011	+
CASP7	eQTL_GTEx_Brain_Amygdala	ENSG00000165806.19	10	113679162	rs7918733	10	113679635	T	C	0.379218	0.0112	0.0054	0.0380724	0.524176	0.0802103	6.35998e-11	0.0213669	0.0108083	0.0480533	0.0480533	0.348863	19	ENSG00000165806	10	113679162	113730907	+
GPA33	eQTL_GTEx_Brain_Cerebellum	ENSG00000143167.11	1	167052836	rs10918612	1	167066687	C	G	0.136743	-0.0159	0.0075	0.0340061	-0.788496	0.144067	4.42176e-08	0.020165	0.0102004	0.0480555	0.0480555	0.150735	8	ENSG00000143167	1	167052836	167166479	-
FOXN2	eQTL_BrainMeta	ENSG00000170802.16	2	48346966	rs79073127	2	48346756	C	G	0.11855	-0.0159	0.008	0.046867	0.919723	0.0480766	1.41068e-81	-0.0172878	0.00874509	0.0480575	0.0115053	0.574775	20	ENSG00000170802	2	48314637	48379295	+
DHCR24	eQTL_eQTLGen	ENSG00000116133	1	54868411	rs4927176	1	54888662	C	T	0.419468	-0.0105	0.0053	0.0475765	-0.240297	0.00798304	4.71011e-199	0.0436959	0.0221038	0.048058	0.175074	0.933788	20	ENSG00000116133	1	54849627	54887195	-
SIGLEC5	eQTL_BrainMeta	ENSG00000105501.12	19	51628736	rs11084094	19	51616293	C	T	0.48335	0.0106	0.0052	0.0415038	0.258042	0.0318979	5.9858e-16	0.0410786	0.0207817	0.0480788	0.302909	0.175023	17	ENSG00000268500	19	51610960	51630401	-
TSTD1	eQTL_GTEx_Brain_Caudate_basal_ganglia	ENSG00000215845.10	1	161037631	rs10908821	1	161038745	G	C	0.12475	0.016	0.0078	0.0402395	0.411815	0.0558232	1.61739e-13	0.0388524	0.0196591	0.0481204	0.0481204	0.733755	19	ENSG00000215845	1	161037631	161038977	-
WSB2	eQTL_BrainMeta	ENSG00000176871.9	12	118047559	rs10638	12	118033955	G	A	0.311819	-0.0116	0.0056	0.0383188	-0.205133	0.0311141	4.31271e-11	0.0565488	0.0286152	0.048134	0.048134	0.169768	19	ENSG00000176871	12	118032687	118062430	-
SLC7A6	eQTL_BrainMeta	ENSG00000103064.15	16	68283169	rs8056893	16	68270489	C	A	0.262397	-0.0122	0.0058	0.0354266	-0.18073	0.0313428	8.10579e-09	0.067504	0.0341606	0.0481462	0.0481462	0.196711	20	ENSG00000103064	16	68264516	68301823	+
GGCX	eQTL_GTEx_Brain_Frontal_Cortex_BA9	ENSG00000115486.11	2	85545281	rs1562323	2	85582588	C	T	0.418167	-0.0108	0.0053	0.0415764	0.645734	0.0798372	6.05856e-16	-0.0167252	0.0084642	0.0481561	0.0481561	0.414713	20	ENSG00000115486	2	85544720	85561532	-
PHYHD1	eQTL_GTEx_Brain_Nucleus_accumbens_basal_ganglia	ENSG00000175287.18	9	128920895	rs56242224	9	128954938	C	T	0.388555	0.011	0.0053	0.0379428	-0.266907	0.0413329	1.0645e-10	-0.0412129	0.0208575	0.0481636	0.0481636	0.0225621	10	ENSG00000175287	9	128920966	128942041	+
MED8	eQTL_eQTLGen	ENSG00000159479	1	43386862	rs839765	1	43369327	G	A	0.389206	-0.0107	0.0054	0.0475373	-0.246002	0.00938352	1.72845e-151	0.0434956	0.0220137	0.0481722	0.0167647	0.167071	20	ENSG00000159479	1	43383917	43389808	-
LRRC8B	eQTL_GTEx_Brain_Cerebellum	ENSG00000197147.13	1	89524836	rs12125224	1	89588004	G	A	0.484858	0.0106	0.0052	0.0415038	-0.529466	0.0659328	9.71643e-16	-0.0200202	0.0101327	0.0481776	0.0481776	0.625783	20	ENSG00000197147	1	89524829	89597861	+
VPS11	eQTL_GTEx_Brain_Substantia_nigra	ENSG00000160695.14	11	119067699	rs1799992	11	119086536	C	T	0.404239	-0.011	0.0053	0.0379428	-0.428615	0.0664722	1.13308e-10	0.0256641	0.0129902	0.0481944	0.0481944	0.974241	9	ENSG00000160695	11	119067818	119081972	+
HPS4	eQTL_GTEx_Brain_Frontal_Cortex_BA9	ENSG00000100099.20	22	26451480	rs5752325	22	26446852	C	T	0.886751	0.0174	0.0083	0.036048	0.633807	0.10742	3.62928e-09	0.0274532	0.0138975	0.0482225	0.0482225	0.00964582	20	ENSG00000100099	22	26443423	26483837	-
GAS8	eQTL_GTEx_Brain_Caudate_basal_ganglia	ENSG00000141013.16	16	90019629	rs12930631	16	90017749	A	G	0.271278	0.0124	0.0059	0.03558	-0.376515	0.0650873	7.26136e-09	-0.0329336	0.0166722	0.048227	0.0340203	0.391434	19	ENSG00000141013	16	90019629	90044975	+
EPB41	eQTL_GTEx_Brain_Cerebellar_Hemisphere	ENSG00000159023.19	1	28887091	rs3102739	1	28959599	T	A	0.689295	-0.0113	0.0056	0.0436061	0.525866	0.0545067	5.0259e-22	-0.0214884	0.0108795	0.0482547	0.0482547	0.369583	20	ENSG00000159023	1	28887091	29120046	+
FBXL5	eQTL_eQTLGen	ENSG00000118564	4	15643030	rs62290605	4	15679913	C	T	0.293891	0.0113	0.0057	0.0474282	-0.199768	0.0087117	2.28041e-116	-0.0565656	0.0286395	0.0482581	0.0337551	0.529001	20	ENSG00000118564	4	15604381	15681679	-
PCNX1	eQTL_GTEx_Brain_Spinal_cord_cervical_c-1	ENSG00000100731.15	14	70907405	rs221919	14	71121512	G	A	0.56035	0.0114	0.0055	0.0381977	0.410243	0.0630069	7.46102e-11	0.0277884	0.0140696	0.0482607	0.0482607	0.0161036	18	ENSG00000100731	14	70907405	71115382	+
RPL12	eQTL_GTEx_Brain_Substantia_nigra	ENSG00000197958.12	9	127447674	rs7035039	9	127425194	C	G	0.584234	0.0109	0.0053	0.0397243	0.301503	0.0425633	1.40422e-12	0.0361522	0.0183045	0.0482628	0.0482628	0.408542	19	ENSG00000197958	9	127447674	127451406	-
NFAM1	eQTL_eQTLGen	ENSG00000235568	22	42406405	rs9620047	22	42429033	G	A	0.128736	-0.0154	0.0076	0.0427324	0.102093	0.0115657	1.07329e-18	-0.150843	0.0763781	0.0482739	0.127401	0.408863	20	ENSG00000235568	22	42380407	42432403	-
OIP5	eQTL_eQTLGen	ENSG00000104147	15	41320932	rs11070327	15	41310668	A	G	0.519856	-0.0104	0.0052	0.0455003	0.0990955	0.00796575	1.5811e-35	-0.104949	0.0531485	0.0483086	0.041399	0.59146	20	ENSG00000104147	15	41309273	41332591	-
CALCB	eQTL_GTEx_Brain_Cerebellum	ENSG00000175868.13	11	14904997	rs11023380	11	14908512	G	A	0.468897	0.0108	0.0052	0.0378087	-0.557409	0.0877489	2.12094e-10	-0.0193754	0.00981485	0.0483719	0.0483719	0.223264	17	ENSG00000175868	11	14904997	15082342	+
L1TD1	eQTL_GTEx_Brain_Cerebellar_Hemisphere	ENSG00000240563.1	1	62194831	rs2457827	1	62208019	T	A	0.59969	-0.0108	0.0053	0.0415764	-0.820478	0.103268	1.9399e-15	0.0131631	0.00666872	0.0483988	0.0676237	0.387307	20	ENSG00000240563	1	62194849	62212328	+
HCN2	eQTL_BrainMeta	ENSG00000099822.3	19	603520	rs150088366	19	627431	G	C	0.0584756	0.0213	0.0104	0.0405525	0.444382	0.0601199	1.45078e-13	0.0479318	0.0242851	0.0484144	0.0484144	0.120606	13	ENSG00000099822	19	589881	617159	+
ACSS1	eQTL_GTEx_Brain_Cerebellar_Hemisphere	ENSG00000154930.14	20	25006230	rs4815364	20	25055075	A	G	0.607516	0.0111	0.0054	0.0398254	-0.466864	0.0661317	1.66969e-12	-0.0237757	0.0120469	0.0484277	0.0484277	0.971467	20	ENSG00000154930	20	25006230	25058980	-
FOXN2	eQTL_GTEx_Brain_Cerebellum	ENSG00000170802.15	2	48314637	rs79073127	2	48346756	C	G	0.11855	-0.0159	0.008	0.046867	1.31487	0.0786717	1.04739e-62	-0.0120925	0.00612712	0.0484279	0.0484279	0.479428	20	ENSG00000170802	2	48314637	48379295	+
AGGF1	eQTL_BrainMeta	ENSG00000164252.13	5	77047243	rs34740836	5	77070344	T	A	0.293728	0.0114	0.0057	0.0455003	-0.394124	0.0323632	4.06345e-34	-0.0289249	0.0146562	0.0484315	0.101109	0.150178	20	ENSG00000164252	5	77029251	77065234	+
C12orf4	eQTL_eQTLGen	ENSG00000047621	12	4513122	rs10849081	12	4488315	C	A	0.1887	0.0133	0.0067	0.0471362	-0.200712	0.0109536	5.34472e-75	-0.0662641	0.0335765	0.0484355	0.367567	0.506074	20	ENSG00000047621	12	4487735	4538508	-
ACOT1	eQTL_GTEx_Brain_Cerebellar_Hemisphere	ENSG00000184227.7	14	73537114	rs11545737	14	73568967	G	A	0.23565	-0.0127	0.0061	0.0373455	0.794719	0.128349	5.94668e-10	-0.0159805	0.00809796	0.0484503	0.0484503	0.100406	15	ENSG00000184227	14	73537143	73543796	+
CASP7	eQTL_GTEx_Brain_Spinal_cord_cervical_c-1	ENSG00000165806.19	10	113679162	rs7918733	10	113679635	T	C	0.379218	0.0112	0.0054	0.0380724	0.462388	0.07217	1.48479e-10	0.0242221	0.0122752	0.0484666	0.0484666	0.0876308	12	ENSG00000165806	10	113679162	113730907	+
HMBS	eQTL_GTEx_Brain_Nucleus_accumbens_basal_ganglia	ENSG00000256269.7	11	119084866	rs7952700	11	119083484	C	G	0.407205	-0.0108	0.0053	0.0415764	0.519205	0.0657742	2.93244e-15	-0.020801	0.0105426	0.0484893	0.0484893	0.395416	9	ENSG00000256269	11	119084866	119093834	+
SETD4	eQTL_GTEx_Brain_Hippocampus	ENSG00000185917.13	21	36034541	rs4817761	21	36023258	T	C	0.32035	-0.0117	0.0056	0.036682	-0.403967	0.0673578	2.0059e-09	0.0289628	0.0146796	0.0484966	0.0484966	0.742824	20	ENSG00000185917	21	36034541	36079389	-
KPNA5	eQTL_GTEx_Brain_Cerebellum	ENSG00000196911.10	6	116681187	rs6932848	6	116602666	G	A	0.277366	0.0121	0.0058	0.0369599	-0.257268	0.0423955	1.29287e-09	-0.0470327	0.0238397	0.0485099	0.0485099	0.602431	19	ENSG00000196911	6	116681187	116741867	+
SYPL2	eQTL_BrainMeta	ENSG00000143028.9	1	109474340	rs10745357	1	109459254	G	C	0.293778	0.0117	0.0057	0.0401083	0.239575	0.0335228	8.89357e-13	0.0488364	0.024754	0.0485104	0.136911	0.18601	20	ENSG00000143028	1	109466546	109482134	+
TST	eQTL_GTEx_Brain_Cortex	ENSG00000128311.13	22	37010859	rs144686878	22	37286330	G	A	0.0158006	0.0415	0.0199	0.0370306	-0.765344	0.125731	1.1493e-09	-0.054224	0.027485	0.0485115	0.108355	0.203216	3	ENSG00000128311	22	37010859	37020183	-
GBP7	eQTL_GTEx_Brain_Cerebellum	ENSG00000213512.1	1	89131751	rs523772	1	89232464	G	A	0.504971	-0.0108	0.0052	0.0378087	0.618359	0.0980305	2.82984e-10	-0.0174656	0.00885347	0.0485253	0.0485253	0.763289	20	ENSG00000213512	1	89131742	89176009	-
ACSL6	eQTL_GTEx_Brain_Putamen_basal_ganglia	ENSG00000164398.12	5	131949973	rs426991	5	131991652	C	T	0.804597	-0.0137	0.0065	0.0350576	0.268946	0.048083	2.22707e-08	-0.0509396	0.0258274	0.0485741	0.0485741	0.971515	20	ENSG00000164398	5	131949973	132012243	-
FANCE	eQTL_eQTLGen	ENSG00000112039	6	35459720	rs4713864	6	35448262	C	A	0.32812	-0.0113	0.0056	0.0436061	0.08041	0.00862454	1.1267e-20	-0.14053	0.0712555	0.0485873	0.161842	0.991533	20	ENSG00000112039	6	35452338	35467104	+
MCM8	eQTL_GTEx_Brain_Cerebellum	ENSG00000125885.13	20	5950652	rs236126	20	5997495	T	C	0.169061	-0.0139	0.0069	0.0439578	-0.521973	0.0540167	4.32239e-22	0.0266297	0.0135033	0.0485988	0.0456544	0.237358	20	ENSG00000125885	20	5950652	5998977	+
SAXO2	eQTL_GTEx_Brain_Anterior_cingulate_cortex_BA24	ENSG00000188659.9	15	82262810	rs113413540	15	82289236	G	A	0.0421922	-0.0271	0.0131	0.038574	1.55024	0.237619	6.84351e-11	-0.0174812	0.00886495	0.0486163	0.0521129	0.988729	11	ENSG00000188659	15	82262810	82284930	+
RSAD1	eQTL_GTEx_Brain_Cerebellum	ENSG00000136444.9	17	50478800	rs4794145	17	50437334	C	G	0.302613	0.0115	0.0056	0.0400172	-0.315294	0.0446846	1.71378e-12	-0.0364739	0.0184981	0.0486369	0.0486369	0.823515	20	ENSG00000136444	17	50478860	50485974	+
C11orf80	eQTL_eQTLGen	ENSG00000173715	11	66793984	rs34775878	11	66714162	A	G	0.112006	0.0158	0.008	0.0482682	-0.498884	0.0146197	3.24035e-255	-0.0316707	0.0160626	0.0486438	0.0649442	0.227011	20	ENSG00000173715	11	66744451	66843516	+
SAXO2	eQTL_GTEx_Brain_Substantia_nigra	ENSG00000188659.9	15	82262810	rs113413540	15	82289236	G	A	0.0421922	-0.0271	0.0131	0.038574	1.3645	0.209482	7.33251e-11	-0.0198608	0.0100731	0.048649	0.053345	0.807633	16	ENSG00000188659	15	82262810	82284930	+
ZNF317	eQTL_GTEx_Brain_Putamen_basal_ganglia	ENSG00000130803.14	19	9140380	rs57338458	19	9200671	A	G	0.0604709	0.0217	0.0104	0.0369299	-0.720076	0.119575	1.723e-09	-0.0301357	0.0152853	0.0486614	0.0486614	0.0678678	17	ENSG00000130803	19	9140397	9163424	+
SERINC5	eQTL_eQTLGen	ENSG00000164300	5	80183850	rs60024200	5	80130305	G	A	0.0794538	-0.0182	0.0092	0.0478993	-0.322908	0.0135077	2.69123e-126	0.0563628	0.0285885	0.0486642	0.159228	0.888028	20	ENSG00000164300	5	80111651	80256048	-
GCLM	eQTL_BrainMeta	ENSG00000023909.10	1	93897328	rs3761912	1	93881890	C	T	0.357679	-0.0107	0.0054	0.0475373	-0.630108	0.0320485	4.64876e-86	0.0169812	0.00861337	0.0486673	0.0122815	0.509211	20	ENSG00000023909	1	93885199	93909456	-
ZNF257	eQTL_GTEx_Brain_Caudate_basal_ganglia	ENSG00000197134.11	19	22052452	rs4932962	19	22189198	T	C	0.240524	-0.0123	0.006	0.0403644	-0.712437	0.0990564	6.37394e-13	0.0172647	0.00875722	0.048669	0.048669	0.946934	20	ENSG00000197134	19	22052430	22091480	+
FAHD1	eQTL_GTEx_Brain_Spinal_cord_cervical_c-1	ENSG00000180185.11	16	1827195	rs3813760	16	1839644	T	C	0.15296	-0.0146	0.0072	0.0425829	1.11328	0.132179	3.68436e-17	-0.0131144	0.00665217	0.0486728	0.0486728	0.629004	20	ENSG00000180185	16	1826941	1840207	+
PPL	eQTL_BrainMeta	ENSG00000118898.16	16	4921624	rs759194	16	4956248	G	C	0.110065	-0.0167	0.0084	0.0468012	-0.690737	0.0452825	1.54968e-52	0.0241771	0.0122638	0.0486757	0.487941	0.015318	20	ENSG00000118898	16	4882507	4960741	-
FBN2	eQTL_BrainMeta	ENSG00000138829.12	5	128458547	rs77935536	5	128587265	G	T	0.0819155	0.0184	0.0093	0.0478729	1.17893	0.0512186	3.11015e-117	0.0156074	0.00791761	0.048698	0.604991	0.930229	20	ENSG00000138829	5	128257909	128659185	-
PRKRIP1	eQTL_GTEx_Brain_Cortex	ENSG00000128563.13	7	102363872	rs811680	7	102364283	T	C	0.257385	0.0122	0.0059	0.0386592	0.299814	0.0460216	7.2869e-11	0.0406919	0.0206464	0.0487357	0.0487357	0.0978391	20	ENSG00000128563	7	102363872	102426676	+
CASP7	eQTL_GTEx_Brain_Frontal_Cortex_BA9	ENSG00000165806.19	10	113679162	rs7918733	10	113679635	T	C	0.379218	0.0112	0.0054	0.0380724	0.301067	0.0476251	2.58855e-10	0.037201	0.0188769	0.0487564	0.0487564	0.462554	14	ENSG00000165806	10	113679162	113730907	+
RPS24	eQTL_GTEx_Brain_Cerebellum	ENSG00000138326.18	10	78033760	rs2434126	10	78128299	C	T	0.370002	-0.0111	0.0054	0.0398254	-0.35793	0.0516565	4.23713e-12	0.0310116	0.0157366	0.0487618	0.0487618	0.762107	18	ENSG00000138326	10	78033760	78056813	+
VSX1	eQTL_GTEx_Brain_Caudate_basal_ganglia	ENSG00000100987.14	20	25070885	rs2207635	20	25090868	C	T	0.246781	-0.0124	0.0061	0.0420741	-0.561413	0.0699977	1.05355e-15	0.0220871	0.011209	0.0487831	0.0487831	0.177018	20	ENSG00000100987	20	25070885	25082141	-
POLA2	eQTL_GTEx_Brain_Nucleus_accumbens_basal_ganglia	ENSG00000014138.8	11	65261762	rs481574	11	65287071	G	A	0.0919	-0.0188	0.0091	0.0388347	0.717986	0.109611	5.74216e-11	-0.0261844	0.0132898	0.0488084	0.0488084	0.709584	7	ENSG00000014138	11	65261920	65305589	+
KYNU	eQTL_BrainMeta	ENSG00000115919.15	2	142966745	rs6711280	2	142895457	T	A	0.0489196	0.0244	0.012	0.0420189	0.603686	0.0757386	1.57848e-15	0.0404184	0.0205145	0.0488115	0.124728	0.366565	20	ENSG00000115919	2	142877657	143055833	+
FAM221A	eQTL_eQTLGen	ENSG00000188732	7	23691690	rs73080919	7	23710965	G	A	0.0248472	-0.0341	0.0171	0.0461354	0.367513	0.0288078	2.83511e-37	-0.0927858	0.047094	0.0488123	0.353925	0.928379	20	ENSG00000188732	7	23680130	23703249	+
PARVB	eQTL_GTEx_Brain_Caudate_basal_ganglia	ENSG00000188677.14	22	43999211	rs112385337	22	44024618	G	A	0.317515	-0.0117	0.0056	0.036682	-0.35409	0.0598201	3.23422e-09	0.0330424	0.0167714	0.0488198	0.0488198	0.632969	6	ENSG00000188677	22	43999211	44172939	+
ZNF391	eQTL_GTEx_Brain_Spinal_cord_cervical_c-1	ENSG00000124613.8	6	27374615	rs4713094	6	27405299	A	G	0.760002	0.0125	0.0062	0.0437865	0.853128	0.0920425	1.88172e-20	0.014652	0.00743731	0.0488312	0.0488312	0.0334483	20	ENSG00000124613	6	27374615	27403908	+
COL26A1	eQTL_GTEx_Brain_Hypothalamus	ENSG00000160963.13	7	101362820	rs12671249	7	101372226	C	T	0.484686	0.0105	0.0052	0.0434632	0.40232	0.0448741	3.08799e-19	0.0260986	0.0132488	0.0488512	0.0488512	0.311601	20	ENSG00000160963	7	101362875	101559024	+
UBE2J2	eQTL_eQTLGen	ENSG00000160087	1	1263886	rs4018608	1	1268558	C	T	0.0270229	0.0303	0.015	0.0433834	0.167563	0.0189029	7.69168e-19	0.180828	0.0918134	0.0488945	0.0488945	0.318027	18	ENSG00000160087	1	1253909	1273864	-
COX6B2	eQTL_eQTLGen	ENSG00000160471	19	55352012	rs11084396	19	55354159	C	T	0.44895	-0.0105	0.0052	0.0434632	-0.0855448	0.00959345	4.79088e-19	0.122743	0.0623259	0.0489107	0.0886709	0.506821	19	ENSG00000160471	19	55349306	55354719	-
MTOR	eQTL_BrainMeta	ENSG00000198793.13	1	11184543	rs12124983	1	11226121	T	C	0.290137	0.0113	0.0057	0.0474282	0.552965	0.0322536	6.93764e-66	0.0204353	0.0103768	0.0489148	0.0840362	0.167477	20	ENSG00000198793	1	11106535	11262551	-
PARVB	eQTL_GTEx_Brain_Cortex	ENSG00000188677.14	22	43999211	rs112385337	22	44024618	G	A	0.317515	-0.0117	0.0056	0.036682	-0.358049	0.0608235	3.94014e-09	0.0326771	0.0165962	0.0489586	0.0489586			ENSG00000188677	22	43999211	44172939	+
ZNF391	eQTL_GTEx_Brain_Amygdala	ENSG00000124613.8	6	27374615	rs4455661	6	27405351	C	T	0.7597	0.0128	0.0062	0.0389688	0.566503	0.0866343	6.19265e-11	0.0225948	0.0114769	0.0489848	0.0489848	0.0653684	20	ENSG00000124613	6	27374615	27403908	+
ZNF391	eQTL_GTEx_Brain_Caudate_basal_ganglia	ENSG00000124613.8	6	27374615	rs4713094	6	27405299	A	G	0.760002	0.0125	0.0062	0.0437865	0.513208	0.0562498	7.25817e-20	0.0243566	0.0123723	0.0489948	0.0489948	0.00946847	20	ENSG00000124613	6	27374615	27403908	+
CHGA	eQTL_GTEx_Brain_Cerebellar_Hemisphere	ENSG00000100604.12	14	92923080	rs9658638	14	92923090	T	C	0.172871	0.0142	0.007	0.042502	0.697007	0.0854527	3.44464e-16	0.0203728	0.0103489	0.0489987	0.0489987	0.322164	16	ENSG00000100604	14	92923150	92935285	+
HMBS	eQTL_BrainMeta	ENSG00000256269.10	11	119089208	rs15818	11	119081463	G	A	0.40685	-0.0105	0.0053	0.0475765	0.547934	0.0313543	2.19894e-68	-0.0191629	0.00973465	0.0490079	0.0728444	0.458724	20	ENSG00000256269	11	119084866	119093834	+
LPP	eQTL_GTEx_Brain_Substantia_nigra	ENSG00000145012.13	3	188208198	rs13095341	3	188520498	T	C	0.0210114	0.0352	0.0168	0.0361498	1.94219	0.338329	9.43768e-09	0.0181239	0.00920819	0.0490411	0.0490411			ENSG00000145012	3	188153284	188890671	+
MEPCE	eQTL_GTEx_Brain_Putamen_basal_ganglia	ENSG00000146834.13	7	100428817	rs11764818	7	100445432	A	G	0.198869	-0.0135	0.0065	0.0378087	-0.460868	0.0747675	7.09215e-10	0.0292926	0.0148829	0.049045	0.049045	0.415387	14	ENSG00000146834	7	100428322	100434126	+
FOXN2	eQTL_GTEx_Brain_Cerebellar_Hemisphere	ENSG00000170802.15	2	48314637	rs79073127	2	48346756	C	G	0.11855	-0.0159	0.008	0.046867	1.15543	0.0818753	3.20022e-45	-0.0137611	0.00699216	0.0490591	0.0490591	0.151944	20	ENSG00000170802	2	48314637	48379295	+
ODF3B	eQTL_BrainMeta	ENSG00000177989.13	22	50531145	rs73172235	22	50512078	A	G	0.0546765	0.0238	0.0115	0.0384931	0.438762	0.0689693	1.99536e-10	0.0542435	0.0275622	0.049063	0.049063	0.247882	12	ENSG00000177989	22	50529710	50532506	-
FCRL5	eQTL_eQTLGen	ENSG00000143297	1	157532946	rs1581997	1	157566234	T	C	0.215022	0.0124	0.0063	0.0490388	0.95377	0.00841914	0	0.013001	0.00660636	0.049073	0.708508	0.499036	20	ENSG00000143297	1	157513377	157552515	-
PSAT1	eQTL_eQTLGen	ENSG00000135069	9	78313609	rs1161855	9	78352000	C	T	0.206693	-0.0128	0.0065	0.0489266	0.517246	0.00987022	0	-0.0247464	0.0125754	0.0490862	0.378372	0.706551	20	ENSG00000135069	9	78297125	78330093	+
TULP3	eQTL_GTEx_Brain_Cerebellum	ENSG00000078246.16	12	2890887	rs76487928	12	2944005	G	C	0.205274	0.013	0.0064	0.0422296	-0.556842	0.0701697	2.09407e-15	-0.0233459	0.0118639	0.04909	0.04909	0.655326	11	ENSG00000078246	12	2877223	2941138	+
TSTD1	eQTL_GTEx_Brain_Frontal_Cortex_BA9	ENSG00000215845.10	1	161037631	rs10908821	1	161038745	G	C	0.12475	0.016	0.0078	0.0402395	0.484316	0.0695325	3.27652e-12	0.0330363	0.0167891	0.0490996	0.0490996	0.761155	17	ENSG00000215845	1	161037631	161038977	-
SMAGP	eQTL_eQTLGen	ENSG00000170545	12	51257486	rs73309722	12	51313307	T	C	0.123899	-0.0158	0.008	0.0482682	-0.275655	0.0121062	9.13625e-115	0.057318	0.0291308	0.0491127	0.191262	0.81294	20	ENSG00000170545	12	51244558	51270415	-
FAM171B	eQTL_BrainMeta	ENSG00000144369.13	2	186730009	rs998972	2	186741355	G	A	0.396224	-0.0106	0.0053	0.0455003	0.363961	0.0332837	7.82992e-28	-0.029124	0.0148035	0.0491411	0.121492	0.118004	20	ENSG00000144369	2	186694060	186765959	+
GSTO1	eQTL_GTEx_Brain_Cortex	ENSG00000148834.12	10	104235356	rs116998616	10	104279073	A	T	0.019362	-0.0395	0.0189	0.0366225	-0.938095	0.160927	5.56537e-09	0.0421066	0.0214029	0.0491453	0.0491453	0.0274551	14	ENSG00000148834	10	104235356	104267459	+
CYB561	eQTL_GTEx_Brain_Cortex	ENSG00000008283.15	17	63432304	rs3809721	17	63354393	T	G	0.507893	-0.0103	0.0052	0.0476172	-0.712781	0.0421436	3.59877e-64	0.0144504	0.00734523	0.0491459	0.0491459	0.608651	20	ENSG00000008283	17	63432304	63446354	-
NFKBIB	eQTL_GTEx_Brain_Putamen_basal_ganglia	ENSG00000104825.16	19	38899952	rs3136642	19	38907776	G	A	0.362251	0.011	0.0054	0.0416463	0.355095	0.0468384	3.42178e-14	0.0309776	0.0157466	0.0491532	0.0491532	0.826264	13	ENSG00000104825	19	38899700	38908893	+
JMJD4	eQTL_BrainMeta	ENSG00000081692.13	1	227732918	rs7551788	1	227545400	T	C	0.182587	-0.0139	0.0068	0.0409419	0.278469	0.0385442	5.02284e-13	-0.0499158	0.0253778	0.0491941	0.0491941	0.138028	20	ENSG00000081692	1	227730425	227735411	-
PHYHD1	eQTL_BrainMeta	ENSG00000175287.19	9	128931503	rs2008526	9	128927424	A	G	0.391235	0.0105	0.0053	0.0475765	-0.552199	0.0337145	2.715e-60	-0.0190149	0.00966794	0.0492067	0.0297828	0.00185213	20	ENSG00000175287	9	128920966	128942041	+
VPS11	eQTL_GTEx_Brain_Caudate_basal_ganglia	ENSG00000160695.14	11	119067699	rs1799991	11	119086381	A	G	0.405313	-0.0106	0.0053	0.0455003	-0.652753	0.0604818	3.73256e-27	0.0162389	0.0082577	0.0492387	0.0492387	0.894763	13	ENSG00000160695	11	119067818	119081972	+
SAXO2	eQTL_GTEx_Brain_Spinal_cord_cervical_c-1	ENSG00000188659.9	15	82262810	rs113413540	15	82289236	G	A	0.0421922	-0.0271	0.0131	0.038574	1.59504	0.251859	2.40339e-10	-0.0169902	0.00864002	0.0492467	0.0492467	0.896255	14	ENSG00000188659	15	82262810	82284930	+
RCE1	eQTL_eQTLGen	ENSG00000173653	11	66844994	rs34775878	11	66714162	A	G	0.112006	0.0158	0.008	0.0482682	0.312461	0.0148003	6.19674e-99	0.0505663	0.025715	0.0492508	0.0148447	0.627577	20	ENSG00000173653	11	66842835	66846552	+
AGAP6	eQTL_GTEx_Brain_Hypothalamus	ENSG00000204149.10	10	49982190	rs56223978	10	50017565	T	G	0.267706	-0.0122	0.0059	0.0386592	-0.41945	0.0661118	2.23064e-10	0.0290857	0.0147942	0.0492969	0.0492969	0.744053	13	ENSG00000204149	10	49982190	50011654	+
RWDD3	eQTL_eQTLGen	ENSG00000122481	1	95240718	rs12748218	1	95200457	A	G	0.216967	-0.0126	0.0064	0.0489818	-0.335808	0.00930749	4.78453e-285	0.0375214	0.0190869	0.0493188	0.00322346	0.238653	20	ENSG00000122481	1	95234210	95247225	+
LRCH1	eQTL_BrainMeta	ENSG00000136141.15	13	46653104	rs11840358	13	46551566	G	A	0.409869	0.0109	0.0053	0.0397243	0.204832	0.0306158	2.22576e-11	0.0532144	0.0270698	0.0493192	0.0425817	0.115202	20	ENSG00000136141	13	46553168	46753040	+
AIFM2	eQTL_GTEx_Brain_Caudate_basal_ganglia	ENSG00000042286.14	10	70098223	rs6480442	10	70140490	T	C	0.371896	-0.0111	0.0054	0.0398254	-0.427286	0.0635409	1.76091e-11	0.0259779	0.0132152	0.0493256	0.0493256	0.395013	20	ENSG00000042286	10	70098223	70132934	-
CENPU	eQTL_GTEx_Brain_Cerebellum	ENSG00000151725.11	4	184694964	rs7680323	4	184731717	T	A	0.696427	-0.0118	0.0056	0.0351052	0.415801	0.076227	4.90362e-08	-0.028379	0.0144379	0.0493465	0.0493465	0.444671	20	ENSG00000151725	4	184694085	184734130	-
FBXW7	eQTL_eQTLGen	ENSG00000109670	4	152428318	rs17028954	4	152517181	G	C	0.283445	0.0116	0.0058	0.0455003	0.0926191	0.00874623	3.33011e-26	0.125244	0.0637291	0.0493845	0.101283	0.0968079	20	ENSG00000109670	4	152320544	152536092	-
NFKBIB	eQTL_GTEx_Brain_Caudate_basal_ganglia	ENSG00000104825.16	19	38899952	rs3136642	19	38907776	G	A	0.362251	0.011	0.0054	0.0416463	0.263821	0.0353402	8.31895e-14	0.0416949	0.0212168	0.0493926	0.0493926	0.605782	8	ENSG00000104825	19	38899700	38908893	+
MFSD6	eQTL_GTEx_Brain_Spinal_cord_cervical_c-1	ENSG00000151690.14	2	190408355	rs142989753	2	190622369	T	C	0.016129	0.0389	0.0186	0.0364924	-0.728253	0.126818	9.32768e-09	-0.0534155	0.0271817	0.0493993	0.0493993	0.655279	20	ENSG00000151690	2	190408355	190509205	+
SELENOF	eQTL_GTEx_Brain_Frontal_Cortex_BA9	ENSG00000183291.15	1	86862445	rs1199726	1	86951691	A	G	0.209791	-0.0128	0.0063	0.0421794	0.362176	0.0468192	1.02894e-14	-0.0353419	0.0179848	0.0494031	0.0494031	0.400468	20	ENSG00000183291	1	86862445	86914424	-
SND1	eQTL_GTEx_Brain_Hippocampus	ENSG00000197157.10	7	127652180	rs73234873	7	127651950	T	C	0.293989	0.0119	0.0057	0.0368232	-0.28608	0.0492069	6.10616e-09	-0.0415968	0.0211702	0.0494288	0.0494288	0.0327294	14	ENSG00000197157	7	127652194	128092609	+
GALNT4	eQTL_eQTLGen	ENSG00000257594	12	89522104	rs8181612	12	89510921	T	A	0.290431	0.0114	0.0058	0.0493544	-0.723854	0.0094481	0	-0.015749	0.0080153	0.0494292	0.151387	0.285612	20	ENSG00000257594	12	89519412	89524796	-
NAGA	eQTL_GTEx_Brain_Hippocampus	ENSG00000198951.11	22	42058457	rs2854743	22	42147016	A	C	0.310379	0.0142	0.0068	0.0367766	-0.291609	0.0502637	6.5693e-09	-0.0486953	0.0247835	0.0494339	0.0494339	0.367893	20	ENSG00000198951	22	42058334	42070842	-
NYAP1	eQTL_BrainMeta	ENSG00000166924.9	7	100489365	rs2406255	7	100456067	C	T	0.197168	-0.0133	0.0066	0.0438888	-0.328743	0.0372041	9.90356e-19	0.0404571	0.0205919	0.0494482	0.110699	0.349046	20	ENSG00000166924	7	100483927	100494802	+
HADHA	eQTL_eQTLGen	ENSG00000084754	2	26217654	rs2384361	2	26229341	T	C	0.202152	0.0126	0.0064	0.0489818	-0.309988	0.0106863	5.21836e-185	-0.0406467	0.0206935	0.0495033	0.279744	0.164944	20	ENSG00000084754	2	26190635	26244672	-
CYP4V2	eQTL_GTEx_Brain_Hippocampus	ENSG00000145476.15	4	186191520	rs2292425	4	186199543	A	G	0.6357	0.0111	0.0054	0.0398254	-0.411523	0.0617991	2.75611e-11	-0.026973	0.0137329	0.0495177	0.121988	0.596684	14	ENSG00000145476	4	186191567	186213463	+
ERAP1	eQTL_GTEx_Brain_Spinal_cord_cervical_c-1	ENSG00000164307.12	5	96760810	rs27038	5	96777250	G	A	0.852747	-0.0147	0.0073	0.0440412	-0.997441	0.112376	6.93637e-19	0.0147377	0.00750472	0.0495541	0.113162	0.253575	20	ENSG00000164307	5	96760810	96808100	-
SNCG	eQTL_GTEx_Brain_Nucleus_accumbens_basal_ganglia	ENSG00000173267.13	10	86958618	rs3793899	10	86959004	G	T	0.54558	-0.0106	0.0052	0.0415038	-0.361354	0.0493495	2.43679e-13	0.0293341	0.0149375	0.0495551	0.0495551	0.989681	20	ENSG00000173267	10	86958599	86963258	+
NAXD	eQTL_GTEx_Brain_Nucleus_accumbens_basal_ganglia	ENSG00000213995.11	13	110622216	rs41275128	13	110638620	C	T	0.132069	-0.0155	0.0075	0.0387656	0.504437	0.0801234	3.0592e-10	-0.0307273	0.0156486	0.049579	0.049579	0.200557	20	ENSG00000213995	13	110615545	110639996	+
SLC17A9	eQTL_BrainMeta	ENSG00000101194.18	20	62961146	rs11905085	20	62947901	A	G	0.0309531	0.0307	0.0151	0.0420411	0.683145	0.0902585	3.76798e-14	0.0449392	0.0228872	0.0495873	0.0495873	0.875553	11	ENSG00000101194	20	62952707	62969585	+
ADAMTS5	eQTL_GTEx_Brain_Cerebellum	ENSG00000154736.5	21	26917912	rs233610	21	27022612	A	G	0.685655	0.0112	0.0056	0.0455003	0.743048	0.0719822	5.56616e-25	0.0150731	0.00767668	0.0495897	0.0495897	0.84117	20	ENSG00000154736	21	26917922	26967088	-
ZNF334	eQTL_GTEx_Brain_Cortex	ENSG00000198185.11	20	46499630	rs847055	20	46513980	T	A	0.19671	-0.0136	0.0065	0.036411	0.368399	0.0648957	1.37247e-08	-0.0369165	0.0188042	0.0496222	0.0496222	0.247168	7	ENSG00000198185	20	46499630	46513559	-
CHGA	eQTL_GTEx_Brain_Cerebellum	ENSG00000100604.12	14	92923080	rs9658638	14	92923090	T	C	0.172871	0.0142	0.007	0.042502	0.735492	0.0943657	6.48904e-15	0.0193068	0.00983452	0.0496267	0.0496267	0.308056	10	ENSG00000100604	14	92923150	92935285	+
WSCD2	eQTL_BrainMeta	ENSG00000075035.10	12	108189913	rs933848	12	108145501	C	T	0.240241	-0.0121	0.0061	0.0472997	0.463194	0.0339069	1.7413e-42	-0.026123	0.0133075	0.0496439	0.00256989	0.53307	20	ENSG00000075035	12	108129288	108250537	+
RBM28	eQTL_eQTLGen	ENSG00000106344	7	128320796	rs17152000	7	128316371	G	A	0.0727582	0.0197	0.01	0.0488384	0.370337	0.0160377	5.62312e-118	0.0531948	0.0271005	0.0496613	0.000600187	0.663927	13	ENSG00000106344	7	128297685	128343908	-
ASTN1	eQTL_BrainMeta	ENSG00000152092.16	1	177011138	rs77893635	1	176838123	T	A	0.0829468	-0.0185	0.0093	0.0466739	-0.797529	0.0664578	3.53011e-33	0.0231967	0.0118201	0.049708	0.0105921	0.0848804	20	ENSG00000152092	1	176857302	177164973	-
TOX4	eQTL_GTEx_Brain_Frontal_Cortex_BA9	ENSG00000092203.13	14	21476674	rs933192	14	21495650	C	A	0.527579	0.0107	0.0052	0.0396197	0.259694	0.0398565	7.23404e-11	0.0412023	0.0209983	0.0497425	0.0497425	0.212784	8	ENSG00000092203	14	21476597	21499175	+
BICDL2	eQTL_GTEx_Brain_Frontal_Cortex_BA9	ENSG00000162069.14	16	3027756	rs2717697	16	3037785	G	T	0.393901	-0.0111	0.0053	0.0362297	0.30783	0.0548541	2.00233e-08	-0.0360589	0.0183772	0.0497452	0.0497452	0.380744	16	ENSG00000162069	16	3027682	3036944	-
PPP2CA	eQTL_eQTLGen	ENSG00000113575	5	134210202	rs2239543	5	134205857	A	G	0.170352	-0.0139	0.0068	0.0409419	-0.0746998	0.0106845	2.72161e-12	0.186078	0.0948421	0.049765	0.049765	0.637202	20	ENSG00000113575	5	134194332	134226073	-
IK	eQTL_BrainMeta	ENSG00000113141.18	5	140654769	rs34282994	5	140658755	G	A	0.0104	0.0493	0.0247	0.0459392	1.54774	0.144976	1.32139e-26	0.031853	0.0162353	0.0497676	0.0661684	0.272288	18	ENSG00000113141	5	140647058	140662480	+
TMEM150A	eQTL_eQTLGen	ENSG00000168890	2	85600622	rs142825030	2	85569284	T	C	0.225705	-0.0123	0.0062	0.0472702	-0.127278	0.00962667	6.60226e-40	0.0966389	0.0492576	0.0497732	0.219923	0.694403	20	ENSG00000168890	2	85598547	85603196	-
JMJD8	eQTL_eQTLGen	ENSG00000161999	16	683016	rs1810458	16	645287	C	T	0.440193	-0.0105	0.0053	0.0475765	0.169907	0.0120786	6.0756e-45	-0.0617985	0.0315014	0.0497891	0.0883439	0.000299761	20	ENSG00000161999	16	681670	684528	-
CYB561	eQTL_GTEx_Brain_Frontal_Cortex_BA9	ENSG00000008283.15	17	63432304	rs3809721	17	63354393	T	G	0.507893	-0.0103	0.0052	0.0476172	-0.651198	0.0459653	1.46298e-45	0.015817	0.00806295	0.0497988	0.0497988	0.534552	20	ENSG00000008283	17	63432304	63446354	-
NFKBIB	eQTL_GTEx_Brain_Cortex	ENSG00000104825.16	19	38899952	rs3136642	19	38907776	G	A	0.362251	0.011	0.0054	0.0416463	0.378657	0.0520153	3.34488e-13	0.02905	0.0148087	0.0497993	0.0497993	0.932512	11	ENSG00000104825	19	38899700	38908893	+
ANO7	eQTL_GTEx_Brain_Caudate_basal_ganglia	ENSG00000146205.13	2	241188509	rs76832527	2	241217826	A	G	0.178601	0.0138	0.0068	0.0424164	0.859987	0.112354	1.94451e-14	0.0160468	0.0081803	0.0498051	0.125189	0.259881	20	ENSG00000146205	2	241188509	241225976	+
TRPM6	eQTL_eQTLGen	ENSG00000119121	9	74805294	rs11144126	9	74868897	G	A	0.359882	0.0106	0.0054	0.0496505	-0.397838	0.0078685	0	-0.026644	0.0135836	0.0498224	0.135548	0.774872	20	ENSG00000119121	9	74722495	74888094	-
USP40	eQTL_GTEx_Brain_Cerebellum	ENSG00000085982.13	2	233475520	rs62192778	2	233566769	A	G	0.15985	0.0144	0.0072	0.0455003	0.786986	0.0784133	1.05466e-23	0.0182977	0.00932871	0.0498284	0.0715801	0.218821	20	ENSG00000085982	2	233475520	233566782	-
PIEZO1	eQTL_eQTLGen	ENSG00000103335	16	88750279	rs56158123	16	88730702	G	C	0.246339	0.012	0.0061	0.0491586	0.32175	0.0125752	2.18412e-144	0.037296	0.0190148	0.0498296	0.806535	0.30468	20	ENSG00000103335	16	88715338	88785220	-
LGALS3	eQTL_eQTLGen	ENSG00000131981	14	55134766	rs7141706	14	55219883	G	C	0.0936968	0.0183	0.009	0.0420189	-0.103	0.0138691	1.1142e-13	-0.17767	0.0905945	0.0498608	0.0498608	0.990121	20	ENSG00000131981	14	55124110	55145423	+
ZNF257	eQTL_GTEx_Brain_Cortex	ENSG00000197134.11	19	22052452	rs410794	19	22043357	G	A	0.737403	0.0123	0.0059	0.0370924	0.636738	0.110138	7.41306e-09	0.0193172	0.00985002	0.0498634	0.0498634	0.607962	20	ENSG00000197134	19	22052430	22091480	+
NBN	eQTL_eQTLGen	ENSG00000104320	8	89968280	rs2697679	8	89937652	C	A	0.3735	0.0106	0.0054	0.0496505	-0.351901	0.00799144	0	-0.0301221	0.0153605	0.0498772	0.179108	0.229433	20	ENSG00000104320	8	89933331	90003228	-
PHYHD1	eQTL_GTEx_Brain_Caudate_basal_ganglia	ENSG00000175287.18	9	128920895	rs55758160	9	128922736	G	A	0.390698	0.0107	0.0053	0.0435009	-0.286183	0.0348298	2.09312e-16	-0.0373887	0.0190705	0.049931	0.049931	0.00977212	13	ENSG00000175287	9	128920966	128942041	+
MCFD2	eQTL_GTEx_Brain_Putamen_basal_ganglia	ENSG00000180398.11	2	46901870	rs11890177	2	46905916	C	T	0.176082	0.0134	0.0067	0.0455003	-0.608569	0.0613483	3.41084e-23	-0.0220189	0.011231	0.0499315	0.0499315	0.127458	20	ENSG00000180398	2	46901870	46941855	-
USP49	eQTL_BrainMeta	ENSG00000164663.14	6	41842628	rs6458246	6	41840385	G	A	0.234672	0.0121	0.0061	0.0472997	0.530511	0.0411508	5.00098e-38	0.0228082	0.0116337	0.0499333	0.0171255	0.0143513	20	ENSG00000164663	6	41789896	41895375	-
GSTO1	eQTL_GTEx_Brain_Cerebellum	ENSG00000148834.12	10	104235356	rs116998616	10	104279073	A	T	0.019362	-0.0395	0.0189	0.0366225	-1.28202	0.226605	1.53575e-08	0.0308108	0.0157161	0.0499423	0.0499423	0.0187711	16	ENSG00000148834	10	104235356	104267459	+
TACC3	eQTL_eQTLGen	ENSG00000013810	4	1729031	rs1794002	4	1725876	G	A	0.462471	0.0102	0.0052	0.0498162	-0.628911	0.0107151	0	-0.0162185	0.00827288	0.0499439	0.157515	0.0377836	20	ENSG00000013810	4	1712858	1745171	+
CDC26	eQTL_eQTLGen	ENSG00000176386	9	113265704	rs9299214	9	113273416	G	A	0.35049	0.0106	0.0054	0.0496505	-0.497669	0.0129729	0	-0.0212993	0.0108648	0.0499493	0.0422167	0.0806467	20	ENSG00000176386	9	113255835	113275572	-
SLCO1C1	eQTL_BrainMeta	ENSG00000139155.9	12	20724359	rs12368841	12	20741500	G	C	0.434412	-0.0103	0.0052	0.0476172	0.41269	0.0301951	1.58859e-42	-0.0249582	0.0127319	0.0499619	0.233087	0.782923	20	ENSG00000139155	12	20695332	20753386	+
NFKBIB	eQTL_GTEx_Brain_Hippocampus	ENSG00000104825.16	19	38899952	rs3136642	19	38907776	G	A	0.362251	0.011	0.0054	0.0416463	0.325272	0.0452021	6.20289e-13	0.0338179	0.0172539	0.0499938	0.0499938	0.815828	7	ENSG00000104825	19	38899700	38908893	+
SIRT3	eQTL_eQTLGen	ENSG00000142082	11	225980	rs72878032	11	212408	T	C	0.223878	0.0124	0.0063	0.0490388	0.206724	0.00965919	1.28549e-101	0.0599834	0.030604	0.0499978	0.0980868	0.265519	20	ENSG00000142082	11	215030	236931	-
GNG5	eQTL_BrainMeta	ENSG00000174021.11	1	84502453	rs11163985	1	84506150	C	G	0.0834334	-0.0183	0.0092	0.0466868	0.609938	0.0535199	4.35428e-30	-0.0300031	0.0153115	0.0500534	0.0500534	0.480271	20	ENSG00000174021	1	84498323	84506581	-
SLC25A18	eQTL_GTEx_Brain_Nucleus_accumbens_basal_ganglia	ENSG00000182902.13	22	17563439	rs174349	22	17557087	C	T	0.607193	-0.0111	0.0053	0.0362297	-0.202536	0.0364999	2.87404e-08	0.0548051	0.02797	0.0500635	0.0500635	0.500715	6	ENSG00000182902	22	17563450	17590995	+
AGAP4	eQTL_eQTLGen	ENSG00000188234	10	45839734	rs10751383	10	45442544	A	C	0.436987	-0.0102	0.0052	0.0498162	-0.651973	0.0157285	0	0.0156448	0.00798472	0.0500723	0.129433	0.0302902	20	ENSG00000188234	10	45825594	45853875	-
MEPCE	eQTL_BrainMeta	ENSG00000146834.14	7	100431454	rs6975514	7	100458597	C	T	0.198989	-0.0128	0.0065	0.0489266	-0.80648	0.0413974	1.57862e-84	0.0158714	0.00810079	0.0500839	0.133795	0.0657674	20	ENSG00000146834	7	100428322	100434126	+
UBE2F	eQTL_GTEx_Brain_Spinal_cord_cervical_c-1	ENSG00000184182.18	2	237966827	rs2264133	2	238085437	A	G	0.302532	-0.0116	0.0056	0.0383188	-0.399371	0.0661843	1.5973e-09	0.0290457	0.0148252	0.0500888	0.0500888	0.334241	20	ENSG00000184182	2	237966827	238042782	+
CER1	eQTL_GTEx_Brain_Cerebellum	ENSG00000147869.4	9	14719724	rs10810226	9	14724504	C	T	0.258991	0.012	0.006	0.0455003	0.984088	0.101462	3.04218e-22	0.012194	0.00622529	0.0501375	0.0953119	0.386678	20	ENSG00000147869	9	14719724	14722733	-
CYP4V2	eQTL_GTEx_Brain_Frontal_Cortex_BA9	ENSG00000145476.15	4	186191520	rs2292425	4	186199543	A	G	0.6357	0.0111	0.0054	0.0398254	-0.281432	0.0435644	1.04611e-10	-0.0394411	0.0201355	0.0501378	0.123245	0.380512	20	ENSG00000145476	4	186191567	186213463	+
PHYHD1	eQTL_GTEx_Brain_Cortex	ENSG00000175287.18	9	128920895	rs55758160	9	128922736	G	A	0.390698	0.0107	0.0053	0.0435009	-0.309052	0.038214	6.09481e-16	-0.034622	0.0176755	0.050141	0.050141	0.00697545	17	ENSG00000175287	9	128920966	128942041	+
NPBWR2	eQTL_BrainMeta	ENSG00000125522.3	20	64106495	rs4809258	20	64155020	C	T	0.0753	-0.0206	0.0099	0.0374515	0.326837	0.0563502	6.62723e-09	-0.0630283	0.0321806	0.0501616	0.0501616	0.0148099	7	ENSG00000125522	20	64103802	64107565	-
ELP3	eQTL_GTEx_Brain_Hypothalamus	ENSG00000134014.16	8	28089673	rs2290369	8	28100039	A	G	0.414441	-0.0107	0.0053	0.0435009	0.458098	0.0567341	6.77666e-16	-0.0233574	0.0119257	0.0501625	0.0501625	0.974839	20	ENSG00000134014	8	28089673	28191156	+
MKRN2	eQTL_GTEx_Brain_Cortex	ENSG00000075975.15	3	12557014	rs79185322	3	12539767	A	C	0.0870806	0.0188	0.0092	0.0410051	0.830505	0.121306	7.57652e-12	0.0226368	0.0115605	0.0502164	0.0502164	0.323035	20	ENSG00000075975	3	12557057	12586208	+
CORO2B	eQTL_eQTLGen	ENSG00000103647	15	68653400	rs8024177	15	68631691	G	T	0.32615	-0.0108	0.0055	0.0495723	-0.22021	0.00843277	2.55495e-150	0.0490441	0.0250467	0.0502173	0.337417	0.815229	20	ENSG00000103647	15	68578993	68727806	+
CYB5D2	eQTL_BrainMeta	ENSG00000167740.10	17	4165240	rs118123280	17	4156939	A	G	0.0165	-0.0422	0.0209	0.0434728	-0.959723	0.119781	1.12588e-15	0.043971	0.022458	0.0502388	0.0178658	0.969699	9	ENSG00000167740	17	4143168	4187310	+
MCM8	eQTL_GTEx_Brain_Cerebellar_Hemisphere	ENSG00000125885.13	20	5950652	rs236126	20	5997495	T	C	0.169061	-0.0139	0.0069	0.0439578	-0.430989	0.0518409	9.27722e-17	0.0322514	0.016473	0.0502493	0.0502493	0.0991465	20	ENSG00000125885	20	5950652	5998977	+
PAAF1	eQTL_GTEx_Brain_Substantia_nigra	ENSG00000175575.12	11	73876699	rs7942963	11	73904554	A	G	0.0644	0.0216	0.0103	0.0359858	-0.67656	0.123844	4.68113e-08	-0.0319262	0.0163072	0.050254	0.050254	0.546308	7	ENSG00000175575	11	73876699	73931114	+
ACOT1	eQTL_GTEx_Brain_Hippocampus	ENSG00000184227.7	14	73537114	rs11545737	14	73568967	G	A	0.23565	-0.0127	0.0061	0.0373455	0.652917	0.113457	8.67647e-09	-0.0194512	0.00993531	0.0502555	0.0502555	0.173051	20	ENSG00000184227	14	73537143	73543796	+
TSPAN9	eQTL_GTEx_Brain_Caudate_basal_ganglia	ENSG00000011105.12	12	3077355	rs7979334	12	3207104	T	C	0.25449	0.0122	0.0059	0.0386592	0.410079	0.0674318	1.19147e-09	0.0297504	0.0151964	0.0502627	0.0502627	0.628629	12	ENSG00000011105	12	3077355	3286564	+
CCDC88B	eQTL_BrainMeta	ENSG00000168071.22	11	64348869	rs479552	11	64343211	C	G	0.376766	-0.0106	0.0054	0.0496505	-0.869277	0.0326608	4.51356e-156	0.012194	0.00622893	0.0502716	0.0924747	0.59344	20	ENSG00000168071	11	64340204	64357534	+
FOXN2	eQTL_GTEx_Brain_Caudate_basal_ganglia	ENSG00000170802.15	2	48314637	rs79073127	2	48346756	C	G	0.11855	-0.0159	0.008	0.046867	0.53641	0.0475415	1.59236e-29	-0.0296415	0.0151436	0.0503046	0.0503046	0.644711	20	ENSG00000170802	2	48314637	48379295	+
RDH16	eQTL_GTEx_Brain_Cerebellar_Hemisphere	ENSG00000139547.7	12	56951431	rs3803018	12	57000339	A	C	0.0879787	-0.0196	0.0094	0.0370596	-0.721053	0.127009	1.36945e-08	0.0271825	0.013888	0.0503159	0.0503159	0.301247	12	ENSG00000139547	12	56951431	56959374	-
TOMM34	eQTL_BrainMeta	ENSG00000025772.8	20	44951263	rs117929846	20	45088443	A	G	0.0146479	-0.0413	0.0206	0.0449786	1.04857	0.11615	1.75342e-19	-0.0393871	0.0201245	0.0503272	0.171132	0.882936	4	ENSG00000025772	20	44942130	44960397	-
HSP90AB1	eQTL_BrainMeta	ENSG00000096384.20	6	44250027	rs476632	6	44246588	T	C	0.345578	-0.0111	0.0054	0.0398254	0.193266	0.0302642	1.70327e-10	-0.0574339	0.0293526	0.0503844	0.0503844	0.491667	13	ENSG00000096384	6	44246166	44253888	+
VCPIP1	eQTL_eQTLGen	ENSG00000175073	8	66647859	rs111413499	8	66567528	A	T	0.0175333	0.0467	0.0223	0.0362448	-0.132549	0.0241613	4.11141e-08	-0.352323	0.180081	0.0504098	0.0504098	0.00391808	20	ENSG00000175073	8	66628487	66667231	-
ZNF283	eQTL_GTEx_Brain_Cerebellum	ENSG00000167637.16	19	43827292	rs7255083	19	43833651	C	T	0.427792	0.0108	0.0053	0.0415764	-0.383693	0.0548604	2.67177e-12	-0.0281475	0.0143875	0.0504192	0.0504192	0.358351	10	ENSG00000167637	19	43827321	43852017	+
CCT7	eQTL_eQTLGen	ENSG00000135624	2	73243220	rs41285977	2	73234425	T	C	0.073472	-0.0195	0.0099	0.0488731	-0.265577	0.0158342	3.8851e-63	0.073425	0.0375335	0.0504353	0.352815	0.617553	20	ENSG00000135624	2	73233420	73253021	+
LRRC34	eQTL_eQTLGen	ENSG00000171757	3	169802994	rs41273577	3	169848517	T	C	0.110047	-0.0167	0.0082	0.0416916	-0.0909377	0.0129287	2.00979e-12	0.183642	0.0938753	0.0504375	0.0504375	0.385971	20	ENSG00000171757	3	169793003	169812986	-
GPR20	eQTL_eQTLGen	ENSG00000204882	8	141361878	rs3934583	8	141360241	T	C	0.102	0.0169	0.0086	0.0494008	-0.309707	0.0150943	1.48094e-93	-0.0545677	0.0278952	0.0504457	0.229303	0.478301	20	ENSG00000204882	8	141356470	141367286	-
SLBP	eQTL_eQTLGen	ENSG00000163950	4	1702538	rs1794002	4	1725876	G	A	0.462471	0.0102	0.0052	0.0498162	-0.224108	0.00853107	4.26634e-152	-0.0455138	0.0232677	0.0504542	0.52105	0.0165901	20	ENSG00000163950	4	1692731	1712344	-
RPL12	eQTL_GTEx_Brain_Spinal_cord_cervical_c-1	ENSG00000197958.12	9	127447674	rs7035039	9	127425194	C	G	0.584234	0.0109	0.0053	0.0397243	0.281466	0.0444744	2.47205e-10	0.0387258	0.0197993	0.0504744	0.0504744	0.537764	20	ENSG00000197958	9	127447674	127451406	-
SLC19A2	eQTL_eQTLGen	ENSG00000117479	1	169474926	rs4264045	1	169501510	T	G	0.0574822	-0.0209	0.0105	0.0465385	0.172662	0.0164093	6.82605e-26	-0.121046	0.061891	0.0504899	0.118289	0.100506	15	ENSG00000117479	1	169463909	169485944	-
OGFRL1	eQTL_eQTLGen	ENSG00000119900	6	71298935	rs9455384	6	71240142	C	T	0.157355	-0.0141	0.0072	0.0501909	-0.42369	0.0110649	0	0.033279	0.0170158	0.0504914	0.0260621	0.828249	20	ENSG00000119900	6	71288811	71309059	+
ANO7	eQTL_GTEx_Brain_Cerebellar_Hemisphere	ENSG00000146205.13	2	241188509	rs76832527	2	241217826	A	G	0.178601	0.0138	0.0068	0.0424164	0.892676	0.12184	2.36026e-13	0.0154591	0.00790437	0.0504922	0.126602	0.167475	20	ENSG00000146205	2	241188509	241225976	+
APOL2	eQTL_BrainMeta	ENSG00000128335.14	22	36233082	rs2413386	22	36188212	T	A	0.479046	-0.0104	0.0052	0.0455003	-0.286565	0.03066	9.05526e-21	0.0362919	0.0185567	0.0504974	0.0411459	0.299187	20	ENSG00000128335	22	36226209	36239954	-
IRF7	eQTL_BrainMeta	ENSG00000185507.21	11	614268	rs12420078	11	577296	C	G	0.0494367	0.0243	0.0119	0.0411499	-0.492777	0.0724886	1.06088e-11	-0.0493124	0.0252148	0.0505017	0.0845789	0.18245	20	ENSG00000185507	11	612553	615983	-
CDC26	eQTL_BrainMeta	ENSG00000176386.9	9	113265704	rs9299214	9	113273416	G	A	0.35049	0.0106	0.0054	0.0496505	-0.642338	0.0283232	7.2453e-114	-0.0165022	0.00843822	0.0505063	0.230992	0.170711	20	ENSG00000176386	9	113255835	113275572	-
C9orf152	eQTL_GTEx_Brain_Cerebellar_Hemisphere	ENSG00000188959.9	9	110190048	rs4135220	9	110245009	G	T	0.513577	-0.0107	0.0052	0.0396197	-0.542385	0.0862538	3.21071e-10	0.0197277	0.0100875	0.0505063	0.0505063	0.876014	20	ENSG00000188959	9	110190048	110208159	-
AVPR1A	eQTL_BrainMeta	ENSG00000166148.4	12	63146980	rs1702790	12	63555300	A	C	0.37035	-0.0129	0.0065	0.0471873	0.43348	0.0377378	1.53997e-30	-0.0297592	0.0152171	0.0505075	0.12671	0.00122775	20	ENSG00000166148	12	63142759	63151201	-
ZNF681	eQTL_GTEx_Brain_Caudate_basal_ganglia	ENSG00000196172.9	19	23739195	rs10421297	19	23916178	C	T	0.365623	-0.0113	0.0054	0.0363855	-0.368018	0.0669714	3.90381e-08	0.030705	0.0157011	0.0505127	0.0505127	0.447179	20	ENSG00000196172	19	23739195	23758891	-
AGAP6	eQTL_GTEx_Brain_Spinal_cord_cervical_c-1	ENSG00000204149.10	10	49982190	rs35489760	10	50018349	T	C	0.267585	-0.0121	0.0059	0.0402818	-0.504287	0.0777546	8.83683e-11	0.0239943	0.0122707	0.0505343	0.0505343	0.653665	17	ENSG00000204149	10	49982190	50011654	+
PTP4A3	eQTL_eQTLGen	ENSG00000184489	8	141412224	rs3934583	8	141360241	T	C	0.102	0.0169	0.0086	0.0494008	-0.297952	0.0151821	9.42072e-86	-0.0567205	0.029008	0.0505432	0.539357	0.498163	20	ENSG00000184489	8	141391995	141432454	+
PIP4K2A	eQTL_GTEx_Brain_Spinal_cord_cervical_c-1	ENSG00000150867.13	10	22534849	rs7899156	10	22533595	A	C	0.64705	-0.0113	0.0055	0.0399229	0.337037	0.0529492	1.94925e-10	-0.0335275	0.0171477	0.0505573	0.0505573	0.597605	20	ENSG00000150867	10	22534854	22714578	-
VILL	eQTL_GTEx_Brain_Putamen_basal_ganglia	ENSG00000136059.14	3	37988059	rs9311173	3	38004037	A	G	0.2273	-0.0123	0.0062	0.0472702	-0.90328	0.078516	1.25356e-30	0.013617	0.00696518	0.0505812	0.0505812	0.282713	20	ENSG00000136059	3	37988059	38007188	+
PTP4A2	eQTL_BrainMeta	ENSG00000184007.22	1	31925639	rs636503	1	31937488	G	A	0.152604	0.015	0.0073	0.0398989	0.26514	0.0418005	2.2535e-10	0.0565739	0.0289412	0.0506086	0.0506086	0.417133	18	ENSG00000184007	1	31906421	31944856	-
FNDC5	eQTL_eQTLGen	ENSG00000160097	1	32867375	rs4951788	1	32823787	A	G	0.38895	-0.0107	0.0053	0.0435009	-0.0640476	0.00821144	6.20047e-15	0.167063	0.085478	0.050647	0.050647	0.014348	16	ENSG00000160097	1	32862268	32872482	-
PRDM16	eQTL_BrainMeta	ENSG00000142611.17	1	3253894	rs6695131	1	3084360	T	C	0.41155	-0.0108	0.0053	0.0415764	-0.190596	0.0276007	5.00358e-12	0.0566644	0.028993	0.0506518	0.0506518	0.695645	20	ENSG00000142611	1	3069168	3438621	+
RSAD2	eQTL_eQTLGen	ENSG00000134321	2	6882022	rs2595163	2	6832210	G	A	0.0405202	-0.0252	0.0127	0.0472278	0.221393	0.0196128	1.50078e-29	-0.113825	0.0582436	0.0506671	0.0506671	0.24719	12	ENSG00000134321	2	6865557	6898239	+
CYB561	eQTL_GTEx_Brain_Anterior_cingulate_cortex_BA24	ENSG00000008283.15	17	63432304	rs3809721	17	63354393	T	G	0.507893	-0.0103	0.0052	0.0476172	-0.453729	0.0378406	3.98342e-33	0.0227008	0.0116159	0.0506677	0.0506677	0.62491	20	ENSG00000008283	17	63432304	63446354	-
FAM13B	eQTL_eQTLGen	ENSG00000031003	5	137994960	rs78714790	5	138070701	A	G	0.465065	-0.0137	0.0067	0.0408769	0.0579092	0.00871838	3.0904e-11	-0.236577	0.121057	0.0506694	0.0506694	0.560935	10	ENSG00000031003	5	137937960	138051961	-
FBN2	eQTL_GTEx_Brain_Substantia_nigra	ENSG00000138829.11	5	128257909	rs60574263	5	128564769	C	A	0.0830332	0.019	0.0092	0.0389024	1.02411	0.169642	1.57128e-09	0.0185527	0.00949455	0.0506968	0.0506968	0.851501	20	ENSG00000138829	5	128257909	128659185	-
PNPO	eQTL_GTEx_Brain_Cerebellum	ENSG00000108439.9	17	47941506	rs3096	17	47952066	G	T	0.3286	0.0111	0.0055	0.0435723	0.493115	0.0631229	5.62948e-15	0.02251	0.0115198	0.050698	0.050698	0.18165	20	ENSG00000108439	17	47941506	47949308	+
ANO7	eQTL_GTEx_Brain_Hypothalamus	ENSG00000146205.13	2	241188509	rs76832527	2	241217826	A	G	0.178601	0.0138	0.0068	0.0424164	0.871188	0.120392	4.61312e-13	0.0158404	0.00810658	0.0506987	0.127034	0.196657	20	ENSG00000146205	2	241188509	241225976	+
GDNF	eQTL_BrainMeta	ENSG00000168621.15	5	37826359	rs76873241	5	37768256	A	T	0.0225884	-0.0352	0.0175	0.0442802	-0.820825	0.099673	1.79292e-16	0.0428837	0.0219467	0.0507026	0.0507026	0.412253	13	ENSG00000168621	5	37812677	37840041	-
POLA2	eQTL_GTEx_Brain_Caudate_basal_ganglia	ENSG00000014138.8	11	65261762	rs481574	11	65287071	G	A	0.0919	-0.0188	0.0091	0.0388347	0.671464	0.111601	1.78082e-09	-0.0279985	0.0143292	0.0507066	0.0507066	0.605793	8	ENSG00000014138	11	65261920	65305589	+
AEBP1	eQTL_eQTLGen	ENSG00000106624	7	44109454	rs10254547	7	44097731	T	G	0.420986	0.0102	0.0052	0.0498162	-0.202463	0.00911388	2.4709e-109	-0.0503796	0.0257836	0.0507088	0.16777	0.46949	20	ENSG00000106624	7	44104345	44114562	+
CYB561	eQTL_GTEx_Brain_Putamen_basal_ganglia	ENSG00000008283.15	17	63432304	rs3809721	17	63354393	T	G	0.507893	-0.0103	0.0052	0.0476172	-0.385555	0.0325716	2.50832e-32	0.0267147	0.0136746	0.0507478	0.0507478	0.587213	20	ENSG00000008283	17	63432304	63446354	-
NFKBIB	eQTL_GTEx_Brain_Nucleus_accumbens_basal_ganglia	ENSG00000104825.16	19	38899952	rs3136642	19	38907776	G	A	0.362251	0.011	0.0054	0.0416463	0.279831	0.0405805	5.36025e-12	0.0393094	0.0201217	0.0507509	0.0507509	0.709132	10	ENSG00000104825	19	38899700	38908893	+
TRMT61B	eQTL_GTEx_Brain_Cerebellar_Hemisphere	ENSG00000171103.10	2	28849821	rs10865507	2	28761125	C	T	0.656534	0.0113	0.0055	0.0399229	-0.355525	0.0563661	2.83722e-10	-0.031784	0.0162701	0.050758	0.050758	0.0353332	20	ENSG00000171103	2	28849821	28870309	-
VILL	eQTL_GTEx_Brain_Cortex	ENSG00000136059.14	3	37988059	rs9311173	3	38004037	A	G	0.2273	-0.0123	0.0062	0.0472702	-0.735577	0.0658832	6.05781e-29	0.0167216	0.00856079	0.050787	0.050787	0.385061	19	ENSG00000136059	3	37988059	38007188	+
E2F1	eQTL_GTEx_Brain_Hippocampus	ENSG00000101412.12	20	33675683	rs7274213	20	33650576	G	A	0.310062	-0.0113	0.0056	0.0436061	-0.505938	0.0652481	8.89989e-15	0.0223348	0.0114372	0.0508413	0.0508413	0.220096	20	ENSG00000101412	20	33675477	33686385	-
POLA2	eQTL_GTEx_Brain_Frontal_Cortex_BA9	ENSG00000014138.8	11	65261762	rs481574	11	65287071	G	A	0.0919	-0.0188	0.0091	0.0388347	0.638429	0.106791	2.25435e-09	-0.0294473	0.0150808	0.0508634	0.0508634	0.208138	10	ENSG00000014138	11	65261920	65305589	+
KANSL1	eQTL_GTEx_Brain_Hypothalamus	ENSG00000120071.13	17	46029916	rs11656151	17	45991126	G	A	0.237338	-0.0125	0.0061	0.0404445	0.492202	0.0765756	1.29585e-10	-0.0253961	0.0130079	0.050895	0.050895	0.401625	20	ENSG00000120071	17	46029916	46225389	-
GKAP1	eQTL_GTEx_Brain_Cerebellar_Hemisphere	ENSG00000165113.12	9	83739421	rs3763622	9	83756847	T	C	0.606582	0.0109	0.0053	0.0397243	0.319852	0.0516199	5.78068e-10	0.0340783	0.017459	0.0509503	0.0509503	0.315279	16	ENSG00000165113	9	83739425	83829516	-
MED19	eQTL_GTEx_Brain_Cerebellum	ENSG00000156603.15	11	57703714	rs656227	11	57833087	T	C	0.234764	0.0125	0.0061	0.0404445	0.697507	0.10882	1.4578e-10	0.017921	0.00918148	0.0509549	0.0509549	0.90217	13	ENSG00000156603	11	57703710	57712221	-
AGAP4	eQTL_BrainMeta	ENSG00000188234.14	10	45839744	rs10751383	10	45442544	A	C	0.436987	-0.0102	0.0052	0.0498162	-0.675382	0.0344498	1.40647e-85	0.0151026	0.00773779	0.0509628	0.532547	0.0193578	20	ENSG00000188234	10	45825594	45853875	-
CYB561	eQTL_GTEx_Brain_Hypothalamus	ENSG00000008283.15	17	63432304	rs17683477	17	63164432	T	C	0.507401	-0.0104	0.0052	0.0455003	-0.295145	0.0330333	4.08e-19	0.0352369	0.0180545	0.0509737	0.0509737	0.386291	20	ENSG00000008283	17	63432304	63446354	-
DNPH1	eQTL_GTEx_Brain_Frontal_Cortex_BA9	ENSG00000112667.12	6	43225629	rs77818628	6	43193395	A	G	0.097307	-0.018	0.0089	0.0431276	-0.511688	0.0687521	9.87893e-14	0.0351777	0.0180242	0.0509747	0.0509747	0.168469	20	ENSG00000112667	6	43225629	43229481	-
SPG21	eQTL_GTEx_Brain_Putamen_basal_ganglia	ENSG00000090487.10	15	64963021	rs11636409	15	64961237	G	A	0.4476	-0.0105	0.0052	0.0434632	-0.464707	0.0610739	2.76368e-14	0.0225949	0.0115772	0.0509766	0.0509766	0.423631	18	ENSG00000090487	15	64963022	64990310	-
C19orf47	eQTL_BrainMeta	ENSG00000160392.13	19	40334031	rs12460615	19	40352758	G	T	0.457501	-0.0104	0.0052	0.0455003	0.24548	0.027579	5.53618e-19	-0.042366	0.0217112	0.0510158	0.132944	0.0168432	20	ENSG00000160392	19	40319536	40348527	-
MORN3	eQTL_GTEx_Brain_Putamen_basal_ganglia	ENSG00000139714.12	12	121648742	rs76021995	12	121708686	G	A	0.0107629	0.0468	0.0226	0.0383778	0.814949	0.139822	5.59426e-09	0.0574269	0.0294301	0.0510216	0.0510216			ENSG00000139714	12	121648742	121672631	-
DIP2B	eQTL_eQTLGen	ENSG00000066084	12	50626821	rs11169470	12	50510664	T	A	0.362924	0.0137	0.007	0.0503307	-0.23488	0.00931701	3.12773e-140	-0.0583277	0.0298921	0.0510248	0.0185167	0.233048	20	ENSG00000066084	12	50504985	50748657	+
FAM229B	eQTL_eQTLGen	ENSG00000203778	6	112095190	rs6916947	6	112114479	A	G	0.279666	-0.012	0.0058	0.0385493	0.0578436	0.0098652	4.53481e-09	-0.207456	0.10633	0.0510495	0.0510495	0.0876184	16	ENSG00000203778	6	112087591	112102790	+
TMED7	eQTL_BrainMeta	ENSG00000134970.14	5	115623101	rs256945	5	115594140	A	T	0.45415	-0.0106	0.0052	0.0415038	-0.187051	0.0277726	1.63821e-11	0.0566689	0.0290452	0.0510503	0.0615225	0.945054	20	ENSG00000134970	5	115613210	115632992	-
FAM131C	eQTL_GTEx_Brain_Cortex	ENSG00000185519.8	1	16057769	rs12691553	1	16056010	C	T	0.47285	-0.0105	0.0052	0.0434632	-0.43995	0.0581454	3.83793e-14	0.0238663	0.0122332	0.0510626	0.0510626	0.0848628	20	ENSG00000185519	1	16057769	16073651	-
BRMS1	eQTL_BrainMeta	ENSG00000174744.14	11	66341229	rs11823140	11	66330851	T	G	0.295797	-0.0115	0.0057	0.0436388	-0.255423	0.0333826	1.98827e-14	0.0450234	0.0230787	0.0510734	0.0890953	0.211954	20	ENSG00000174744	11	66337333	66345125	-
ZNF107	eQTL_GTEx_Brain_Anterior_cingulate_cortex_BA24	ENSG00000196247.11	7	64666083	rs10949935	7	64728683	C	T	0.836685	0.0146	0.007	0.0370045	-0.4025	0.0729987	3.51174e-08	-0.0362733	0.018594	0.0510798	0.0510798	0.345759	20	ENSG00000196247	7	64666099	64711577	+
RITA1	eQTL_BrainMeta	ENSG00000139405.16	12	113188947	rs7135901	12	113268157	G	T	0.07195	0.0204	0.0104	0.0498162	-1.13541	0.0608103	8.45628e-78	-0.017967	0.00921006	0.0510805	0.13879	0.158104	20	ENSG00000139405	12	113185526	113192368	+
MCM8	eQTL_GTEx_Brain_Cortex	ENSG00000125885.13	20	5950652	rs236126	20	5997495	T	C	0.169061	-0.0139	0.0069	0.0439578	-0.665352	0.0851721	5.63539e-15	0.0208912	0.0107097	0.0510956	0.0779946	0.402274	20	ENSG00000125885	20	5950652	5998977	+
SLC36A4	eQTL_eQTLGen	ENSG00000180773	11	93171082	rs145823801	11	93172570	G	A	0.06445	0.0212	0.0108	0.0496505	0.32499	0.0186224	3.34722e-68	0.0652328	0.0334414	0.0510973	0.00927878	0.817682	20	ENSG00000180773	11	93144174	93197991	-
TTC7A	eQTL_eQTLGen	ENSG00000068724	2	46996147	rs17480779	2	46979577	G	C	0.435188	-0.0104	0.0052	0.0455003	0.0771429	0.0087325	1.01e-18	-0.134815	0.0691133	0.0511006	0.0511006	0.236861	20	ENSG00000068724	2	46916157	47076137	+
MCM8	eQTL_GTEx_Brain_Frontal_Cortex_BA9	ENSG00000125885.13	20	5950652	rs236126	20	5997495	T	C	0.169061	-0.0139	0.0069	0.0439578	-0.541076	0.0694612	6.72153e-15	0.0256896	0.0131719	0.051137	0.0476413	0.112839	20	ENSG00000125885	20	5950652	5998977	+
TEX14	eQTL_GTEx_Brain_Cerebellum	ENSG00000121101.15	17	58556678	rs1057068	17	58521078	C	T	0.382789	-0.0109	0.0053	0.0397243	-0.504938	0.0822026	8.11787e-10	0.0215868	0.011069	0.0511523	0.0511523	0.706676	20	ENSG00000121101	17	58556678	58692055	-
C9orf152	eQTL_GTEx_Brain_Cerebellum	ENSG00000188959.9	9	110190048	rs4135220	9	110245009	G	T	0.513577	-0.0107	0.0052	0.0396197	-0.510278	0.0835611	1.01745e-09	0.020969	0.0107535	0.0511801	0.0511801	0.861426	17	ENSG00000188959	9	110190048	110208159	-
SBDS	eQTL_BrainMeta	ENSG00000126524.10	7	66991633	rs111938506	7	66446793	A	G	0.0603768	-0.0229	0.0112	0.0408901	0.432093	0.06671	9.34502e-11	-0.0529979	0.0271811	0.0511995	0.0511995	0.573801	20	ENSG00000126524	7	66987680	66995586	-
PRXL2B	eQTL_BrainMeta	ENSG00000157870.17	1	2588980	rs4075560	1	2643657	C	G	0.0161193	-0.041	0.0208	0.0487063	-1.66877	0.126546	1.04107e-39	0.0245689	0.0126027	0.0512363	0.146831	0.111967	20	ENSG00000157870	1	2586491	2591469	+
SSR1	eQTL_GTEx_Brain_Caudate_basal_ganglia	ENSG00000124783.12	6	7268306	rs2326900	6	7296514	T	A	0.414496	-0.0107	0.0053	0.0435009	0.374259	0.0499606	6.83084e-14	-0.0285898	0.0146666	0.0512575	0.147126	0.583276	20	ENSG00000124783	6	7268306	7347446	-
FAHD1	eQTL_GTEx_Brain_Hippocampus	ENSG00000180185.11	16	1827195	rs11642119	16	1841723	G	A	0.15395	-0.0141	0.0071	0.0470427	0.628808	0.0617079	2.19597e-24	-0.0224234	0.0115036	0.0512664	0.0512664	0.726705	20	ENSG00000180185	16	1826941	1840207	+
PIGQ	eQTL_GTEx_Brain_Frontal_Cortex_BA9	ENSG00000007541.16	16	566995	rs2269560	16	632442	C	A	0.421398	-0.0106	0.0053	0.0455003	-0.357051	0.0411494	4.06531e-18	0.0296876	0.015233	0.0513075	0.0513075	0.00460712	20	ENSG00000007541	16	566995	584109	+
VPS11	eQTL_GTEx_Brain_Hypothalamus	ENSG00000160695.14	11	119067699	rs1799991	11	119086381	A	G	0.405313	-0.0106	0.0053	0.0455003	-0.531615	0.0616211	6.28974e-18	0.0199392	0.010234	0.0513755	0.0513755	0.870218	12	ENSG00000160695	11	119067818	119081972	+
MCM8	eQTL_GTEx_Brain_Caudate_basal_ganglia	ENSG00000125885.13	20	5950652	rs236126	20	5997495	T	C	0.169061	-0.0139	0.0069	0.0439578	-0.491007	0.0640845	1.83241e-14	0.0283092	0.0145304	0.0513819	0.0513819	0.145895	20	ENSG00000125885	20	5950652	5998977	+
PRSS21	eQTL_eQTLGen	ENSG00000007038	16	2821742	rs12709126	16	2869228	T	G	0.268904	0.0116	0.0059	0.0492869	0.126581	0.00873177	1.27301e-47	0.0916409	0.0470372	0.0513833	0.727576	0.064192	20	ENSG00000007038	16	2817180	2826304	+
FOXN2	eQTL_GTEx_Brain_Putamen_basal_ganglia	ENSG00000170802.15	2	48314637	rs79073127	2	48346756	C	G	0.11855	-0.0159	0.008	0.046867	0.576681	0.0586584	8.26426e-23	-0.0275716	0.0141531	0.0514042	0.0514042	0.69544	20	ENSG00000170802	2	48314637	48379295	+
EID1	eQTL_eQTLGen	ENSG00000255302	15	48879154	rs10519197	15	48880120	G	T	0.1207	0.0158	0.0081	0.0511026	-0.431091	0.0113778	0	-0.0366512	0.0188144	0.0514105	0.327771	0.0914759	20	ENSG00000255302	15	48878134	48880173	+
ANO7	eQTL_GTEx_Brain_Putamen_basal_ganglia	ENSG00000146205.13	2	241188509	rs76832527	2	241217826	A	G	0.178601	0.0138	0.0068	0.0424164	0.780585	0.112748	4.41257e-12	0.017679	0.00907796	0.0514786	0.128655	0.238527	20	ENSG00000146205	2	241188509	241225976	+
VILL	eQTL_GTEx_Brain_Caudate_basal_ganglia	ENSG00000136059.14	3	37988059	rs9843506	3	38004532	C	A	0.228559	-0.0122	0.0062	0.0490977	-0.905929	0.0671057	1.56296e-41	0.0134668	0.00691612	0.0515148	0.0515148	0.371477	20	ENSG00000136059	3	37988059	38007188	+
ANKRD65	eQTL_GTEx_Brain_Cerebellar_Hemisphere	ENSG00000235098.8	1	1418420	rs3766165	1	1419214	G	A	0.0725986	0.0193	0.0098	0.0489086	-1.3695	0.105719	2.22406e-38	-0.0140927	0.00723812	0.0515328	0.0515328	0.0609243	20	ENSG00000235098	1	1418420	1421769	-
CACNG8	eQTL_BrainMeta	ENSG00000142408.7	19	53976576	rs79106024	19	53964548	A	G	0.0513	-0.0242	0.0117	0.0386047	0.380472	0.0659525	7.98042e-09	-0.0636053	0.0326681	0.0515332	0.0515332	0.586696	8	ENSG00000142408	19	53962937	53990215	+
GTF2H1	eQTL_GTEx_Brain_Hippocampus	ENSG00000110768.11	11	18322295	rs10741741	11	18320534	C	T	0.688909	-0.0112	0.0055	0.0417138	0.386479	0.0581785	3.07397e-11	-0.0289796	0.0148847	0.0515418	0.0515418	0.36667	20	ENSG00000110768	11	18322295	18367045	+
CTDSP1	eQTL_eQTLGen	ENSG00000144579	2	218402098	rs2227255	2	218403058	C	T	0.402358	-0.0107	0.0053	0.0435009	0.0701271	0.00955098	2.098e-13	-0.15258	0.0783819	0.0515799	0.0515799	0.0263371	18	ENSG00000144579	2	218398256	218405941	+
TASOR	eQTL_BrainMeta	ENSG00000163946.13	3	56651685	rs62251193	3	56660263	A	G	0.045732	-0.0244	0.0121	0.0437447	0.586907	0.0787619	9.21742e-14	-0.0415739	0.0213581	0.051593	0.0818696	0.101283	11	ENSG00000163946	3	56620132	56683265	-
POLA2	eQTL_GTEx_Brain_Putamen_basal_ganglia	ENSG00000014138.8	11	65261762	rs481574	11	65287071	G	A	0.0919	-0.0188	0.0091	0.0388347	0.651063	0.112204	6.53329e-09	-0.0288759	0.0148366	0.0516242	0.0516242	0.53335	13	ENSG00000014138	11	65261920	65305589	+
FLI1	eQTL_eQTLGen	ENSG00000151702	11	128749901	rs531106	11	128800413	C	T	0.444994	0.0104	0.0052	0.0455003	-0.0675524	0.00799323	2.8832e-17	-0.153955	0.0791035	0.0516255	0.0460315	0.33674	17	ENSG00000151702	11	128686535	128813267	+
TMEM67	eQTL_BrainMeta	ENSG00000164953.16	8	93787039	rs66507812	8	93754619	G	T	0.12445	-0.0163	0.0079	0.039085	0.259587	0.0442926	4.60834e-09	-0.0627921	0.0322639	0.0516301	0.0836404	0.451444	13	ENSG00000164953	8	93754844	93819234	+
AGAP6	eQTL_GTEx_Brain_Frontal_Cortex_BA9	ENSG00000204149.10	10	49982190	rs56223978	10	50017565	T	G	0.267706	-0.0122	0.0059	0.0386592	-0.319606	0.0555119	8.54006e-09	0.038172	0.0196147	0.051644	0.051644	0.285199	19	ENSG00000204149	10	49982190	50011654	+
CLEC4A	eQTL_BrainMeta	ENSG00000111729.15	12	8131112	rs2241025	12	8092376	A	G	0.4436	0.0104	0.0052	0.0455003	0.250063	0.0296343	3.22007e-17	0.0415895	0.0213709	0.0516445	0.145508	0.123576	10	ENSG00000111729	12	8123617	8138607	+
SHISA4	eQTL_GTEx_Brain_Caudate_basal_ganglia	ENSG00000198892.6	1	201888680	rs12127375	1	201845886	G	C	0.207874	-0.0129	0.0064	0.0438392	-0.419064	0.0561018	8.03722e-14	0.0307829	0.0158184	0.0516522	0.0516522	0.547377	12	ENSG00000198892	1	201888680	201892587	+
FOXN2	eQTL_GTEx_Brain_Frontal_Cortex_BA9	ENSG00000170802.15	2	48314637	rs79073127	2	48346756	C	G	0.11855	-0.0159	0.008	0.046867	0.475906	0.0497669	1.1473e-21	-0.03341	0.0171693	0.0516649	0.0516649	0.48584	20	ENSG00000170802	2	48314637	48379295	+
ANKRD65	eQTL_GTEx_Brain_Anterior_cingulate_cortex_BA24	ENSG00000235098.8	1	1418420	rs112581014	1	1415976	A	G	0.0730269	0.0195	0.0098	0.0466134	-1.35768	0.145768	1.23145e-20	-0.0143627	0.00738108	0.0516684	0.0516684	0.167582	20	ENSG00000235098	1	1418420	1421769	-
WBP2NL	eQTL_GTEx_Brain_Nucleus_accumbens_basal_ganglia	ENSG00000183066.14	22	41998725	rs5996094	22	41951056	C	T	0.4512	0.0105	0.0052	0.0434632	-0.572626	0.078593	3.19363e-13	-0.0183366	0.00942326	0.0516686	0.0516686	0.0547558	20	ENSG00000183066	22	41998725	42058456	+
IPO8	eQTL_BrainMeta	ENSG00000133704.10	12	30662428	rs11051005	12	30630541	G	A	0.251529	-0.0117	0.006	0.0511761	-0.933269	0.0313549	1.12003e-194	0.0125366	0.0064428	0.0516753	0.246408	0.532196	20	ENSG00000133704	12	30628988	30695869	-
MAPK8IP3	eQTL_eQTLGen	ENSG00000138834	16	1738267	rs35753144	16	1740664	A	G	0.18175	0.0133	0.0067	0.0471362	0.101094	0.0102897	8.8049e-23	0.131561	0.0676142	0.0516841	0.107226	0.017881	20	ENSG00000138834	16	1706166	1770351	+
VPS11	eQTL_GTEx_Brain_Nucleus_accumbens_basal_ganglia	ENSG00000160695.14	11	119067699	rs15818	11	119081463	G	A	0.40685	-0.0105	0.0053	0.0475765	-0.575885	0.0557349	5.01917e-25	0.0182328	0.00937087	0.051692	0.051692	0.716206	15	ENSG00000160695	11	119067818	119081972	+
SMIM8	eQTL_GTEx_Brain_Frontal_Cortex_BA9	ENSG00000111850.10	6	87322675	rs9353480	6	87358898	A	G	0.113901	-0.0164	0.0082	0.0455003	0.708274	0.0842607	4.2515e-17	-0.0231549	0.0119006	0.0516927	0.141646	0.31491	20	ENSG00000111850	6	87322583	87399749	+
ADAMTS5	eQTL_GTEx_Brain_Cerebellar_Hemisphere	ENSG00000154736.5	21	26917912	rs233610	21	27022612	A	G	0.685655	0.0112	0.0056	0.0455003	0.64975	0.0774728	4.99513e-17	0.0172374	0.00886037	0.0517211	0.0517211	0.899759	20	ENSG00000154736	21	26917922	26967088	-
ZSCAN1	eQTL_BrainMeta	ENSG00000152467.10	19	58044328	rs4384691	19	58056328	G	A	0.374849	0.0108	0.0054	0.0455003	-0.234554	0.0280113	5.59126e-17	-0.0460448	0.02367	0.051741	0.103742	0.127104	20	ENSG00000152467	19	58034025	58054631	+
ZKSCAN8	eQTL_eQTLGen	ENSG00000198315	6	28150672	rs9366718	6	28237724	T	A	0.19435	-0.0168	0.0081	0.0380724	0.114759	0.0204693	2.0658e-08	-0.146394	0.0752579	0.0517475	0.0517475	0.163741	20	ENSG00000198315	6	28141883	28159460	+
FOXN2	eQTL_GTEx_Brain_Nucleus_accumbens_basal_ganglia	ENSG00000170802.15	2	48314637	rs79073127	2	48346756	C	G	0.11855	-0.0159	0.008	0.046867	0.529892	0.0559376	2.72136e-21	-0.0300061	0.0154261	0.0517571	0.0517571	0.451218	20	ENSG00000170802	2	48314637	48379295	+
LEKR1	eQTL_GTEx_Brain_Nucleus_accumbens_basal_ganglia	ENSG00000197980.12	3	156825481	rs344071	3	156826795	T	C	0.775258	-0.0129	0.0062	0.0374664	0.345769	0.0631348	4.33379e-08	-0.0373081	0.0191815	0.0517736	0.0517736	0.632277	15	ENSG00000197980	3	156825481	157046129	+
ANO7	eQTL_GTEx_Brain_Anterior_cingulate_cortex_BA24	ENSG00000146205.13	2	241188509	rs62193204	2	241376028	G	A	0.157492	0.0145	0.0072	0.0440212	0.918046	0.122995	8.38836e-14	0.0157944	0.0081232	0.0518521	0.0518521	0.713765	20	ENSG00000146205	2	241188509	241225976	+
SUPV3L1	eQTL_eQTLGen	ENSG00000156502	10	69194666	rs5030938	10	69216160	C	T	0.30914	0.0109	0.0056	0.0516033	0.342297	0.00827446	0	0.0318437	0.0163782	0.051862	0.383031	0.0924667	20	ENSG00000156502	10	69180234	69209099	+
FMO5	eQTL_BrainMeta	ENSG00000131781.13	1	147209253	rs12139680	1	147232139	A	G	0.4318	-0.0102	0.0052	0.0498162	0.474488	0.0323545	1.076e-48	-0.0214969	0.0110568	0.0518684	0.142921	0.319731	20	ENSG00000131781	1	147175351	147243050	-
GALNT7	eQTL_GTEx_Brain_Cerebellum	ENSG00000109586.11	4	173168753	rs62341096	4	173173045	G	T	0.167801	0.0139	0.0069	0.0439578	-0.43192	0.0581777	1.13506e-13	-0.0321819	0.0165528	0.0518724	0.0518724	0.319863	20	ENSG00000109586	4	173168811	173323967	+
ASB8	eQTL_GTEx_Brain_Frontal_Cortex_BA9	ENSG00000177981.10	12	48147788	rs61918810	12	48100551	T	C	0.212112	0.0126	0.0063	0.0455003	0.584386	0.0706354	1.30326e-16	0.0215611	0.0110911	0.051895	0.051895	0.53937	20	ENSG00000177981	12	48147789	48181213	-
ANO7	eQTL_GTEx_Brain_Hippocampus	ENSG00000146205.13	2	241188509	rs76832527	2	241217826	A	G	0.178601	0.0138	0.0068	0.0424164	0.756875	0.111826	1.30306e-11	0.0182329	0.00937948	0.0519064	0.0519064	0.305001	20	ENSG00000146205	2	241188509	241225976	+
PIP5KL1	eQTL_BrainMeta	ENSG00000167103.12	9	127925833	rs76415427	9	127968698	C	T	0.046839	-0.0248	0.0125	0.0472558	-0.69928	0.0719662	2.55741e-22	0.0354651	0.0182444	0.0519084	0.00815231	0.343709	20	ENSG00000167103	9	127920881	127930785	-
STX1A	eQTL_eQTLGen	ENSG00000106089	7	73709438	rs10232729	7	73710638	C	T	0.351786	0.0108	0.0055	0.0495723	-0.166378	0.0121071	5.67261e-43	-0.0649124	0.033393	0.0519085	0.155016	0.465442	20	ENSG00000106089	7	73699206	73719672	-
TMOD2	eQTL_BrainMeta	ENSG00000128872.10	15	51783980	rs1133883	15	51720974	T	C	0.405005	0.0109	0.0053	0.0397243	-0.200701	0.0337122	2.62692e-09	-0.0543097	0.0279388	0.0519096	0.0519096	0.321476	18	ENSG00000128872	15	51751597	51816363	+
FOXN2	eQTL_GTEx_Brain_Amygdala	ENSG00000170802.15	2	48314637	rs79073127	2	48346756	C	G	0.11855	-0.0159	0.008	0.046867	0.646147	0.0693	1.12135e-20	-0.0246074	0.0126592	0.0519161	0.0519161	0.667513	20	ENSG00000170802	2	48314637	48379295	+
CDC26	eQTL_GTEx_Brain_Nucleus_accumbens_basal_ganglia	ENSG00000176386.8	9	113255835	rs10817475	9	113296774	G	A	0.28445	0.0114	0.0057	0.0455003	-0.590288	0.071478	1.47738e-16	-0.0193126	0.00993545	0.0519185	0.0519185	0.297854	20	ENSG00000176386	9	113255835	113275572	-
PHYHD1	eQTL_GTEx_Brain_Frontal_Cortex_BA9	ENSG00000175287.18	9	128920895	rs56242224	9	128954938	C	T	0.388555	0.011	0.0053	0.0379428	-0.242445	0.0437181	2.92869e-08	-0.0453711	0.0233414	0.0519193	0.0519193	0.00351313	6	ENSG00000175287	9	128920966	128942041	+
USP40	eQTL_GTEx_Brain_Cerebellar_Hemisphere	ENSG00000085982.13	2	233475520	rs62192778	2	233566769	A	G	0.15985	0.0144	0.0072	0.0455003	0.665326	0.080592	1.51287e-16	0.0216435	0.0111348	0.051923	0.051923	0.271253	20	ENSG00000085982	2	233475520	233566782	-
CCDC88B	eQTL_GTEx_Brain_Cerebellum	ENSG00000168071.21	11	64340223	rs479552	11	64343211	C	G	0.376766	-0.0106	0.0054	0.0496505	-1.00935	0.0725926	5.96331e-44	0.0105018	0.00540303	0.051933	0.0852842	0.423091	20	ENSG00000168071	11	64340204	64357534	+
GPAM	eQTL_GTEx_Brain_Cerebellar_Hemisphere	ENSG00000119927.13	10	112149864	rs2251697	10	112169741	G	C	0.613028	-0.0109	0.0053	0.0397243	0.411874	0.0693635	2.88692e-09	-0.0264644	0.013618	0.0519747	0.0519747	0.1615	6	ENSG00000119927	10	112149865	112215377	-
CCDC77	eQTL_GTEx_Brain_Putamen_basal_ganglia	ENSG00000120647.9	12	389455	rs7133796	12	392859	A	C	0.750251	-0.0123	0.0061	0.0437589	0.669499	0.0922204	3.87749e-13	-0.0183719	0.00945621	0.0520348	0.0520348	0.188938	20	ENSG00000120647	12	389273	442642	+
GATC	eQTL_eQTLGen	ENSG00000257218	12	120455096	rs566124	12	120464476	C	T	0.330871	-0.0107	0.0055	0.0517203	0.298733	0.00811921	2.35775e-296	-0.0358179	0.0184368	0.0520475	0.0168754	0.774257	20	ENSG00000257218	12	120446444	120463749	+
TECTB	eQTL_GTEx_Brain_Nucleus_accumbens_basal_ganglia	ENSG00000119913.4	10	112283735	rs117765391	10	112258339	T	C	0.0601024	0.0221	0.011	0.0445275	1.10954	0.145583	2.50999e-14	0.0199182	0.0102527	0.0520496	0.0520496	0.557104	11	ENSG00000119913	10	112283400	112305038	+
ANKRD65	eQTL_GTEx_Brain_Cortex	ENSG00000235098.8	1	1418420	rs3766165	1	1419214	G	A	0.0725986	0.0193	0.0098	0.0489086	-1.38102	0.116972	3.61633e-32	-0.0139752	0.00719425	0.0520708	0.118005	0.196416	20	ENSG00000235098	1	1418420	1421769	-
NFKBIB	eQTL_GTEx_Brain_Frontal_Cortex_BA9	ENSG00000104825.16	19	38899952	rs3136642	19	38907776	G	A	0.362251	0.011	0.0054	0.0416463	0.298034	0.0462189	1.13104e-10	0.0369085	0.0190013	0.0520863	0.0520863	0.838177	6	ENSG00000104825	19	38899700	38908893	+
FOXN2	eQTL_GTEx_Brain_Cortex	ENSG00000170802.15	2	48314637	rs79073127	2	48346756	C	G	0.11855	-0.0159	0.008	0.046867	0.508113	0.0555763	6.09557e-20	-0.0312923	0.0161123	0.0521202	0.0521202	0.233022	20	ENSG00000170802	2	48314637	48379295	+
SCRN1	eQTL_BrainMeta	ENSG00000136193.17	7	29955196	rs28737403	7	29924412	A	C	0.291516	0.0115	0.0057	0.0436388	-0.243544	0.0339774	7.61995e-13	-0.0472194	0.0243139	0.0521277	0.0521277	0.397694	20	ENSG00000136193	7	29920104	29990289	-
CCDC77	eQTL_GTEx_Brain_Cortex	ENSG00000120647.9	12	389455	rs7133796	12	392859	A	C	0.750251	-0.0123	0.0061	0.0437589	0.655454	0.090836	5.36212e-13	-0.0187656	0.00966306	0.0521376	0.0521376	0.184505	20	ENSG00000120647	12	389273	442642	+
NCOA6	eQTL_GTEx_Brain_Cerebellum	ENSG00000198646.13	20	34689097	rs2425004	20	34818153	T	G	0.18475	0.0141	0.0069	0.0410051	0.404128	0.0647876	4.43944e-10	0.0348899	0.0179666	0.0521458	0.0521458	0.8713	20	ENSG00000198646	20	34689097	34825651	-
SMDT1	eQTL_GTEx_Brain_Substantia_nigra	ENSG00000183172.8	22	42079691	rs133380	22	42072906	T	C	0.668451	-0.0112	0.0055	0.0417138	0.405327	0.0628371	1.11528e-10	-0.027632	0.0142294	0.0521499	0.0521499	0.0223515	20	ENSG00000183172	22	42079691	42084284	+
TIMM23B	eQTL_GTEx_Brain_Cerebellum	ENSG00000204152.10	10	49942033	rs376030993	10	50001312	G	A	0.265879	-0.0122	0.0059	0.0386592	0.296444	0.0524982	1.63508e-08	-0.0411545	0.021195	0.0521731	0.0521731	0.880497	6	ENSG00000204152	10	49942049	49974850	+
PLEKHS1	eQTL_BrainMeta	ENSG00000148735.15	10	113767345	rs74402361	10	113785832	T	C	0.1853	0.0129	0.0066	0.0506367	0.858765	0.0511443	2.83969e-63	0.0150216	0.00773735	0.0522053	0.206268	0.078582	20	ENSG00000148735	10	113751262	113783429	+
CBS	eQTL_BrainMeta	ENSG00000160200.18	21	43065067	rs1788466	21	43063663	A	G	0.163678	0.0123	0.0063	0.050893	0.76546	0.0418288	8.30295e-75	0.0160688	0.00827705	0.0522142	0.223026	0.150929	20	ENSG00000160200	21	43053191	43076943	-
PIM1	eQTL_eQTLGen	ENSG00000137193	6	37172790	rs74686210	6	37208236	T	C	0.04605	-0.0254	0.013	0.0507194	0.403364	0.0235756	1.2629e-65	-0.0629704	0.0324384	0.0522305	0.368635	0.726952	12	ENSG00000137193	6	37170152	37175428	+
SYT17	eQTL_eQTLGen	ENSG00000103528	16	19218152	rs7197580	16	19267303	A	G	0.48255	-0.0104	0.0052	0.0455003	0.0637679	0.00793883	9.55836e-16	-0.163091	0.0840355	0.0522893	0.0522893	0.358372	15	ENSG00000103528	16	19167971	19268332	+
CHL1	eQTL_GTEx_Brain_Cerebellar_Hemisphere	ENSG00000134121.9	3	196596	rs9790115	3	104040	G	T	0.5554	-0.0106	0.0052	0.0415038	0.561878	0.0885664	2.2366e-10	-0.0188653	0.00972068	0.05229	0.05229	0.267019	20	ENSG00000134121	3	196763	409417	+
PNRC2	eQTL_BrainMeta	ENSG00000189266.13	1	23960150	rs17184588	1	24039022	C	T	0.503647	-0.0101	0.0052	0.0520999	-1.06004	0.0224313	0	0.00952795	0.00490962	0.0522984	0.124152	0.129735	20	ENSG00000189266	1	23956839	23963462	+
ARHGAP22	eQTL_eQTLGen	ENSG00000128805	10	48551150	rs1822861	10	48626281	T	G	0.50455	0.0101	0.0052	0.0520999	0.359181	0.00771635	0	0.0281195	0.01449	0.0523045	0.325965	0.0374415	20	ENSG00000128805	10	48446036	48656265	-
CRIPT	eQTL_GTEx_Brain_Hypothalamus	ENSG00000119878.5	2	46617151	rs6746598	2	46638634	T	C	0.313541	0.0112	0.0056	0.0455003	0.465132	0.0580071	1.0701e-15	0.0240792	0.0124084	0.052313	0.052313	0.815217	20	ENSG00000119878	2	46616416	46630176	+
FOXN2	eQTL_GTEx_Brain_Hypothalamus	ENSG00000170802.15	2	48314637	rs79073127	2	48346756	C	G	0.11855	-0.0159	0.008	0.046867	0.407677	0.0454423	2.93021e-19	-0.0390015	0.0200992	0.0523248	0.0523248	0.228862	20	ENSG00000170802	2	48314637	48379295	+
KMT5C	eQTL_GTEx_Brain_Cerebellum	ENSG00000133247.13	19	55339853	rs11084396	19	55354159	T	C	0.55105	0.0105	0.0052	0.0434632	-0.331435	0.0472456	2.29711e-12	-0.0316804	0.0163264	0.0523255	0.0523255	0.93665	15	ENSG00000133247	19	55339853	55348121	+
CCDC88B	eQTL_GTEx_Brain_Cerebellar_Hemisphere	ENSG00000168071.21	11	64340223	rs479552	11	64343211	C	G	0.376766	-0.0106	0.0054	0.0496505	-0.930684	0.0726324	1.37576e-37	0.0113895	0.00586987	0.05234	0.05234	0.633346	20	ENSG00000168071	11	64340204	64357534	+
TTC7A	eQTL_BrainMeta	ENSG00000068724.17	2	46996147	rs17480779	2	46979577	G	C	0.435188	-0.0104	0.0052	0.0455003	0.246829	0.0309077	1.39385e-15	-0.0421344	0.0217178	0.0523694	0.273626	0.235919	20	ENSG00000068724	2	46916157	47076137	+
CCDC88B	eQTL_GTEx_Brain_Caudate_basal_ganglia	ENSG00000168071.21	11	64340223	rs647152	11	64341646	G	T	0.377053	-0.0108	0.0054	0.0455003	-0.353195	0.0442797	1.50605e-15	0.030578	0.0157623	0.0523861	0.0523861	0.819382	20	ENSG00000168071	11	64340204	64357534	+
TEX14	eQTL_GTEx_Brain_Nucleus_accumbens_basal_ganglia	ENSG00000121101.15	17	58556678	rs1057068	17	58521078	C	T	0.382789	-0.0109	0.0053	0.0397243	-0.492514	0.0843057	5.1577e-09	0.0221313	0.0114085	0.052391	0.052391	0.615041	20	ENSG00000121101	17	58556678	58692055	-
INO80E	eQTL_eQTLGen	ENSG00000169592	16	30000754	rs9925915	16	29982365	C	G	0.455346	0.0101	0.0052	0.0520999	-0.305033	0.00782635	0	-0.0331112	0.0170685	0.0523918	0.129335	0.50081	20	ENSG00000169592	16	29995715	30005793	+
MCM8	eQTL_GTEx_Brain_Nucleus_accumbens_basal_ganglia	ENSG00000125885.13	20	5950652	rs236126	20	5997495	T	C	0.169061	-0.0139	0.0069	0.0439578	-0.454191	0.063165	6.45328e-13	0.0306039	0.0157768	0.0524035	0.0524035	0.0380459	13	ENSG00000125885	20	5950652	5998977	+
NIPSNAP1	eQTL_eQTLGen	ENSG00000184117	22	29568068	rs2530669	22	29648680	A	G	0.517136	0.0101	0.0052	0.0520999	-0.295703	0.00782064	0	-0.0341559	0.0176084	0.0524101	0.0284425	0.0771082	20	ENSG00000184117	22	29554808	29581327	-
KCNAB3	eQTL_GTEx_Brain_Cerebellar_Hemisphere	ENSG00000170049.9	17	7921859	rs10852894	17	7925240	T	G	0.464806	-0.0103	0.0052	0.0476172	-0.650098	0.0678651	9.7733e-22	0.0158438	0.008168	0.0524119	0.0524119	0.562627	20	ENSG00000170049	17	7921859	7929856	-
ACP7	eQTL_GTEx_Brain_Hippocampus	ENSG00000183760.10	19	39083913	rs10409280	19	39056320	T	C	0.2884	-0.0118	0.0057	0.0384359	-0.310499	0.0559234	2.82071e-08	0.0380033	0.0195921	0.0524126	0.0524126	0.341445	12	ENSG00000183760	19	39083913	39111493	+
TMEM109	eQTL_eQTLGen	ENSG00000110108	11	60918800	rs3763840	11	60898869	A	G	0.401731	-0.0103	0.0053	0.0519683	-0.253394	0.00811446	4.51694e-214	0.0406482	0.0209565	0.052423	0.107499	0.246582	20	ENSG00000110108	11	60914158	60923443	+
SND1	eQTL_BrainMeta	ENSG00000197157.11	7	127872401	rs9649027	7	127714764	C	T	0.294843	0.0112	0.0057	0.0494244	-0.478069	0.0394871	9.7022e-34	-0.0234276	0.012079	0.0524363	0.0270756	0.000167481	20	ENSG00000197157	7	127652194	128092609	+
ISL2	eQTL_eQTLGen	ENSG00000159556	15	76339624	rs284909	15	76444287	C	T	0.403692	0.0103	0.0053	0.0519683	0.242062	0.00799136	1.53072e-201	0.0425511	0.0219402	0.0524516	0.0229739	0.432314	20	ENSG00000159556	15	76336773	76342475	+
CD6	eQTL_eQTLGen	ENSG00000013725	11	60996028	rs34383631	11	61025858	T	C	0.393497	-0.0103	0.0053	0.0519683	-0.247298	0.00817089	3.23903e-201	0.0416502	0.0214758	0.0524524	0.178427	0.587047	20	ENSG00000013725	11	60971680	61020377	+
RPS24	eQTL_GTEx_Brain_Cortex	ENSG00000138326.18	10	78033760	rs2434126	10	78128299	C	T	0.370002	-0.0111	0.0054	0.0398254	-0.183753	0.0314035	4.87573e-09	0.0604072	0.0311479	0.0524565	0.0524565	0.624337	12	ENSG00000138326	10	78033760	78056813	+
CCDC157	eQTL_GTEx_Brain_Frontal_Cortex_BA9	ENSG00000187860.10	22	30356635	rs59731356	22	30368675	C	T	0.329404	-0.0113	0.0055	0.0399229	-0.339521	0.0578037	4.26195e-09	0.0332822	0.0171617	0.0524614	0.0524614	0.703948	18	ENSG00000187860	22	30356635	30378673	+
TMED7	eQTL_eQTLGen	ENSG00000134970	5	115623101	rs400570	5	115615856	A	G	0.459058	-0.0103	0.0052	0.0476172	0.0759197	0.00798684	1.98901e-21	-0.13567	0.0699647	0.0524872	0.0618478	0.874734	20	ENSG00000134970	5	115613210	115632992	-
LEPROT	eQTL_BrainMeta	ENSG00000213625.9	1	65428297	rs6588144	1	65392405	T	C	0.442038	-0.0101	0.0052	0.0520999	0.862716	0.0255061	8.77851e-251	-0.0117072	0.00603741	0.0524876	0.271073	0.415353	20	ENSG00000213625	1	65420587	65436007	+
TRAPPC6A	eQTL_BrainMeta	ENSG00000007255.10	19	45170582	rs10417602	19	45157381	T	C	0.07795	-0.0196	0.0098	0.0455003	-0.411611	0.0520426	2.59216e-15	0.0476178	0.0245583	0.0525053	0.0525053	0.740252	18	ENSG00000007255	19	45162928	45178237	-
IDH3B	eQTL_GTEx_Brain_Frontal_Cortex_BA9	ENSG00000101365.20	20	2658395	rs6115486	20	2673544	C	T	0.252365	0.0122	0.0059	0.0386592	-0.208948	0.0374576	2.42947e-08	-0.0583877	0.0301143	0.0525169	0.0525169	0.255897	12	ENSG00000101365	20	2658395	2664219	-
ADO	eQTL_eQTLGen	ENSG00000181915	10	62806600	rs224082	10	62806498	T	C	0.377053	-0.0103	0.0053	0.0519683	0.216732	0.00802858	1.68906e-160	-0.0475241	0.0245175	0.0525769	0.186979	0.711087	20	ENSG00000181915	10	62804720	62808479	+
ANKRD65	eQTL_GTEx_Brain_Frontal_Cortex_BA9	ENSG00000235098.8	1	1418420	rs3766165	1	1419214	G	A	0.0725986	0.0193	0.0098	0.0489086	-1.16734	0.10673	7.64575e-28	-0.0165333	0.00853016	0.0525967	0.142948	0.0970963	20	ENSG00000235098	1	1418420	1421769	-
RFLNB	eQTL_GTEx_Brain_Cerebellar_Hemisphere	ENSG00000183688.4	17	439978	rs142432606	17	500650	A	C	0.0326729	0.0308	0.0151	0.0413767	1.28611	0.206823	5.02268e-10	0.0239482	0.0123563	0.0526071	0.139577	0.997497	20	ENSG00000183688	17	439978	445939	-
RGPD8	eQTL_eQTLGen	ENSG00000169629	2	112401428	rs34510112	2	112431341	T	C	0.150605	0.0138	0.0071	0.0519362	-0.323435	0.0126345	1.54916e-144	-0.042667	0.022015	0.052613	0.499524	0.259001	20	ENSG00000169629	2	112368369	112434488	-
GRB10	eQTL_eQTLGen	ENSG00000106070	7	50691762	rs73113863	7	50752758	A	C	0.0432866	-0.0248	0.0127	0.0508485	0.258937	0.0164098	4.31266e-56	-0.0957762	0.0494208	0.0526266	0.447009	0.0534623	20	ENSG00000106070	7	50590063	50793462	-
GALNT13	eQTL_GTEx_Brain_Cerebellar_Hemisphere	ENSG00000144278.14	2	153871913	rs1010067	2	154132612	G	A	0.760706	-0.0126	0.0061	0.0388687	0.368466	0.0658248	2.17247e-08	-0.0341958	0.0176463	0.0526416	0.0526416	0.321205	18	ENSG00000144278	2	153871922	154453979	+
SMDT1	eQTL_GTEx_Brain_Hypothalamus	ENSG00000183172.8	22	42079691	rs133380	22	42072906	T	C	0.668451	-0.0112	0.0055	0.0417138	0.284237	0.0451031	2.93956e-10	-0.0394037	0.0203352	0.0526584	0.0526584	0.00506741	20	ENSG00000183172	22	42079691	42084284	+
KANSL1	eQTL_GTEx_Brain_Putamen_basal_ganglia	ENSG00000120071.13	17	46029916	rs11656151	17	45991126	G	A	0.237338	-0.0125	0.0061	0.0404445	0.456652	0.0766902	2.60868e-09	-0.0273731	0.014127	0.0526659	0.0526659	0.28779	20	ENSG00000120071	17	46029916	46225389	-
CCDC88B	eQTL_GTEx_Brain_Nucleus_accumbens_basal_ganglia	ENSG00000168071.21	11	64340223	rs66493355	11	64341067	T	C	0.321746	0.0111	0.0055	0.0435723	0.412687	0.0595757	4.29555e-12	0.0268969	0.0138814	0.0526694	0.0526694	0.933759	20	ENSG00000168071	11	64340204	64357534	+
TYW5	eQTL_GTEx_Brain_Cerebellar_Hemisphere	ENSG00000162971.10	2	199929975	rs4673627	2	199984173	A	G	0.565416	0.0103	0.0052	0.0476172	0.442036	0.0475112	1.35479e-20	0.0233013	0.0120274	0.0527026	0.0527026	0.551677	20	ENSG00000162971	2	199928913	199955736	-
NAXD	eQTL_GTEx_Brain_Frontal_Cortex_BA9	ENSG00000213995.11	13	110622216	rs113257991	13	110633162	T	C	0.13238	-0.0153	0.0076	0.044098	0.714751	0.100302	1.03355e-12	-0.0214061	0.0110493	0.0527049	0.0527049	0.101015	20	ENSG00000213995	13	110615545	110639996	+
VPS11	eQTL_BrainMeta	ENSG00000160695.15	11	119074896	rs592190	11	119084604	A	G	0.431409	0.0101	0.0052	0.0520999	0.785913	0.0294386	5.1469e-157	0.0128513	0.00663399	0.0527224	0.261765	0.371888	20	ENSG00000160695	11	119067818	119081972	+
SHISA4	eQTL_GTEx_Brain_Cerebellum	ENSG00000198892.6	1	201888680	rs34554059	1	201874678	G	C	0.210743	-0.0131	0.0064	0.0406704	-0.367353	0.0612563	2.0102e-09	0.0356605	0.0184088	0.0527275	0.0527275	0.86651	8	ENSG00000198892	1	201888680	201892587	+
SHISA4	eQTL_GTEx_Brain_Cortex	ENSG00000198892.6	1	201888680	rs7539696	1	201889759	T	C	0.20782	-0.013	0.0064	0.0422296	-0.435203	0.0676108	1.21947e-10	0.0298711	0.0154206	0.0527343	0.0310964	0.836236	8	ENSG00000198892	1	201888680	201892587	+
UQCRHL	eQTL_BrainMeta	ENSG00000233954.6	1	15808259	rs4661656	1	15819475	G	A	0.46651	0.0107	0.0052	0.0396197	-0.233369	0.0406455	9.38031e-09	-0.0458502	0.0236701	0.052739	0.052739	0.23793	20	ENSG00000233954	1	15807169	15809348	-
MFSD4B	eQTL_GTEx_Brain_Cerebellum	ENSG00000173214.5	6	111259348	rs6933627	6	111279606	T	C	0.569405	-0.0107	0.0052	0.0396197	0.369519	0.0643658	9.41645e-09	-0.0289566	0.014949	0.0527421	0.0527421	0.0107916	19	ENSG00000173214	6	111259327	111445354	+
PLCH1	eQTL_BrainMeta	ENSG00000114805.18	3	155560325	rs115353622	3	155638434	T	G	0.0487	-0.0232	0.0119	0.0512262	1.16428	0.0689396	5.47058e-64	-0.0199264	0.0102888	0.0527798	0.130088	0.328296	20	ENSG00000114805	3	155375580	155745071	-
SRSF10	eQTL_BrainMeta	ENSG00000188529.15	1	23972637	rs17184588	1	24039022	C	T	0.503647	-0.0101	0.0052	0.0520999	-0.722204	0.0289203	1.22497e-137	0.013985	0.00722193	0.0528115	0.105566	0.158933	20	ENSG00000188529	1	23964347	23980927	-
ZNF138	eQTL_GTEx_Brain_Putamen_basal_ganglia	ENSG00000197008.9	7	64794388	rs12532791	7	64875075	C	A	0.484474	0.0105	0.0052	0.0434632	0.506874	0.0742687	8.80074e-12	0.0207152	0.0106986	0.0528356	0.0528356	0.319499	20	ENSG00000197008	7	64794388	64833681	+
RNF187	eQTL_eQTLGen	ENSG00000168159	1	228491785	rs12072922	1	228500095	A	G	0.11025	-0.0163	0.0084	0.0523219	0.406528	0.0138742	1.00703e-188	-0.0400956	0.020708	0.052839	0.532443	0.670459	20	ENSG00000168159	1	228487382	228499899	+
KLHL1	eQTL_GTEx_Brain_Putamen_basal_ganglia	ENSG00000150361.11	13	69700594	rs4884877	13	70129712	T	A	0.243123	-0.0126	0.0061	0.0388687	0.423456	0.0762597	2.8111e-08	-0.0297552	0.0153697	0.0528716	0.0528716	0.321787	12	ENSG00000150361	13	69700594	70108493	-
VPS33B	eQTL_BrainMeta	ENSG00000184056.15	15	91010638	rs16945157	15	91000955	G	A	0.08375	0.018	0.0092	0.0504037	-0.704599	0.0526967	8.95356e-41	-0.0255465	0.0131961	0.0528792	0.270881	0.28147	20	ENSG00000184056	15	90998673	91022603	-
CHCHD4	eQTL_BrainMeta	ENSG00000163528.13	3	14118474	rs2733576	3	14111119	T	C	0.44736	0.0102	0.0052	0.0498162	0.362043	0.0301556	3.31173e-33	0.0281735	0.0145534	0.0528835	0.0528835	0.159329	20	ENSG00000163528	3	14112077	14124870	-
USP49	eQTL_eQTLGen	ENSG00000164663	6	41842628	rs2149275	6	41871530	A	T	0.232836	0.0121	0.0062	0.0509842	0.212528	0.0139509	2.10319e-52	0.0569337	0.029411	0.0528931	0.144723	0.555227	20	ENSG00000164663	6	41789896	41895375	-
ACOT2	eQTL_eQTLGen	ENSG00000119673	14	73571639	rs10136341	14	73616752	A	G	0.439564	-0.0101	0.0052	0.0520999	0.214434	0.00912128	3.28432e-122	-0.0471007	0.0243325	0.0529029	0.0527526	0.0255998	20	ENSG00000119673	14	73567620	73575658	+
UNC13B	eQTL_eQTLGen	ENSG00000198722	9	35283665	rs13285401	9	35152861	T	C	0.380967	-0.0104	0.0053	0.0497317	0.0961525	0.00815695	4.51168e-32	-0.108162	0.0558793	0.0529132	0.0365902	0.339532	20	ENSG00000198722	9	35161992	35405338	+
FLYWCH2	eQTL_BrainMeta	ENSG00000162076.13	16	2891297	rs9940927	16	2919079	A	G	0.24358	0.012	0.006	0.0455003	0.259856	0.0337998	1.49356e-14	0.0461795	0.0238582	0.0529194	0.0529194	0.091323	20	ENSG00000162076	16	2883213	2899382	+
ZNF202	eQTL_eQTLGen	ENSG00000166261	11	123732794	rs4935842	11	123733214	T	C	0.440044	-0.0102	0.0052	0.0498162	0.0953317	0.00799561	8.98143e-33	-0.106995	0.0552796	0.0529265	0.076117	0.44698	20	ENSG00000166261	11	123723914	123741675	-
ZNF391	eQTL_GTEx_Brain_Substantia_nigra	ENSG00000124613.8	6	27374615	rs4713094	6	27405299	A	G	0.760002	0.0125	0.0062	0.0437865	0.735973	0.106474	4.77026e-12	0.0169843	0.00877525	0.0529315	0.0529315	0.0240406	19	ENSG00000124613	6	27374615	27403908	+
RRP1B	eQTL_eQTLGen	ENSG00000160208	21	43677820	rs2329443	21	43639550	C	T	0.42582	-0.0103	0.0053	0.0519683	0.173753	0.00810589	6.24943e-102	-0.0592796	0.0306282	0.0529341	0.0955167	0.755328	20	ENSG00000160208	21	43659560	43696079	+
MEPCE	eQTL_eQTLGen	ENSG00000146834	7	100431468	rs10241492	7	100397190	G	A	0.198778	-0.0128	0.0066	0.0524534	-0.301383	0.0100092	3.52071e-199	0.0424709	0.0219444	0.0529432	0.0441189	0.0543846	20	ENSG00000146834	7	100428322	100434126	+
PEAK1	eQTL_GTEx_Brain_Cerebellar_Hemisphere	ENSG00000173517.10	15	77100656	rs11630540	15	77541283	A	G	0.405721	-0.0107	0.0053	0.0435009	0.351077	0.0517097	1.12609e-11	-0.0304776	0.0157497	0.0529747	0.0529747	0.701644	20	ENSG00000173517	15	77100656	77420144	-
MCM8	eQTL_GTEx_Brain_Hippocampus	ENSG00000125885.13	20	5950652	rs236126	20	5997495	T	C	0.169061	-0.0139	0.0069	0.0439578	-0.466182	0.0669615	3.3562e-12	0.0298167	0.0154083	0.0529769	0.0529769	0.184696	20	ENSG00000125885	20	5950652	5998977	+
GOLGA7B	eQTL_eQTLGen	ENSG00000155265	10	97860712	rs11189412	10	97851956	A	G	0.375305	0.0105	0.0054	0.0518419	-0.176387	0.00900595	2.05186e-85	-0.0595282	0.030765	0.0529986	0.148159	0.649096	16	ENSG00000155265	10	97849843	97871580	+
C1QTNF7	eQTL_BrainMeta	ENSG00000163145.13	4	15392992	rs10939628	4	15618709	A	G	0.288715	0.0114	0.0058	0.0493544	-0.345485	0.0314165	3.95451e-28	-0.0329971	0.0170541	0.0530081	0.150944	0.00968403	20	ENSG00000163145	4	15339818	15446167	+
C11orf58	eQTL_eQTLGen	ENSG00000110696	11	16685736	rs144870822	11	16641211	G	A	0.409535	-0.0103	0.0053	0.0519683	0.171572	0.00855226	1.59862e-89	-0.0600331	0.0310354	0.0530712	0.142605	0.892035	20	ENSG00000110696	11	16613132	16758340	+
CD22	eQTL_eQTLGen	ENSG00000012124	19	35333311	rs12327820	19	35323481	C	A	0.1362	0.015	0.0077	0.0514088	0.221104	0.0135495	7.32646e-60	0.0678414	0.0350725	0.0530741	0.501691	0.138921	20	ENSG00000012124	19	35319261	35347361	+
KCNAB3	eQTL_eQTLGen	ENSG00000170049	17	7925831	rs11650083	17	7944637	A	C	0.4592	-0.0101	0.0052	0.0520999	-0.169501	0.00794526	5.53765e-101	0.0595867	0.0308052	0.0530753	0.0198386	0.651154	20	ENSG00000170049	17	7921859	7929856	-
GLB1L2	eQTL_BrainMeta	ENSG00000149328.15	11	134355108	rs3098651	11	134331970	T	C	0.256841	0.0117	0.006	0.0511761	0.482485	0.0315873	1.12842e-52	0.0242495	0.0125365	0.0530761	0.237613	0.0774217	20	ENSG00000149328	11	134331874	134378341	+
CDH13	eQTL_BrainMeta	ENSG00000140945.17	16	83213803	rs9933518	16	82834150	G	A	0.377777	0.0107	0.0054	0.0475373	0.271145	0.0304102	4.82341e-19	0.0394623	0.0204014	0.0530772	0.0991506	0.983014	20	ENSG00000140945	16	82626965	83800640	+
THOC7	eQTL_BrainMeta	ENSG00000163634.12	3	63848869	rs832190	3	63856953	C	T	0.363449	0.0105	0.0054	0.0518419	-0.570356	0.0303055	5.158e-79	-0.0184096	0.00951817	0.0530948	0.363845	0.159872	20	ENSG00000163634	3	63833870	63863868	-
TANC2	eQTL_BrainMeta	ENSG00000170921.15	17	63218627	rs2440146	17	63229634	C	T	0.507555	-0.0106	0.0052	0.0415038	-0.191158	0.031269	9.75662e-10	0.0554515	0.028675	0.053139	0.053139	0.108505	20	ENSG00000170921	17	62966235	63427703	+
MCM8	eQTL_GTEx_Brain_Hypothalamus	ENSG00000125885.13	20	5950652	rs236126	20	5997495	T	C	0.169061	-0.0139	0.0069	0.0439578	-0.527299	0.0764962	5.45735e-12	0.0263608	0.0136329	0.0531609	0.0531609	0.459981	20	ENSG00000125885	20	5950652	5998977	+
CAMTA1	eQTL_GTEx_Brain_Cerebellum	ENSG00000171735.18	1	6785324	rs7534398	1	7707404	A	T	0.200838	-0.0134	0.0065	0.0392517	0.384121	0.0689404	2.5215e-08	-0.0348848	0.0180429	0.0531819	0.0531819	0.744099	17	ENSG00000171735	1	6785454	7769706	+
VSX1	eQTL_GTEx_Brain_Amygdala	ENSG00000100987.14	20	25070885	rs2207635	20	25090868	C	T	0.246781	-0.0124	0.0061	0.0420741	-0.679692	0.108615	3.90358e-10	0.0182436	0.00943628	0.0531942	0.0531942	0.383411	18	ENSG00000100987	20	25070885	25082141	-
PIGG	eQTL_GTEx_Brain_Cerebellum	ENSG00000174227.15	4	499210	rs9884771	4	543423	C	A	0.120006	0.0158	0.0078	0.0428016	0.530237	0.081997	1.00271e-10	0.029798	0.0154152	0.0532336	0.0532336	0.0212453	20	ENSG00000174227	4	499210	540200	+
PRPF19	eQTL_eQTLGen	ENSG00000110107	11	60898566	rs4938990	11	60896406	C	G	0.402101	-0.0103	0.0053	0.0519683	-0.152684	0.00820079	2.28781e-77	0.0674596	0.0349008	0.0532492	0.0558183	0.374453	20	ENSG00000110107	11	60890547	60906585	-
EMC4	eQTL_BrainMeta	ENSG00000128463.13	15	34227585	rs17817800	15	34236274	A	G	0.17429	0.014	0.0069	0.0424598	-0.253782	0.0399589	2.1381e-10	-0.0551655	0.0285425	0.0532668	0.0532668	0.0539961	20	ENSG00000128463	15	34225013	34230156	+
RBBP9	eQTL_GTEx_Brain_Putamen_basal_ganglia	ENSG00000089050.15	20	18486540	rs6081187	20	18530275	G	A	0.8111	-0.0134	0.0065	0.0392517	-0.3349	0.0603796	2.91312e-08	0.0400119	0.020706	0.0533125	0.0533125	0.521498	8	ENSG00000089050	20	18486540	18497225	-
EIF3K	eQTL_eQTLGen	ENSG00000178982	19	38628018	rs12977252	19	38637521	G	A	0.0877924	0.0179	0.0092	0.0516965	0.346298	0.0209656	2.74993e-61	0.0516896	0.0267504	0.0533234	0.524837	0.398057	20	ENSG00000178982	19	38619082	38636955	+
SYTL1	eQTL_BrainMeta	ENSG00000142765.18	1	27347979	rs41291086	1	27342119	T	C	0.0362457	0.0272	0.0137	0.0470998	-0.660152	0.0785318	4.23607e-17	-0.0412026	0.0213238	0.0533299	0.0533299	0.57816	20	ENSG00000142765	1	27342020	27353937	+
CD52	eQTL_BrainMeta	ENSG00000169442.9	1	26319241	rs6686100	1	26290847	C	G	0.169519	0.0132	0.0068	0.0522369	-0.75294	0.0378451	4.46677e-88	-0.0175313	0.00907415	0.0533592	0.0213535	0.042496	20	ENSG00000169442	1	26317958	26320523	+
SLC4A5	eQTL_BrainMeta	ENSG00000188687.17	2	74279828	rs34215278	2	74372241	T	C	0.03085	-0.029	0.0149	0.0516177	1.45284	0.0918303	2.23375e-56	-0.019961	0.0103331	0.0533909	0.1375	0.660482	9	ENSG00000188687	2	74216242	74343416	-
PRICKLE2	eQTL_eQTLGen	ENSG00000163637	3	64268856	rs13072811	3	64155977	G	C	0.389041	-0.0105	0.0053	0.0475765	-0.070701	0.00812637	3.31299e-18	0.148513	0.0768825	0.0533985	0.116931	0.301102	20	ENSG00000163637	3	64092236	64445476	-
AHR	eQTL_eQTLGen	ENSG00000106546	7	17131256	rs17643734	7	17123258	G	A	0.0569	0.0211	0.0109	0.0528947	0.477504	0.0164998	3.75121e-184	0.0441881	0.022878	0.0534257	0.205343	0.259191	20	ENSG00000106546	7	16916359	17346152	+
VPS11	eQTL_GTEx_Brain_Cerebellar_Hemisphere	ENSG00000160695.14	11	119067699	rs1799991	11	119086381	A	G	0.405313	-0.0106	0.0053	0.0455003	-0.346967	0.0466282	9.98152e-14	0.0305505	0.0158174	0.0534272	0.0534272	0.977941	10	ENSG00000160695	11	119067818	119081972	+
TRPM4	eQTL_GTEx_Brain_Cerebellum	ENSG00000130529.15	19	49157741	rs11083963	19	49162083	A	G	0.55295	-0.0104	0.0052	0.0455003	0.529757	0.0712976	1.08418e-13	-0.0196316	0.0101652	0.0534509	0.0534509	0.617041	8	ENSG00000130529	19	49157741	49211836	+
HMBS	eQTL_GTEx_Brain_Cerebellar_Hemisphere	ENSG00000256269.7	11	119084866	rs1799991	11	119086381	A	G	0.405313	-0.0106	0.0053	0.0455003	0.413167	0.0556121	1.09059e-13	-0.0256555	0.0132844	0.0534525	0.0534525	0.420762	7	ENSG00000256269	11	119084866	119093834	+
LRRN1	eQTL_eQTLGen	ENSG00000175928	3	3824632	rs1125735	3	3984095	A	G	0.221103	0.012	0.0062	0.0529309	-0.270938	0.00942662	1.1469e-181	-0.0442906	0.0229353	0.0534694	0.0317489	0.267674	20	ENSG00000175928	3	3799431	3849834	+
ZNF226	eQTL_BrainMeta	ENSG00000167380.16	19	44171727	rs10422017	19	44333093	G	A	0.376777	0.0109	0.0054	0.0435373	0.198529	0.0299259	3.26629e-11	0.0549038	0.0284312	0.0534698	0.147905	0.12151	20	ENSG00000167380	19	44165073	44178381	+
ZNF419	eQTL_GTEx_Brain_Cortex	ENSG00000105136.20	19	57487711	rs7255481	19	57499274	C	T	0.6999	-0.0111	0.0056	0.0474632	-0.670912	0.0783829	1.13441e-17	0.0165446	0.00856773	0.053478	0.053478	0.306461	20	ENSG00000105136	19	57487711	57496098	+
FZD7	eQTL_eQTLGen	ENSG00000155760	2	202036516	rs62193907	2	202034208	G	A	0.314931	0.0113	0.0057	0.0474282	0.0745854	0.00875046	1.5467e-17	0.151504	0.0784623	0.0534933	0.117057	0.0370715	20	ENSG00000155760	2	202033855	202038441	+
CER1	eQTL_GTEx_Brain_Cerebellar_Hemisphere	ENSG00000147869.4	9	14719724	rs10810226	9	14724504	C	T	0.258991	0.012	0.006	0.0455003	0.791952	0.107177	1.47746e-13	0.0151524	0.00784883	0.0535407	0.100754	0.47127	19	ENSG00000147869	9	14719724	14722733	-
PLEKHH1	eQTL_eQTLGen	ENSG00000054690	14	67561451	rs10873201	14	67499882	T	C	0.466828	-0.0105	0.0052	0.0434632	0.060047	0.00912569	4.70451e-11	-0.174863	0.0905847	0.0535595	0.0535595	0.771659	8	ENSG00000054690	14	67533290	67589612	+
S100A9	eQTL_BrainMeta	ENSG00000163220.11	1	153359438	rs61803338	1	153380555	G	T	0.102832	-0.0197	0.01	0.0488384	0.480889	0.0499256	5.85112e-22	-0.0409658	0.0212253	0.0536011	0.0536011	0.373836	17	ENSG00000163220	1	153357854	153361023	+
KCNJ6	eQTL_GTEx_Brain_Cerebellum	ENSG00000157542.9	21	37607376	rs2507675	21	37666956	G	A	0.605092	0.0107	0.0053	0.0435009	0.401296	0.0610343	4.8676e-11	0.0266636	0.0138158	0.0536147	0.0536147	0.775254	20	ENSG00000157542	21	37607373	38121345	-
TOPORS	eQTL_eQTLGen	ENSG00000197579	9	32546565	rs12348918	9	32541534	G	A	0.252008	-0.0117	0.006	0.0511761	-0.127023	0.00942321	2.05658e-41	0.0921093	0.0477272	0.0536179	0.418877	0.474706	20	ENSG00000197579	9	32540544	32552586	-
VILL	eQTL_GTEx_Brain_Anterior_cingulate_cortex_BA24	ENSG00000136059.14	3	37988059	rs9843506	3	38004532	C	A	0.228559	-0.0122	0.0062	0.0490977	-0.817805	0.0835555	1.27318e-22	0.014918	0.00773297	0.0537133	0.0537133	0.385915	20	ENSG00000136059	3	37988059	38007188	+
SURF6	eQTL_BrainMeta	ENSG00000148296.7	9	133332482	rs34571854	9	133330649	G	A	0.106195	-0.0165	0.0085	0.0522369	0.871921	0.0504169	5.2022e-67	-0.0189237	0.00980981	0.0537231	0.0677212	0.75942	20	ENSG00000148296	9	133328776	133336188	-
LAMTOR5	eQTL_BrainMeta	ENSG00000134248.14	1	110404596	rs6698159	1	110407655	A	G	0.12795	0.0154	0.0078	0.0483409	0.371157	0.04103	1.483e-19	0.0414918	0.0215101	0.0537371	0.0537371	0.61723	20	ENSG00000134248	1	110401249	110407942	-
EBF4	eQTL_eQTLGen	ENSG00000088881	20	2726491	rs59626215	20	2720347	A	C	0.0872268	-0.0174	0.009	0.0531951	-0.456772	0.0161685	1.39403e-175	0.0380934	0.0197496	0.053753	0.0875816	0.332585	20	ENSG00000088881	20	2692874	2760108	+
NBL1	eQTL_BrainMeta	ENSG00000158747.15	1	19627717	rs7522389	1	19646864	T	G	0.23504	-0.012	0.0062	0.0529309	-0.785786	0.0340859	1.36888e-117	0.0152713	0.00791795	0.0537683	0.449659	0.0408447	20	ENSG00000158747	1	19596979	19658456	+
ATP5PB	eQTL_BrainMeta	ENSG00000116459.11	1	111455818	rs1264896	1	111452946	A	G	0.0626876	-0.0207	0.0102	0.0424164	0.347772	0.0561275	5.7874e-10	-0.0595217	0.0308626	0.0537805	0.0537805	0.221049	9	ENSG00000116459	1	111448864	111462773	+
CXCR5	eQTL_eQTLGen	ENSG00000160683	11	118890840	rs11530564	11	118728005	T	C	0.220533	-0.0127	0.0062	0.0405221	0.0657083	0.0114855	1.059e-08	-0.193278	0.100222	0.0537931	0.0537931	0.896386	20	ENSG00000160683	11	118883892	118897787	+
KCTD7	eQTL_GTEx_Brain_Spinal_cord_cervical_c-1	ENSG00000243335.9	7	66628767	rs10215516	7	66793093	A	G	0.517573	-0.0102	0.0052	0.0498162	-0.602273	0.0573498	8.47997e-26	0.0169358	0.00878328	0.0538313	0.0538313	0.0765079	20	ENSG00000243335	7	66628881	66649067	+
ZNF211	eQTL_GTEx_Brain_Cerebellar_Hemisphere	ENSG00000121417.13	19	57630395	rs12104239	19	57662494	C	T	0.145354	0.015	0.0074	0.0426597	0.481016	0.0769902	4.16399e-10	0.031184	0.0161735	0.0538441	0.0538441	0.512566	19	ENSG00000121417	19	57630395	57644041	+
LRP4	eQTL_GTEx_Brain_Nucleus_accumbens_basal_ganglia	ENSG00000134569.9	11	46856868	rs61897787	11	47146238	A	G	0.232742	-0.0133	0.0065	0.0407412	0.240646	0.0417997	8.55601e-09	-0.0552679	0.0286659	0.0538547	0.0538547	0.237042	17	ENSG00000134569	11	46856717	46918642	-
ADGRF5	eQTL_BrainMeta	ENSG00000069122.19	6	46903733	rs1328958	6	46909274	A	T	0.149774	-0.0146	0.0074	0.0484986	0.370374	0.0408346	1.18895e-19	-0.0394196	0.020447	0.0538689	0.0538689	0.745378	20	ENSG00000069122	6	46852522	46954943	-
MCM8	eQTL_BrainMeta	ENSG00000125885.13	20	5974814	rs236118	20	5957561	A	G	0.171036	-0.0134	0.0069	0.0521336	-0.585866	0.0366133	1.24783e-57	0.0228721	0.0118639	0.0538698	0.0826062	0.603512	20	ENSG00000125885	20	5950652	5998977	+
ZBTB25	eQTL_eQTLGen	ENSG00000089775	14	64477160	rs2123460	14	64485507	A	C	0.320363	0.0108	0.0056	0.0537841	-0.475931	0.00826843	0	-0.0226924	0.011773	0.0539186	0.024298	0.771165	20	ENSG00000089775	14	64449106	64505213	-
PDE6G	eQTL_eQTLGen	ENSG00000185527	17	81656786	rs57135500	17	81612720	G	A	0.0417542	0.026	0.0133	0.0505964	0.24834	0.0215704	1.1346e-30	0.104695	0.0543222	0.0539421	0.346959	0.388049	20	ENSG00000185527	17	81650459	81663112	-
CYP4V2	eQTL_GTEx_Brain_Substantia_nigra	ENSG00000145476.15	4	186191520	rs2292425	4	186199543	A	G	0.6357	0.0111	0.0054	0.0398254	-0.461597	0.083301	3.0021e-08	-0.024047	0.0124775	0.053951	0.053951	0.328109	10	ENSG00000145476	4	186191567	186213463	+
YJEFN3	eQTL_GTEx_Brain_Cerebellar_Hemisphere	ENSG00000250067.11	19	19529364	rs2074295	19	19258626	G	A	0.222406	-0.0126	0.0062	0.0421275	-0.338029	0.055661	1.25549e-09	0.0372749	0.0193414	0.0539531	0.0539531	0.759691	20	ENSG00000250067	19	19528861	19537581	+
RIMS1	eQTL_BrainMeta	ENSG00000079841.18	6	72144923	rs12528750	6	71584043	G	A	0.52839	0.0104	0.0052	0.0455003	-0.202464	0.0281147	5.96189e-13	-0.0513672	0.0266557	0.0539719	0.0539719	0.138603	20	ENSG00000079841	6	71886550	72403145	+
PDE6H	eQTL_eQTLGen	ENSG00000139053	12	14977454	rs61041959	12	14958334	G	A	0.144254	0.0143	0.0074	0.0533061	0.289109	0.0113058	3.14228e-144	0.0494623	0.0256689	0.0539873	0.660708	0.0373014	20	ENSG00000139053	12	14973042	14981865	+
PARP1	eQTL_eQTLGen	ENSG00000143799	1	226384155	rs3219023	1	226403355	C	T	0.1667	-0.0135	0.007	0.0537841	0.447748	0.0103679	0	-0.0301509	0.0156494	0.0540231	0.525266	0.40579	20	ENSG00000143799	1	226360210	226408154	-
MCM8	eQTL_GTEx_Brain_Anterior_cingulate_cortex_BA24	ENSG00000125885.13	20	5950652	rs236126	20	5997495	T	C	0.169061	-0.0139	0.0069	0.0439578	-0.549533	0.0833211	4.24218e-11	0.0252942	0.0131288	0.0540264	0.0540264	0.382221	18	ENSG00000125885	20	5950652	5998977	+
PHYHD1	eQTL_GTEx_Brain_Putamen_basal_ganglia	ENSG00000175287.18	9	128920895	rs55758160	9	128922736	G	A	0.390698	0.0107	0.0053	0.0435009	-0.260997	0.0405353	1.20454e-10	-0.0409966	0.0212816	0.0540554	0.0540554	0.00338809	9	ENSG00000175287	9	128920966	128942041	+
SCNN1D	eQTL_eQTLGen	ENSG00000162572	1	1286232	rs11804831	1	1259424	C	T	0.184871	0.0129	0.0066	0.0506367	-0.133483	0.0117193	4.68994e-30	-0.0966415	0.0501672	0.054056	0.266267	0.488925	20	ENSG00000162572	1	1280436	1292029	+
CDK5RAP1	eQTL_eQTLGen	ENSG00000101391	20	33380200	rs6141962	20	33522506	C	T	0.306604	-0.0113	0.0057	0.0474282	-0.0710194	0.00871126	3.56179e-16	0.159111	0.0825986	0.0540643	0.08526	0.00161742	20	ENSG00000101391	20	33358839	33401561	-
BMP8A	eQTL_GTEx_Brain_Cortex	ENSG00000183682.7	1	39491646	rs1180333	1	39554832	C	T	0.667534	-0.0112	0.0055	0.0417138	-0.369502	0.0622203	2.87456e-09	0.0303111	0.0157357	0.0540715	0.0540715	0.0459833	20	ENSG00000183682	1	39491636	39529869	+
CIRBP	eQTL_eQTLGen	ENSG00000099622	19	1267132	rs12609287	19	1271275	C	T	0.25495	0.0118	0.006	0.0492216	-0.10508	0.0110038	1.3045e-21	-0.112295	0.0582977	0.0540743	0.0540743	0.745662	7	ENSG00000099622	19	1259384	1274880	+
COBLL1	eQTL_BrainMeta	ENSG00000082438.18	2	164748652	rs6432802	2	164722649	G	C	0.40366	-0.0104	0.0053	0.0497317	-0.317288	0.031497	7.2285e-24	0.0327778	0.017018	0.0540965	0.146316	0.91836	20	ENSG00000082438	2	164653624	164843679	-
NAGA	eQTL_GTEx_Brain_Anterior_cingulate_cortex_BA24	ENSG00000198951.11	22	42058457	rs6002609	22	42100825	A	C	0.317599	0.0111	0.0055	0.0435723	-0.36852	0.0571467	1.1284e-10	-0.0301205	0.0156384	0.0540967	0.0540967	0.100184	20	ENSG00000198951	22	42058334	42070842	-
CDA	eQTL_GTEx_Brain_Hypothalamus	ENSG00000158825.5	1	20588948	rs34918162	1	20608589	C	T	0.220292	0.0125	0.0062	0.0437865	0.446762	0.068568	7.23993e-11	0.0279791	0.0145268	0.0541006	0.0541006	0.188354	17	ENSG00000158825	1	20589086	20618903	+
VPS11	eQTL_GTEx_Brain_Frontal_Cortex_BA9	ENSG00000160695.14	11	119067699	rs15818	11	119081463	G	A	0.40685	-0.0105	0.0053	0.0475765	-0.368514	0.0448273	2.02251e-16	0.0284928	0.0147938	0.0541052	0.0541052	0.654362	12	ENSG00000160695	11	119067818	119081972	+
SCAMP4	eQTL_eQTLGen	ENSG00000227500	19	1915696	rs8109279	19	1916428	T	C	0.0997291	0.0165	0.0085	0.0522369	0.332955	0.0217586	7.39154e-53	0.0495562	0.0257336	0.0541364	0.415695	0.56635	20	ENSG00000227500	19	1905372	1926013	+
ARL10	eQTL_BrainMeta	ENSG00000175414.7	5	176383675	rs2650284	5	176256167	A	G	0.396545	-0.0106	0.0053	0.0455003	0.207399	0.0290857	9.99092e-13	-0.0511091	0.0265407	0.0541434	0.0541434	0.571408	20	ENSG00000175414	5	176365487	176401865	+
CRIPT	eQTL_GTEx_Brain_Putamen_basal_ganglia	ENSG00000119878.5	2	46617151	rs896212	2	46642582	A	G	0.311674	0.0111	0.0056	0.0474632	0.520095	0.0640306	4.56286e-16	0.0213423	0.0110832	0.0541498	0.0541498	0.736141	20	ENSG00000119878	2	46616416	46630176	+
TSPAN17	eQTL_GTEx_Brain_Cortex	ENSG00000048140.17	5	176647387	rs11134990	5	176659478	A	G	0.747706	0.0121	0.0059	0.0402818	-0.236018	0.0421981	2.23062e-08	-0.0512673	0.0266256	0.0541685	0.0541685	0.0982678	16	ENSG00000048140	5	176647387	176659054	+
CERS5	eQTL_eQTLGen	ENSG00000139624	12	50148411	rs11831413	12	50156600	T	A	0.37149	-0.0104	0.0054	0.0541136	0.748682	0.00872248	0	-0.0138911	0.00721449	0.0541742	0.0863214	0.175354	20	ENSG00000139624	12	50129289	50167533	-
TRIM37	eQTL_eQTLGen	ENSG00000108395	17	59044780	rs6503893	17	59072334	G	A	0.374987	-0.0104	0.0054	0.0541136	-0.628034	0.0074766	0	0.0165596	0.00860052	0.0541768	0.10809	0.223359	20	ENSG00000108395	17	58982638	59106921	-
SLC26A11	eQTL_BrainMeta	ENSG00000181045.15	17	80236599	rs71368061	17	80220775	A	C	0.34459	0.0117	0.006	0.0511761	0.350833	0.028909	6.82587e-34	0.0333492	0.0173215	0.0541913	0.150397	0.00338771	20	ENSG00000181045	17	80219699	80253500	+
TSTD1	eQTL_GTEx_Brain_Amygdala	ENSG00000215845.10	1	161037631	rs10908821	1	161038745	G	C	0.12475	0.016	0.0078	0.0402395	0.601917	0.108014	2.50986e-08	0.0265817	0.0138087	0.0542287	0.0542287	0.469297	14	ENSG00000215845	1	161037631	161038977	-
XIRP1	eQTL_BrainMeta	ENSG00000168334.9	3	39187903	rs4676616	3	39230090	T	C	0.122956	0.0156	0.0078	0.0455003	-0.460864	0.0649805	1.31868e-12	-0.0338495	0.0175848	0.0542384	0.0542384	0.906561	20	ENSG00000168334	3	39183210	39192596	-
NUP88	eQTL_GTEx_Brain_Cortex	ENSG00000108559.11	17	5360963	rs8064959	17	5374434	T	A	0.31166	0.0114	0.0056	0.041779	-0.41233	0.0697507	3.39036e-09	-0.0276478	0.0143641	0.0542565	0.0542565	0.502522	20	ENSG00000108559	17	5360963	5419676	-
SPATC1L	eQTL_GTEx_Brain_Hippocampus	ENSG00000160284.14	21	46161148	rs76497643	21	46607930	G	A	0.0852701	-0.0189	0.0093	0.0421275	-0.861579	0.143724	2.03913e-09	0.0219365	0.0113975	0.0542712	0.0542712	0.175443	20	ENSG00000160284	21	46161148	46184476	-
CYP4V2	eQTL_GTEx_Brain_Anterior_cingulate_cortex_BA24	ENSG00000145476.15	4	186191520	rs2292425	4	186199543	A	G	0.6357	0.0111	0.0054	0.0398254	-0.277625	0.0506663	4.26568e-08	-0.039982	0.0207743	0.0542806	0.0542806	0.650487	6	ENSG00000145476	4	186191567	186213463	+
RBBP9	eQTL_eQTLGen	ENSG00000089050	20	18491882	rs6045426	20	18472020	C	T	0.116113	0.0151	0.0078	0.0528803	0.206192	0.011611	1.48412e-70	0.0732327	0.0380529	0.0542924	0.000845121	0.0108168	20	ENSG00000089050	20	18486540	18497225	-
ANKRD65	eQTL_GTEx_Brain_Hypothalamus	ENSG00000235098.8	1	1418420	rs3766165	1	1419214	G	A	0.0725986	0.0193	0.0098	0.0489086	-0.919323	0.101485	1.31978e-19	-0.0209937	0.010909	0.0543001	0.0543001	0.119282	20	ENSG00000235098	1	1418420	1421769	-
CDA	eQTL_GTEx_Brain_Cortex	ENSG00000158825.5	1	20588948	rs34918162	1	20608589	C	T	0.220292	0.0125	0.0062	0.0437865	0.403249	0.0624885	1.09532e-10	0.0309982	0.016108	0.0543049	0.0543049	0.0522616	20	ENSG00000158825	1	20589086	20618903	+
MCM8	eQTL_GTEx_Brain_Amygdala	ENSG00000125885.13	20	5950652	rs236126	20	5997495	T	C	0.169061	-0.0139	0.0069	0.0439578	-0.576033	0.0888445	8.95542e-11	0.0241306	0.0125434	0.054383	0.054383	0.29625	20	ENSG00000125885	20	5950652	5998977	+
C9orf152	eQTL_BrainMeta	ENSG00000188959.10	9	110199104	rs2776	9	110244008	T	C	0.491868	0.0106	0.0052	0.0415038	0.467096	0.0803648	6.16587e-09	0.0226934	0.0117975	0.0544065	0.0544065	0.18975	17	ENSG00000188959	9	110190048	110208159	-
ANKRD65	eQTL_GTEx_Brain_Caudate_basal_ganglia	ENSG00000235098.8	1	1418420	rs3766165	1	1419214	G	A	0.0725986	0.0193	0.0098	0.0489086	-0.903369	0.100835	3.27934e-19	-0.0213645	0.0111073	0.054422	0.054422	0.145533	20	ENSG00000235098	1	1418420	1421769	-
ILF3	eQTL_eQTLGen	ENSG00000129351	19	10673339	rs12610411	19	10782398	A	G	0.353942	-0.0116	0.0057	0.041842	0.05054	0.00858414	3.9184e-09	-0.229521	0.119329	0.0544267	0.0544267	0.509142	20	ENSG00000129351	19	10654261	10692417	+
RPL7L1	eQTL_GTEx_Brain_Frontal_Cortex_BA9	ENSG00000146223.14	6	42879618	rs1819324	6	42891985	C	G	0.267112	0.0119	0.0059	0.0437008	-0.287331	0.0449922	1.70012e-10	-0.0414156	0.0215336	0.0544415	0.0544415	0.372613	20	ENSG00000146223	6	42879616	42889925	+
GAA	eQTL_GTEx_Brain_Cerebellar_Hemisphere	ENSG00000171298.12	17	80101556	rs12150060	17	80089287	A	G	0.282117	0.0111	0.0057	0.0514906	-0.952214	0.077711	1.61357e-34	-0.011657	0.00606117	0.0544509	0.0544509	0.405916	20	ENSG00000171298	17	80101556	80119881	+
FUBP1	eQTL_GTEx_Brain_Cerebellum	ENSG00000162613.16	1	77944055	rs34517439	1	77984833	A	C	0.119884	0.0165	0.0082	0.0441994	-0.300495	0.0459612	6.23409e-11	-0.0549094	0.0285515	0.0544584	0.0544584	0.443887	12	ENSG00000162613	1	77944055	77979110	-
PGS1	eQTL_eQTLGen	ENSG00000087157	17	78401882	rs12150161	17	78427518	A	G	0.18455	0.0132	0.0068	0.0522369	0.172205	0.0122369	5.59735e-45	0.0766528	0.0398617	0.0544841	0.327533	0.187264	20	ENSG00000087157	17	78378649	78425114	+
ING5	eQTL_eQTLGen	ENSG00000168395	2	241708282	rs6437282	2	241703438	C	G	0.420044	0.0102	0.0053	0.0542884	-0.426912	0.00936954	0	-0.0238925	0.0124258	0.0545034	0.162635	0.229908	20	ENSG00000168395	2	241687085	241729478	+
SPG21	eQTL_GTEx_Brain_Anterior_cingulate_cortex_BA24	ENSG00000090487.10	15	64963021	rs62015286	15	64992450	T	C	0.51758	0.0104	0.0052	0.0455003	0.481088	0.068882	2.86418e-12	0.0216177	0.0112433	0.0545152	0.0545152	0.35471	19	ENSG00000090487	15	64963022	64990310	-
UBA3	eQTL_eQTLGen	ENSG00000144744	3	69067569	rs6766693	3	69070923	T	C	0.427441	-0.0104	0.0053	0.0497317	0.1149	0.0119812	8.80848e-22	-0.0905135	0.0470828	0.0545513	0.0545513	0.43473	20	ENSG00000144744	3	69054730	69080408	-
MTCH2	eQTL_GTEx_Brain_Hippocampus	ENSG00000109919.9	11	47617315	rs11823949	11	47701960	A	G	0.34223	-0.0115	0.0056	0.0400172	0.231915	0.0424476	4.66688e-08	-0.0495871	0.0257961	0.0545718	0.0545718	0.216255	12	ENSG00000109919	11	47617315	47642607	-
ZNF845	eQTL_BrainMeta	ENSG00000213799.13	19	53345327	rs7257499	19	53334114	G	T	0.430811	-0.0103	0.0053	0.0519683	0.378538	0.0289586	4.77867e-39	-0.02721	0.0141551	0.054572	0.0837927	0.698556	20	ENSG00000213799	19	53333749	53356906	+
FOXN2	eQTL_GTEx_Brain_Anterior_cingulate_cortex_BA24	ENSG00000170802.15	2	48314637	rs79073127	2	48346756	C	G	0.11855	-0.0159	0.008	0.046867	0.434733	0.0574978	4.00386e-14	-0.0365742	0.0190273	0.0545808	0.0545808	0.380854	20	ENSG00000170802	2	48314637	48379295	+
MYADML2	eQTL_BrainMeta	ENSG00000185105.5	17	81943439	rs2102987	17	81942260	G	A	0.388811	0.0102	0.0053	0.0542884	0.988003	0.0259679	0	0.0103239	0.00537122	0.0545968	0.147195	0.00333884	20	ENSG00000185105	17	81939645	81947233	-
TRIM8	eQTL_BrainMeta	ENSG00000171206.15	10	102651399	rs3977756	10	102638825	G	A	0.398436	-0.0104	0.0053	0.0497317	-0.331341	0.0347782	1.61502e-21	0.0313876	0.0163314	0.0546155	0.0495264	0.0184902	20	ENSG00000171206	10	102644479	102658318	+
SHMT1	eQTL_GTEx_Brain_Caudate_basal_ganglia	ENSG00000176974.19	17	18328056	rs651234	17	18365627	C	T	0.632649	0.0109	0.0054	0.0435373	0.342956	0.0545643	3.27116e-10	0.0317825	0.0165375	0.0546253	0.0546253	0.196397	20	ENSG00000176974	17	18327860	18363563	-
ADAMTSL2	eQTL_eQTLGen	ENSG00000197859	9	133553842	rs28678509	9	133492555	A	G	0.13635	0.0141	0.0073	0.0534204	0.408279	0.0213214	9.90421e-82	0.0345352	0.0179707	0.0546366	0.366286	0.0128434	20	ENSG00000197859	9	133532164	133575519	+
GDF7	eQTL_eQTLGen	ENSG00000143869	2	20673194	rs11678116	2	20677000	G	T	0.4473	0.0101	0.0052	0.0520999	-0.124091	0.00939002	7.1697e-40	-0.0813919	0.0423549	0.0546482	0.190687			ENSG00000143869	2	20667144	20679243	+
UGGT1	eQTL_eQTLGen	ENSG00000136731	2	128143438	rs10194565	2	128139881	G	A	0.169143	-0.0138	0.007	0.0486749	0.094556	0.0110197	9.43804e-18	-0.145945	0.075959	0.0546852	0.0355467	0.237289	20	ENSG00000136731	2	128091200	128195677	+
PXYLP1	eQTL_GTEx_Brain_Spinal_cord_cervical_c-1	ENSG00000155893.12	3	141228726	rs9819731	3	141271614	T	C	0.58403	0.0107	0.0053	0.0435009	0.469128	0.0750599	4.10317e-10	0.0228083	0.0118723	0.0547154	0.0547154	0.266364	20	ENSG00000155893	3	141228726	141367753	+
SRP72	eQTL_eQTLGen	ENSG00000174780	4	56485649	rs66858948	4	56467976	G	C	0.196479	0.0127	0.0066	0.0543242	-0.332677	0.00993294	6.23915e-246	-0.0381752	0.0198718	0.0547223	0.23387	0.140075	20	ENSG00000174780	4	56467617	56503681	+
SHISA4	eQTL_GTEx_Brain_Hippocampus	ENSG00000198892.6	1	201888680	rs7539696	1	201889759	T	C	0.20782	-0.013	0.0064	0.0422296	-0.420921	0.0712035	3.38959e-09	0.0308847	0.0160773	0.0547305	0.0547305	0.292977	8	ENSG00000198892	1	201888680	201892587	+
PAK4	eQTL_eQTLGen	ENSG00000130669	19	39154293	rs754703	19	39157682	T	C	0.35095	0.0104	0.0054	0.0541136	-0.215866	0.00827479	5.09403e-150	-0.048178	0.0250836	0.0547697	0.00537662	0.0160156	20	ENSG00000130669	19	39125770	39182816	+
ZNF607	eQTL_GTEx_Brain_Substantia_nigra	ENSG00000198182.12	19	37696363	rs12608477	19	37541508	G	A	0.797773	-0.0131	0.0064	0.0406704	-0.610611	0.109917	2.77333e-08	0.0214539	0.0111702	0.0547765	0.0547765	0.0315994	20	ENSG00000198182	19	37696371	37719761	-
MNT	eQTL_BrainMeta	ENSG00000070444.15	17	2392588	rs2447091	17	2392720	C	T	0.386208	-0.0103	0.0053	0.0519683	-0.408333	0.0325749	4.7918e-36	0.0252245	0.0131347	0.0548007	0.0646503	0.456187	20	ENSG00000070444	17	2384073	2401104	-
AGPS	eQTL_eQTLGen	ENSG00000018510	2	177476034	rs59751564	2	177369114	T	C	0.198196	0.0127	0.0066	0.0543242	0.294934	0.0101059	3.06479e-187	0.0430605	0.0224265	0.0548486	0.105828	0.0993603	20	ENSG00000018510	2	177392746	177567024	+
TBC1D22A	eQTL_eQTLGen	ENSG00000054611	22	46969158	rs131952	22	47031979	G	C	0.280818	-0.0114	0.0059	0.0533344	0.173579	0.01012	6.07255e-66	-0.0656761	0.0342053	0.0548505	0.265871	0.0158731	20	ENSG00000054611	22	46762617	47175699	+
ZCWPW1	eQTL_GTEx_Brain_Hippocampus	ENSG00000078487.17	7	100400853	rs11773661	7	100475446	C	G	0.198316	-0.0129	0.0065	0.0471873	0.489694	0.0646883	3.73064e-14	-0.026343	0.0137222	0.0548909	0.115383	0.470591	20	ENSG00000078487	7	100400826	100428992	-
ZBTB18	eQTL_eQTLGen	ENSG00000179456	1	244053208	rs112369510	1	243981229	T	C	0.045413	0.0251	0.0124	0.0429502	-0.132326	0.0218981	1.51459e-09	-0.189683	0.0988256	0.0549374	0.129561	0.02207	18	ENSG00000179456	1	244048547	244057476	+
ZNF202	eQTL_GTEx_Brain_Cerebellar_Hemisphere	ENSG00000166261.10	11	123724177	rs11219277	11	123751624	G	A	0.560973	0.0104	0.0052	0.0455003	-0.311719	0.0457529	9.55168e-12	-0.0333634	0.0173856	0.0549812	0.0549812	0.0224264	20	ENSG00000166261	11	123723914	123741675	-
NUDCD2	eQTL_eQTLGen	ENSG00000170584	5	163453314	rs117962269	5	163470360	T	A	0.0517103	0.0236	0.0119	0.0473458	-0.151546	0.0199298	2.8712e-14	-0.155728	0.0811507	0.0549843	0.0549843	0.0267911	20	ENSG00000170584	5	163446526	163460102	-
CUL2	eQTL_eQTLGen	ENSG00000108094	10	35049596	rs2384287	10	35051631	G	A	0.344619	0.0106	0.0055	0.0539456	-0.177959	0.00862388	1.315e-94	-0.0595643	0.0310405	0.0549942	0.277688	0.9216	20	ENSG00000108094	10	35008504	35127006	-
CD5	eQTL_eQTLGen	ENSG00000110448	11	61115170	rs4939489	11	61026176	T	C	0.393457	-0.0102	0.0053	0.0542884	-0.203527	0.00822418	3.30644e-135	0.0501162	0.0261194	0.0550179	0.166481	0.846571	20	ENSG00000110448	11	61102489	61127852	+
ZFYVE27	eQTL_BrainMeta	ENSG00000155256.17	10	97749014	rs10748708	10	97741446	A	G	0.241771	0.012	0.0061	0.0491586	0.318194	0.036728	4.57339e-18	0.0377128	0.0196587	0.055063	0.159437	0.564476	20	ENSG00000155256	10	97737121	97760907	+
ARHGEF11	eQTL_eQTLGen	ENSG00000132694	1	156990291	rs2275206	1	156969275	A	G	0.156344	-0.0139	0.0072	0.053538	0.183831	0.0107506	1.49427e-65	-0.0756129	0.0394152	0.0550644	0.761333	0.123708	20	ENSG00000132694	1	156934840	157045742	-
POGK	eQTL_eQTLGen	ENSG00000143157	1	166847903	rs6675033	1	166857418	T	C	0.372316	-0.0104	0.0054	0.0541136	-0.177111	0.0082671	8.05198e-102	0.0587202	0.0306123	0.0550868	0.0979086	0.0332901	20	ENSG00000143157	1	166839447	166856359	+
TMEM132B	eQTL_BrainMeta	ENSG00000139364.10	12	125424606	rs12580033	12	125191537	T	A	0.275859	0.0115	0.0058	0.0473944	0.258997	0.0341852	3.55595e-14	0.0444021	0.0231483	0.0550908	0.0969792	0.0460014	20	ENSG00000139364	12	125186386	125662377	+
ARMC3	eQTL_BrainMeta	ENSG00000165309.14	10	22983273	rs7098978	10	22855287	G	C	0.29657	0.0112	0.0057	0.0494244	0.343242	0.0388562	1.01329e-18	0.0326301	0.0170122	0.0551065	0.0551065	0.728134	20	ENSG00000165309	10	22928024	23038523	+
LEPROT	eQTL_GTEx_Brain_Caudate_basal_ganglia	ENSG00000213625.8	1	65420587	rs6588144	1	65392405	C	T	0.557962	0.0101	0.0052	0.0520999	-0.461018	0.0379294	5.41951e-34	-0.021908	0.0114225	0.0551144	0.0551144	0.464695	20	ENSG00000213625	1	65420587	65436007	+
ARL17B	eQTL_BrainMeta	ENSG00000228696.10	17	46318290	rs199456	17	46720553	T	C	0.210942	-0.0123	0.0064	0.0546215	1.28927	0.0428938	1.7576e-198	-0.00954031	0.0049742	0.0551163	0.043076	0.831556	3	ENSG00000228696	17	46274784	46361797	-
C17orf97	eQTL_eQTLGen	ENSG00000187624	17	420694	rs11150882	17	409857	A	G	0.24775	-0.0117	0.0061	0.0551068	1.00566	0.00726706	0	-0.0116342	0.00606625	0.0551302	0.815619	0.313663	20	ENSG00000187624	17	410325	431062	+
LFNG	eQTL_eQTLGen	ENSG00000106003	7	2520853	rs4721752	7	2527893	G	C	0.0961208	-0.0171	0.0089	0.0546878	-0.491017	0.0154483	1.05893e-221	0.0348257	0.0181587	0.0551304	0.0288516	0.168691	20	ENSG00000106003	7	2512529	2529177	+
DNAJC8	eQTL_BrainMeta	ENSG00000126698.11	1	28216243	rs61787033	1	28218502	A	G	0.354688	0.0105	0.0054	0.0518419	-0.408459	0.0352295	4.40794e-31	-0.0257064	0.0134051	0.0551537	0.0551537	0.413591	20	ENSG00000126698	1	28199456	28233029	-
ZFP62	eQTL_GTEx_Brain_Cerebellum	ENSG00000196670.13	5	180847611	rs168726	5	180849402	T	C	0.77615	0.0129	0.0064	0.0438392	-0.288249	0.0463036	4.80957e-10	-0.044753	0.0233379	0.0551603	0.0551603	0.681469	16	ENSG00000196670	5	180847611	180861285	-
AIRE	eQTL_eQTLGen	ENSG00000160224	21	44292262	rs3788113	21	44295737	G	A	0.210169	0.013	0.0064	0.0422296	-0.0677214	0.011648	6.09973e-09	-0.191963	0.100107	0.0551633	0.0551633	0.621892	9	ENSG00000160224	21	44285838	44298648	+
TMEM242	eQTL_eQTLGen	ENSG00000215712	6	157306313	rs9356188	6	157298499	G	A	0.304396	-0.0111	0.0057	0.0514906	0.124335	0.011303	3.81288e-28	-0.0892749	0.0465567	0.0551678	0.220823	0.496638	20	ENSG00000215712	6	157289025	157323601	-
CERS5	eQTL_GTEx_Brain_Spinal_cord_cervical_c-1	ENSG00000139624.12	12	50129306	rs3184122	12	50176344	G	A	0.380671	0.0107	0.0054	0.0475373	-0.730625	0.0962834	3.24199e-14	-0.014645	0.00763876	0.055213	0.055213	0.156068	20	ENSG00000139624	12	50129289	50167533	-
MYH15	eQTL_BrainMeta	ENSG00000144821.10	3	108454845	rs7637408	3	108603750	C	T	0.4115	0.0106	0.0053	0.0455003	0.230226	0.0341961	1.66739e-11	0.0460416	0.0240151	0.0552133	0.0552133	0.274231	20	ENSG00000144821	3	108380368	108529322	-
LEPROT	eQTL_GTEx_Brain_Nucleus_accumbens_basal_ganglia	ENSG00000213625.8	1	65420587	rs6588144	1	65392405	C	T	0.557962	0.0101	0.0052	0.0520999	-0.50237	0.0420949	7.8479e-33	-0.0201047	0.0104871	0.0552273	0.0552273	0.393484	20	ENSG00000213625	1	65420587	65436007	+
SND1	eQTL_GTEx_Brain_Putamen_basal_ganglia	ENSG00000197157.10	7	127652180	rs1345283	7	127893286	G	A	0.296663	0.0113	0.0057	0.0474282	-0.437123	0.0582495	6.17496e-14	-0.0258508	0.0134872	0.0552758	0.0552758	0.00289856	20	ENSG00000197157	7	127652194	128092609	+
MKRN2	eQTL_GTEx_Brain_Nucleus_accumbens_basal_ganglia	ENSG00000075975.15	3	12557014	rs11710163	3	12654789	G	A	0.0827828	0.019	0.0096	0.0477972	0.912998	0.118752	1.49135e-14	0.0208106	0.0108576	0.0552789	0.0552789	0.500338	20	ENSG00000075975	3	12557057	12586208	+
SFXN2	eQTL_GTEx_Brain_Cerebellum	ENSG00000156398.12	10	102714538	rs11191394	10	102768752	C	A	0.323337	0.0114	0.0056	0.041779	0.357745	0.0630019	1.36022e-08	0.0318663	0.0166292	0.0553284	0.0553284	0.00631523	20	ENSG00000156398	10	102714538	102743492	+
GXYLT1	eQTL_GTEx_Brain_Cerebellum	ENSG00000151233.10	12	42081845	rs11181281	12	41978497	C	T	0.167647	-0.0141	0.0069	0.0410051	0.402724	0.0730437	3.51832e-08	-0.0350116	0.0182723	0.0553518	0.0553518	0.696322	12	ENSG00000151233	12	42081845	42144874	-
SFN	eQTL_eQTLGen	ENSG00000175793	1	26863802	rs11247599	1	26835179	T	C	0.44404	-0.0101	0.0052	0.0520999	-0.0936848	0.00800848	1.3019e-31	0.107808	0.0562651	0.0553554	0.0140581	0.133907	20	ENSG00000175793	1	26863149	26864456	+
DLG1	eQTL_GTEx_Brain_Cerebellar_Hemisphere	ENSG00000075711.20	3	197042560	rs62281742	3	197089638	C	T	0.188804	0.0133	0.0067	0.0471362	-0.495318	0.0676029	2.35589e-13	-0.0268514	0.0140143	0.0553652	0.0811818	0.716585	14	ENSG00000075711	3	197042560	197299330	-
DNPH1	eQTL_GTEx_Brain_Caudate_basal_ganglia	ENSG00000112667.12	6	43225629	rs112177478	6	43189484	T	C	0.096206	-0.018	0.0089	0.0431276	-0.444722	0.0743298	2.18939e-09	0.0404747	0.0211249	0.0553692	0.0553692	0.355251	20	ENSG00000112667	6	43225629	43229481	-
SLC6A6	eQTL_GTEx_Brain_Nucleus_accumbens_basal_ganglia	ENSG00000131389.16	3	14402576	rs2304509	3	14481989	G	C	0.203776	0.0133	0.0065	0.0407412	0.441486	0.080917	4.86879e-08	0.0301255	0.0157243	0.0553833	0.0553833	0.960348	3	ENSG00000131389	3	14402576	14489349	+
RGPD8	eQTL_GTEx_Brain_Nucleus_accumbens_basal_ganglia	ENSG00000169629.11	2	112370092	rs34510112	2	112431341	T	C	0.150605	0.0138	0.0071	0.0519362	-0.965847	0.084969	6.10151e-30	-0.014288	0.00745775	0.0553834	0.0553834	0.16887	20	ENSG00000169629	2	112368369	112434488	-
MRPS10	eQTL_BrainMeta	ENSG00000048544.6	6	42212334	rs7757788	6	42218567	T	C	0.2019	-0.0123	0.0064	0.0546215	0.779656	0.0322917	8.59421e-129	-0.0157762	0.00823471	0.0553886	0.413044	0.577176	20	ENSG00000048544	6	42206807	42217861	-
ZNF419	eQTL_GTEx_Brain_Hippocampus	ENSG00000105136.20	19	57487711	rs7255481	19	57499274	C	T	0.6999	-0.0111	0.0056	0.0474632	-0.605124	0.0811135	8.63823e-14	0.0183433	0.00957538	0.0554061	0.0554061	0.339403	18	ENSG00000105136	19	57487711	57496098	+
MYBPH	eQTL_eQTLGen	ENSG00000133055	1	203171818	rs10399931	1	203186952	T	C	0.2402	0.0115	0.006	0.0552803	-0.528513	0.00886737	0	-0.0217592	0.0113585	0.0554063	0.394102	0.0804174	20	ENSG00000133055	1	203167811	203175826	-
ACKR2	eQTL_BrainMeta	ENSG00000144648.16	3	42846363	rs62246635	3	42805807	G	C	0.270479	-0.0113	0.0058	0.051382	-0.334914	0.0318509	7.36333e-26	0.03374	0.0176126	0.055407	0.0351764	0.0365973	20	ENSG00000144648	3	42804752	42887974	+
SRSF10	eQTL_eQTLGen	ENSG00000188529	1	23972637	rs17184588	1	24039022	C	T	0.503647	-0.0101	0.0052	0.0520999	-0.169601	0.0146815	7.21217e-31	0.0595515	0.0310906	0.0554387	0.0859934	0.407882	20	ENSG00000188529	1	23964347	23980927	-
RNF183	eQTL_BrainMeta	ENSG00000165188.13	9	113300234	rs7027833	9	113301377	T	C	0.341526	0.011	0.0055	0.0455003	-0.248335	0.0373521	2.96087e-11	-0.0442949	0.0231279	0.0554644	0.0554644	0.0636349	20	ENSG00000165188	9	113297093	113303376	-
GRPEL1	eQTL_BrainMeta	ENSG00000109519.13	4	7063479	rs2276968	4	7068391	T	G	0.196041	0.0125	0.0065	0.0544704	0.683539	0.0329877	2.24031e-95	0.0182872	0.00955021	0.0555119	0.589998	0.193788	20	ENSG00000109519	4	7058895	7068064	-
CRIPT	eQTL_GTEx_Brain_Caudate_basal_ganglia	ENSG00000119878.5	2	46617151	rs896212	2	46642582	A	G	0.311674	0.0111	0.0056	0.0474632	0.518859	0.0702773	1.54736e-13	0.0213931	0.0111751	0.0555752	0.0555752	0.750089	20	ENSG00000119878	2	46616416	46630176	+
DNAH7	eQTL_BrainMeta	ENSG00000118997.14	2	195903270	rs4014168	2	196121010	A	G	0.385417	0.0102	0.0053	0.0542884	0.580415	0.0315118	9.25854e-76	0.0175736	0.00918111	0.0556063	0.273311	0.676661	20	ENSG00000118997	2	195737703	196068837	-
ADAT3	eQTL_eQTLGen	ENSG00000213638	19	1909423	rs8109279	19	1916428	T	C	0.0997291	0.0165	0.0085	0.0522369	0.176151	0.0153463	1.69388e-30	0.0936696	0.0489392	0.0556203	0.155525	0.311072	20	ENSG00000213638	19	1905399	1913447	+
EPDR1	eQTL_GTEx_Brain_Nucleus_accumbens_basal_ganglia	ENSG00000086289.11	7	37920561	rs41276027	7	37894545	T	A	0.35788	-0.0105	0.0054	0.0518419	0.634016	0.0584099	1.89635e-27	-0.0165611	0.00865271	0.055623	0.055623	0.490723	20	ENSG00000086289	7	37683843	37951936	+
MPV17L2	eQTL_eQTLGen	ENSG00000254858	19	18195083	rs2271881	19	18195014	T	C	0.363363	-0.0104	0.0054	0.0541136	0.143401	0.00837476	9.99906e-66	-0.0725239	0.0378941	0.0556383	0.331966	0.144908	20	ENSG00000254858	19	18193218	18196948	+
RHBDL3	eQTL_GTEx_Brain_Hypothalamus	ENSG00000141314.12	17	32266176	rs2285428	17	32493158	C	T	0.614194	-0.0108	0.0053	0.0415764	-0.391993	0.0703359	2.50169e-08	0.0275515	0.0143961	0.0556432	0.0556432	0.598781	15	ENSG00000141314	17	32265832	32324659	+
PAFAH1B2	eQTL_eQTLGen	ENSG00000168092	11	117160589	rs4938355	11	117182959	G	A	0.151664	0.014	0.0073	0.0551353	0.462319	0.0157097	2.34563e-190	0.0302821	0.0158235	0.0556523	0.0162161	0.106579	20	ENSG00000168092	11	117144284	117176894	+
FAM180B	eQTL_GTEx_Brain_Cerebellum	ENSG00000196666.4	11	47586693	rs12363232	11	47602338	T	C	0.34435	-0.0115	0.0057	0.0436388	0.509433	0.084354	1.54852e-09	-0.0225741	0.0117968	0.0556732	0.0556732	0.439603	20	ENSG00000196666	11	47586678	47589194	+
RAMP1	eQTL_GTEx_Brain_Hypothalamus	ENSG00000132329.10	2	237858893	rs140874365	2	238201053	T	C	0.0120306	-0.0504	0.0249	0.0429602	-1.68237	0.28698	4.56426e-09	0.0299577	0.0156579	0.0557143	0.0557143			ENSG00000132329	2	237858893	237912106	+
SLC24A2	eQTL_BrainMeta	ENSG00000155886.11	9	19647190	rs7853874	9	19705638	T	A	0.353083	-0.0107	0.0054	0.0475373	0.20157	0.0274687	2.16572e-13	-0.0530834	0.0277492	0.0557522	0.0312072	0.531785	20	ENSG00000155886	9	19507452	19789037	-
ATXN7L3B	eQTL_GTEx_Brain_Cerebellar_Hemisphere	ENSG00000253719.3	12	74537827	rs2061579	12	74544475	G	A	0.21807	0.0127	0.0063	0.0438133	-0.257784	0.0425379	1.36032e-09	-0.0492661	0.0257557	0.0557713	0.0557713	0.245541	14	ENSG00000253719	12	74537835	74545430	+
TPGS2	eQTL_eQTLGen	ENSG00000134779	18	36803432	rs948636	18	36781799	C	G	0.285437	-0.0111	0.0058	0.0556466	-0.544309	0.00924234	0	0.0203928	0.0106613	0.0557758	0.35439	0.690249	20	ENSG00000134779	18	36777647	36829216	-
RASSF10	eQTL_BrainMeta	ENSG00000189431.8	11	13010717	rs35485106	11	13128955	T	G	0.204497	-0.0129	0.0065	0.0471873	0.278928	0.0389793	8.31953e-13	-0.0462486	0.0241832	0.0558216	0.159829	0.747358	20	ENSG00000189431	11	13009316	13012119	+
SHISA4	eQTL_GTEx_Brain_Frontal_Cortex_BA9	ENSG00000198892.6	1	201888680	rs12127375	1	201845886	G	C	0.207874	-0.0129	0.0064	0.0438392	-0.4032	0.0666213	1.42956e-09	0.031994	0.0167302	0.0558306	0.0558306	0.717561	8	ENSG00000198892	1	201888680	201892587	+
OR7D2	eQTL_eQTLGen	ENSG00000188000	19	9183898	rs73494602	19	9153725	A	G	0.04865	0.022	0.0115	0.0557425	1.18224	0.0173752	0	0.0186087	0.00973114	0.0558393	0.136411	0.168695	20	ENSG00000188000	19	9178979	9188818	+
CNTLN	eQTL_GTEx_Brain_Hippocampus	ENSG00000044459.14	9	17134982	rs2584538	9	17451085	A	G	0.7444	-0.012	0.0059	0.0419619	-0.349144	0.0622202	2.00664e-08	0.0343698	0.0179742	0.0558547	0.0558547	0.128316	20	ENSG00000044459	9	17134982	17503923	+
RAB40C	eQTL_GTEx_Brain_Cortex	ENSG00000197562.9	16	589357	rs7204439	16	611335	C	T	0.423358	-0.0108	0.0053	0.0415764	0.167918	0.0303819	3.25906e-08	-0.0643171	0.0336399	0.0558856	0.0558856	0.0538824	20	ENSG00000197562	16	589357	629272	+
SLC30A10	eQTL_BrainMeta	ENSG00000196660.11	1	219822037	rs1776046	1	219937218	G	A	0.209056	0.0123	0.0064	0.0546215	-0.659879	0.0354058	1.59276e-77	-0.0186398	0.00975018	0.0559098	0.193519	0.127162	20	ENSG00000196660	1	219685427	219959018	-
MGRN1	eQTL_GTEx_Brain_Anterior_cingulate_cortex_BA24	ENSG00000102858.12	16	4616493	rs844488	16	4687382	A	G	0.597389	0.0103	0.0053	0.0519683	0.590238	0.0555529	2.28545e-26	0.0174506	0.0091284	0.0559172	0.0559172	0.32359	20	ENSG00000102858	16	4616493	4690974	+
ARL4D	eQTL_eQTLGen	ENSG00000175906	17	43400065	rs12944058	17	43409504	C	T	0.329043	-0.0106	0.0055	0.0539456	0.128341	0.00854524	5.51321e-51	-0.0825925	0.043206	0.0559277	0.364888	0.394892	20	ENSG00000175906	17	43398993	43401137	+
SPATA5L1	eQTL_GTEx_Brain_Putamen_basal_ganglia	ENSG00000171763.18	15	45402331	rs59889118	15	45326532	A	G	0.23772	0.0121	0.006	0.0437303	0.568445	0.0948162	2.032e-09	0.0212861	0.0111363	0.05595	0.05595	0.598662	20	ENSG00000171763	15	45402336	45421415	+
USP40	eQTL_GTEx_Brain_Putamen_basal_ganglia	ENSG00000085982.13	2	233475520	rs62192778	2	233566769	A	G	0.15985	0.0144	0.0072	0.0455003	0.33754	0.051997	8.49709e-11	0.0426616	0.0223202	0.0559606	0.0559606	0.185057	15	ENSG00000085982	2	233475520	233566782	-
NAXD	eQTL_GTEx_Brain_Hypothalamus	ENSG00000213995.11	13	110622216	rs113257991	13	110633162	T	C	0.13238	-0.0153	0.0076	0.044098	0.535647	0.0880023	1.15232e-09	-0.0285636	0.0149444	0.0559624	0.0559624	0.178089	20	ENSG00000213995	13	110615545	110639996	+
GPR183	eQTL_eQTLGen	ENSG00000169508	13	99300969	rs7338593	13	99344600	T	C	0.153021	-0.0144	0.0073	0.0485408	-0.0877639	0.0113654	1.1452e-14	0.164077	0.0858487	0.0559752	0.0809907	0.209979	20	ENSG00000169508	13	99294539	99307399	-
CCDC88B	eQTL_GTEx_Brain_Cortex	ENSG00000168071.21	11	64340223	rs479552	11	64343211	C	G	0.376766	-0.0106	0.0054	0.0496505	-0.487208	0.0582525	6.07703e-17	0.0217566	0.0113847	0.0560001	0.0560001	0.510055	20	ENSG00000168071	11	64340204	64357534	+
CDC26	eQTL_GTEx_Brain_Hippocampus	ENSG00000176386.8	9	113255835	rs10817475	9	113296774	G	A	0.28445	0.0114	0.0057	0.0455003	-0.522075	0.08068	9.74008e-11	-0.0218359	0.0114276	0.0560285	0.0560285	0.175795	15	ENSG00000176386	9	113255835	113275572	-
CHP1	eQTL_eQTLGen	ENSG00000187446	15	41256363	rs72739605	15	41264197	A	G	0.109528	0.0165	0.0086	0.0550344	-0.324513	0.0154449	5.20289e-98	-0.0508454	0.0266115	0.0560489	0.127626	0.00117669	20	ENSG00000187446	15	41230839	41281887	+
GMPR2	eQTL_eQTLGen	ENSG00000100938	14	24235832	rs8193032	14	24254871	C	A	0.0540732	-0.0215	0.0111	0.0527531	-0.212688	0.0183093	3.40173e-31	0.101087	0.0529096	0.0560612	0.164131	0.0592267	20	ENSG00000100938	14	24232422	24239242	+
MROH8	eQTL_BrainMeta	ENSG00000101353.15	20	37140407	rs6017596	20	37239816	C	T	0.422883	0.0102	0.0053	0.0542884	-0.514574	0.032428	1.05218e-56	-0.0198222	0.0103753	0.0560652	0.294303	0.771978	20	ENSG00000101353	20	37101226	37179588	-
FCER1A	eQTL_eQTLGen	ENSG00000179639	1	159298969	rs6703348	1	159321893	G	C	0.264046	-0.0113	0.0059	0.0554601	0.246857	0.00912136	2.64103e-161	-0.0457755	0.0239603	0.0560719	0.259067	0.0313474	20	ENSG00000179639	1	159289714	159308224	+
NUDCD2	eQTL_GTEx_Brain_Cerebellar_Hemisphere	ENSG00000170584.10	5	163446526	rs299320	5	163490972	A	T	0.238052	-0.0121	0.006	0.0437303	-0.437368	0.0733468	2.47625e-09	0.0276655	0.0144817	0.0560852	0.0560852	0.720494	20	ENSG00000170584	5	163446526	163460102	-
SYTL1	eQTL_GTEx_Brain_Cerebellum	ENSG00000142765.17	1	27342020	rs41291086	1	27342119	T	C	0.0362457	0.0272	0.0137	0.0470998	-1.30831	0.18661	2.36716e-12	-0.0207902	0.0108833	0.056097	0.056097	0.587736	12	ENSG00000142765	1	27342020	27353937	+
LIN7C	eQTL_eQTLGen	ENSG00000148943	11	27500594	rs11030027	11	27490177	C	T	0.453	-0.01	0.0052	0.0544704	0.131764	0.00797024	2.15859e-61	-0.0758933	0.0397306	0.0561079	0.0149074	0.0484118	20	ENSG00000148943	11	27494418	27506769	-
ZNF410	eQTL_GTEx_Brain_Cerebellum	ENSG00000119725.18	14	73886828	rs78113886	14	73835860	T	C	0.353269	0.0118	0.0059	0.0455003	-0.45882	0.0712024	1.16455e-10	-0.0257181	0.0134642	0.0561186	0.0561186	0.529003	20	ENSG00000119725	14	73886617	73932521	+
MC1R	eQTL_GTEx_Brain_Cortex	ENSG00000258839.3	16	89913628	rs3212371	16	89920793	G	A	0.115778	-0.0163	0.0082	0.0468333	0.615492	0.0893929	5.76872e-12	-0.0264829	0.0138668	0.0561582	0.0561582	0.411516	20	ENSG00000258839	16	89912119	89920973	+
HIBADH	eQTL_BrainMeta	ENSG00000106049.9	7	27594163	rs6462027	7	27523619	T	C	0.273843	0.0112	0.0058	0.0534788	0.485123	0.0375718	3.85839e-38	0.0230869	0.0120887	0.0561596	0.302938	0.148062	20	ENSG00000106049	7	27525442	27662883	-
RGS22	eQTL_BrainMeta	ENSG00000132554.20	8	100046102	rs6992954	8	100116781	A	C	0.150683	0.014	0.0071	0.0486289	0.296023	0.038581	1.6834e-14	0.0472937	0.024764	0.0561623	0.109038	0.330543	20	ENSG00000132554	8	99960936	100131268	-
BAALC	eQTL_GTEx_Brain_Caudate_basal_ganglia	ENSG00000164929.16	8	103140710	rs28484802	8	103130302	A	C	0.185921	0.0138	0.0068	0.0424164	0.293713	0.0520279	1.64897e-08	0.0469846	0.0246024	0.0561641	0.0561641	0.00718646	20	ENSG00000164929	8	103140713	103230305	+
PRDM5	eQTL_BrainMeta	ENSG00000138738.11	4	120803895	rs59085467	4	120805979	C	G	0.318955	-0.0109	0.0056	0.0516033	0.350646	0.0354939	5.13223e-23	-0.0310855	0.0162776	0.05617	0.157858	0.407306	20	ENSG00000138738	4	120684919	120922870	-
RPL7L1	eQTL_eQTLGen	ENSG00000146223	6	42884770	rs1150797	6	42873493	A	G	0.236	0.0117	0.0061	0.0551068	-0.352165	0.0172544	1.35728e-92	-0.0332231	0.0173977	0.0561823	0.0496257	0.15705	20	ENSG00000146223	6	42879616	42889925	+
INKA1	eQTL_BrainMeta	ENSG00000185614.7	3	49804145	rs59906301	3	49782232	A	G	0.318421	-0.0114	0.0056	0.041779	-0.243344	0.0441574	3.57127e-08	0.0468472	0.0245326	0.056186	0.056186	0.378126	20	ENSG00000185614	3	49803261	49805030	+
ANO7	eQTL_GTEx_Brain_Amygdala	ENSG00000146205.13	2	241188509	rs76832527	2	241217826	A	G	0.178601	0.0138	0.0068	0.0424164	0.76357	0.135424	1.71672e-08	0.018073	0.00946482	0.0561988	0.0561988	0.304406	16	ENSG00000146205	2	241188509	241225976	+
CFAP99	eQTL_BrainMeta	ENSG00000206113.11	4	2440958	rs4974693	4	2438533	A	G	0.476976	-0.0106	0.0052	0.0415038	0.197919	0.0362902	4.93092e-08	-0.0535573	0.0280486	0.0562051	0.0562051	0.530535	20	ENSG00000206113	4	2418974	2462942	+
FOXN2	eQTL_GTEx_Brain_Spinal_cord_cervical_c-1	ENSG00000170802.15	2	48314637	rs79073127	2	48346756	C	G	0.11855	-0.0159	0.008	0.046867	0.715874	0.104147	6.25745e-12	-0.0222106	0.0116329	0.056225	0.056225	0.498951	20	ENSG00000170802	2	48314637	48379295	+
SLC47A1	eQTL_eQTLGen	ENSG00000142494	17	19537210	rs2891951	17	19636877	A	G	0.288196	0.0109	0.0057	0.0558402	0.286237	0.00845612	3.66821e-251	0.0380803	0.0199453	0.0562316	0.00554583	0.133145	20	ENSG00000142494	17	19495385	19579034	+
ZC3H12C	eQTL_eQTLGen	ENSG00000149289	11	110132616	rs10891054	11	110095787	A	C	0.303074	0.0107	0.0056	0.0560413	0.481855	0.0100608	0	0.0222059	0.011631	0.0562369	0.349095	0.982427	20	ENSG00000149289	11	110093392	110171841	+
USP22	eQTL_BrainMeta	ENSG00000124422.12	17	21021678	rs9911289	17	21005732	G	A	0.441573	0.01	0.0052	0.0544704	0.442909	0.0279214	1.14843e-56	0.022578	0.0118265	0.0562493	0.127024	0.951703	20	ENSG00000124422	17	20999596	21043760	-
PELP1	eQTL_BrainMeta	ENSG00000141456.16	17	4687055	rs72835633	17	4659348	T	C	0.241381	0.0171	0.0088	0.0519942	-0.436573	0.0426434	1.3431e-24	-0.0391687	0.0205169	0.0562495	0.0562495	0.050271	20	ENSG00000141456	17	4669774	4704337	-
INO80E	eQTL_BrainMeta	ENSG00000169592.15	16	30000754	rs4787489	16	29984559	A	G	0.455146	0.01	0.0052	0.0544704	-0.527269	0.0334563	5.86763e-56	-0.0189656	0.00993528	0.0562727	0.131721	0.488563	20	ENSG00000169592	16	29995715	30005793	+
RINL	eQTL_GTEx_Brain_Cortex	ENSG00000187994.13	19	38867834	rs2116852	19	38859812	G	A	0.438194	-0.0105	0.0052	0.0434632	-0.385511	0.0658518	4.79254e-09	0.0272366	0.0142684	0.0562785	0.0562785	0.28123	12	ENSG00000187994	19	38867830	38878275	-
EIF4G3	eQTL_eQTLGen	ENSG00000075151	1	20991590	rs61779064	1	21025392	T	C	0.081	0.0175	0.0091	0.0544704	-0.219918	0.013995	1.21281e-55	-0.0795751	0.0416878	0.0562833	0.00115395	0.764172	20	ENSG00000075151	1	20806292	21177285	-
OR7D2	eQTL_BrainMeta	ENSG00000188000.6	19	9183898	rs73494602	19	9153725	A	G	0.04865	0.022	0.0115	0.0557425	1.64597	0.0573645	4.64868e-181	0.013366	0.00700229	0.0562872	0.0390404	0.442644	20	ENSG00000188000	19	9178979	9188818	+
DNTTIP1	eQTL_eQTLGen	ENSG00000101457	20	45801690	rs6032531	20	45783928	C	A	0.3493	0.0105	0.0055	0.0562504	-0.479766	0.00798019	0	-0.0218857	0.0114697	0.0563745	0.0979963	0.185136	20	ENSG00000101457	20	45791954	45811427	+
WBP2NL	eQTL_GTEx_Brain_Putamen_basal_ganglia	ENSG00000183066.14	22	41998725	rs6002561	22	41963200	G	A	0.45195	0.0105	0.0052	0.0434632	-0.550524	0.0943973	5.47712e-09	-0.0190727	0.00999568	0.0563786	0.0563786	0.146573	19	ENSG00000183066	22	41998725	42058456	+
SH3D19	eQTL_GTEx_Brain_Cerebellum	ENSG00000109686.17	4	151102751	rs1372977	4	151531246	A	G	0.564095	-0.0101	0.0052	0.0520999	-0.592795	0.058059	1.78459e-24	0.0170379	0.00892931	0.0563797	0.133787	0.077755	20	ENSG00000109686	4	151102751	151325605	-
MKRN2	eQTL_GTEx_Brain_Frontal_Cortex_BA9	ENSG00000075975.15	3	12557014	rs11710163	3	12654789	G	A	0.0827828	0.019	0.0096	0.0477972	0.710414	0.0990034	7.19622e-13	0.026745	0.0140178	0.056401	0.056401	0.208061	20	ENSG00000075975	3	12557057	12586208	+
TULP3	eQTL_GTEx_Brain_Cerebellar_Hemisphere	ENSG00000078246.16	12	2890887	rs7313383	12	2925318	A	G	0.205564	0.0127	0.0064	0.0472141	-0.425039	0.0612438	3.91786e-12	-0.0298796	0.0156609	0.0564021	0.0564021	0.711765	6	ENSG00000078246	12	2877223	2941138	+
MYSM1	eQTL_GTEx_Brain_Cerebellum	ENSG00000162601.9	1	58654739	rs11207300	1	58706357	G	A	0.128671	0.0152	0.0076	0.0455003	0.314194	0.0494222	2.05274e-10	0.0483778	0.0253576	0.0564148	0.0613377	0.0854834	20	ENSG00000162601	1	58643440	58700077	-
ZNF419	eQTL_GTEx_Brain_Amygdala	ENSG00000105136.20	19	57487711	rs7255481	19	57499274	C	T	0.6999	-0.0111	0.0056	0.0474632	-0.758557	0.108008	2.16961e-12	0.014633	0.00767083	0.0564399	0.0564399	0.573627	20	ENSG00000105136	19	57487711	57496098	+
CRIPT	eQTL_GTEx_Brain_Anterior_cingulate_cortex_BA24	ENSG00000119878.5	2	46617151	rs12104572	2	46635327	G	C	0.432575	0.0102	0.0052	0.0498162	0.509231	0.0621687	2.58819e-16	0.0200302	0.0105002	0.0564425	0.0564425	0.632734	20	ENSG00000119878	2	46616416	46630176	+
POLR3B	eQTL_eQTLGen	ENSG00000013503	12	106433973	rs17219334	12	106357785	T	C	0.0197797	-0.0325	0.017	0.0559064	0.673835	0.0241856	7.92565e-171	-0.0482314	0.0252881	0.0564844	0.0808567	0.0618438	20	ENSG00000013503	12	106357748	106510198	+
CDH1	eQTL_GTEx_Brain_Putamen_basal_ganglia	ENSG00000039068.18	16	68737225	rs8060418	16	68802518	C	T	0.30785	-0.0112	0.0056	0.0455003	0.349773	0.0552233	2.39206e-10	-0.0320208	0.0167896	0.0564976	0.0564976	0.126101	20	ENSG00000039068	16	68737292	68835537	+
REPS1	eQTL_eQTLGen	ENSG00000135597	6	138945877	rs76933614	6	138968878	C	T	0.0703809	0.0189	0.0099	0.0562504	0.627858	0.0158272	0	0.0301023	0.0157861	0.0565356	0.607388	0.209357	20	ENSG00000135597	6	138903493	138988261	-
SERINC5	eQTL_GTEx_Brain_Cerebellar_Hemisphere	ENSG00000164300.16	5	80111651	rs13176625	5	80166699	C	T	0.247084	0.0121	0.006	0.0437303	0.343157	0.058689	5.00404e-09	0.0352608	0.0184955	0.0565909	0.0565909	0.389126	20	ENSG00000164300	5	80111651	80256048	-
RPL7L1	eQTL_BrainMeta	ENSG00000146223.16	6	42884770	rs1150797	6	42873493	A	G	0.236	0.0117	0.0061	0.0551068	-0.590171	0.0345075	1.41747e-65	-0.0198248	0.0104008	0.0566393	0.11922	0.195429	20	ENSG00000146223	6	42879616	42889925	+
WBP1L	eQTL_BrainMeta	ENSG00000166272.18	10	102789232	rs11191385	10	102753292	T	G	0.322172	0.0106	0.0055	0.0539456	0.45423	0.0354782	1.57637e-37	0.0233362	0.0122448	0.056676	0.0485742	0.00147585	20	ENSG00000166272	10	102743948	102834516	+
NMD3	eQTL_eQTLGen	ENSG00000169251	3	161179114	rs28384382	3	161221353	T	C	0.284656	0.0109	0.0057	0.0558402	-0.293273	0.0126815	2.53583e-118	-0.0371667	0.0195021	0.0566792	0.0593506	0.339181	20	ENSG00000169251	3	161104696	161253532	+
CPNE3	eQTL_BrainMeta	ENSG00000085719.13	8	86537967	rs62510850	8	86562006	C	T	0.360683	-0.0105	0.0054	0.0518419	-0.387153	0.0404287	1.00677e-21	0.027121	0.0142326	0.0567075	0.176022	0.132907	20	ENSG00000085719	8	86514435	86561498	+
SRP72	eQTL_GTEx_Brain_Caudate_basal_ganglia	ENSG00000174780.15	4	56466915	rs6554358	4	56506410	A	T	0.196416	0.0131	0.0066	0.0471613	-0.415995	0.0610904	9.79362e-12	-0.0314908	0.0165258	0.0567087	0.0567087	0.459013	20	ENSG00000174780	4	56467617	56503681	+
ANKRD65	eQTL_GTEx_Brain_Amygdala	ENSG00000235098.8	1	1418420	rs3766165	1	1419214	G	A	0.0725986	0.0193	0.0098	0.0489086	-1.03654	0.13744	4.63621e-14	-0.0186196	0.00977156	0.0567161	0.0567161	0.0999777	20	ENSG00000235098	1	1418420	1421769	-
CUL9	eQTL_BrainMeta	ENSG00000112659.14	6	43203386	rs6924555	6	43183242	C	T	0.154288	-0.0138	0.0072	0.0552803	-0.821119	0.0464692	7.12026e-70	0.0168063	0.00881996	0.0567164	0.148779	0.346805	20	ENSG00000112659	6	43182184	43224587	+
SH3D19	eQTL_GTEx_Brain_Cerebellar_Hemisphere	ENSG00000109686.17	4	151102751	rs1372977	4	151531246	A	G	0.564095	-0.0101	0.0052	0.0520999	-0.608393	0.0621396	1.23383e-22	0.0166011	0.00871367	0.0567567	0.140995	0.0550878	20	ENSG00000109686	4	151102751	151325605	-
CYB561	eQTL_GTEx_Brain_Hippocampus	ENSG00000008283.15	17	63432304	rs4968647	17	63450316	C	T	0.501114	-0.0101	0.0052	0.0520999	-0.321505	0.0329988	1.97781e-22	0.0314148	0.0164922	0.0568028	0.0568028	0.171847	20	ENSG00000008283	17	63432304	63446354	-
TIMM23B	eQTL_GTEx_Brain_Hippocampus	ENSG00000204152.10	10	49942033	rs61846915	10	49868572	A	G	0.26782	-0.0116	0.0059	0.0492869	0.579671	0.0755554	1.69157e-14	-0.0200114	0.0105071	0.0568375	0.0568375	0.809016	20	ENSG00000204152	10	49942049	49974850	+
SLIT1	eQTL_BrainMeta	ENSG00000187122.17	10	97091999	rs7073112	10	97170667	C	T	0.07835	0.0191	0.0096	0.0466369	0.399656	0.060725	4.66e-11	0.0477911	0.0250942	0.0568498	0.0568498	0.256989	4	ENSG00000187122	10	96998038	97185959	-
SLC35G5	eQTL_BrainMeta	ENSG00000177710.6	8	11331686	rs2736268	8	11331023	C	G	0.514287	-0.0177	0.009	0.0492216	-0.309003	0.040555	2.54918e-14	0.057281	0.0300805	0.0568769	0.0568769	0.104055	20	ENSG00000177710	8	11331012	11332360	+
HMBS	eQTL_eQTLGen	ENSG00000256269	11	119089208	rs4614	11	119081661	G	A	0.4056	-0.0101	0.0053	0.0566943	0.360467	0.00789401	0	-0.0280192	0.0147159	0.0569098	0.028038	0.30986	20	ENSG00000256269	11	119084866	119093834	+
B3GNT9	eQTL_eQTLGen	ENSG00000237172	16	67149551	rs9033	16	67148096	G	A	0.433503	-0.0102	0.0052	0.0498162	0.0634095	0.00800888	2.42531e-15	-0.160859	0.084486	0.0569134	0.0664614	0.0823886	20	ENSG00000237172	16	67148104	67150998	-
OLFML3	eQTL_BrainMeta	ENSG00000116774.12	1	114007482	rs937672	1	113983594	C	G	0.0942808	-0.0178	0.009	0.0479538	-0.368861	0.0525682	2.26979e-12	0.0482566	0.0253501	0.0569616	0.143028	0.533714	14	ENSG00000116774	1	113979391	114035572	+
ARFIP1	eQTL_GTEx_Brain_Nucleus_accumbens_basal_ganglia	ENSG00000164144.15	4	152779937	rs13109533	4	152815389	C	T	0.373246	0.0107	0.0054	0.0475373	-0.367981	0.0537499	7.58508e-12	-0.0290776	0.015277	0.0569932	0.0569932	0.859767	14	ENSG00000164144	4	152779937	152918463	+
PTOV1	eQTL_BrainMeta	ENSG00000104960.15	19	49855739	rs1290655	19	49846701	G	A	0.475958	-0.0105	0.0052	0.0434632	-0.167686	0.0294169	1.19573e-08	0.062617	0.0328984	0.0569957	0.0569957	0.142905	8	ENSG00000104960	19	49850735	49860744	+
VILL	eQTL_GTEx_Brain_Hypothalamus	ENSG00000136059.14	3	37988059	rs9311173	3	38004037	A	G	0.2273	-0.0123	0.0062	0.0472702	-0.513438	0.0760945	1.50547e-11	0.0239562	0.0125866	0.0570005	0.0570005	0.295027	10	ENSG00000136059	3	37988059	38007188	+
NLRP10	eQTL_BrainMeta	ENSG00000182261.4	11	7961481	rs11041693	11	7966122	A	G	0.101799	0.0171	0.0088	0.0519942	0.921034	0.0976699	4.09835e-21	0.0185661	0.00975522	0.057015	0.057015	0.122538	20	ENSG00000182261	11	7957537	7965447	-
PNKD	eQTL_GTEx_Brain_Nucleus_accumbens_basal_ganglia	ENSG00000127838.13	2	218270392	rs62183995	2	218324931	A	G	0.373359	-0.0108	0.0054	0.0455003	0.246782	0.0399151	6.30225e-10	-0.0437633	0.0229981	0.0570517	0.0570517	0.347084	20	ENSG00000127838	2	218269651	218346793	+
VPS11	eQTL_GTEx_Brain_Amygdala	ENSG00000160695.14	11	119067699	rs15818	11	119081463	G	A	0.40685	-0.0105	0.0053	0.0475765	-0.47174	0.0690091	8.14832e-12	0.022258	0.0116973	0.0570624	0.0570624	0.981078	8	ENSG00000160695	11	119067818	119081972	+
CCDC77	eQTL_GTEx_Brain_Cerebellar_Hemisphere	ENSG00000120647.9	12	389455	rs2369280	12	399693	T	G	0.732785	-0.0115	0.0059	0.0512772	0.578445	0.0659486	1.76844e-18	-0.0198809	0.0104486	0.0570749	0.0570749	0.288482	20	ENSG00000120647	12	389273	442642	+
GBP7	eQTL_GTEx_Brain_Frontal_Cortex_BA9	ENSG00000213512.1	1	89131751	rs4233337	1	89171264	T	C	0.49125	-0.0105	0.0052	0.0434632	0.578874	0.10196	1.36698e-08	-0.0181387	0.00953418	0.0571074	0.0571074	0.790838	13	ENSG00000213512	1	89131742	89176009	-
SLC35F5	eQTL_BrainMeta	ENSG00000115084.15	2	113730852	rs34480436	2	113745603	G	A	0.146629	-0.0141	0.0073	0.0534204	-0.474788	0.04321	4.36935e-28	0.0296975	0.015611	0.0571268	0.150649	0.139513	20	ENSG00000115084	2	113705011	113756693	-
SRGAP2C	eQTL_eQTLGen	ENSG00000171943	1	121288842	rs6600671	1	121458637	G	T	0.3882	-0.0101	0.0053	0.0566943	0.630044	0.0196681	3.69115e-225	-0.0160306	0.00842698	0.0571323	0.165052	0.198549	11	ENSG00000171943	1	121184811	121392874	+
TCTE1	eQTL_eQTLGen	ENSG00000146221	6	44288216	rs325001	6	44303199	C	T	0.441038	0.0102	0.0052	0.0498162	0.0645368	0.00828287	6.6166e-15	0.158049	0.0830883	0.0571469	0.157414	0.462294	20	ENSG00000146221	6	44278734	44297698	-
EP400	eQTL_eQTLGen	ENSG00000183495	12	132015201	rs11246916	12	132083485	A	C	0.0581256	0.0214	0.0112	0.0560413	-0.341532	0.0170999	9.49771e-89	-0.0626588	0.0329431	0.0571672	0.163603	0.599259	20	ENSG00000183495	12	131949942	132080460	+
IL18R1	eQTL_BrainMeta	ENSG00000115604.12	2	102355153	rs12712135	2	102314488	A	G	0.469551	-0.0099	0.0052	0.0569302	1.11766	0.0267483	0	-0.00885779	0.0046574	0.0571878	0.219137	0.709137	20	ENSG00000115604	2	102311529	102398777	+
SLC35E3	eQTL_GTEx_Brain_Substantia_nigra	ENSG00000175782.9	12	68746106	rs1690916	12	68841626	A	G	0.42193	0.0107	0.0053	0.0435009	-0.418077	0.0737984	1.4692e-08	-0.0255934	0.013458	0.0572079	0.0572079	0.253789	14	ENSG00000175782	12	68746125	68793964	+
ZNF202	eQTL_GTEx_Brain_Caudate_basal_ganglia	ENSG00000166261.10	11	123724177	rs11219264	11	123740047	C	A	0.560609	0.0103	0.0052	0.0476172	-0.397715	0.0584995	1.05635e-11	-0.0258979	0.0136183	0.0572103	0.0572103	0.0623145	18	ENSG00000166261	11	123723914	123741675	-
IL1RL1	eQTL_BrainMeta	ENSG00000115602.17	2	102331770	rs12712135	2	102314488	A	G	0.469551	-0.0099	0.0052	0.0569302	1.0601	0.0281787	9.89691e-310	-0.00933874	0.00491147	0.0572479	0.209992	0.435012	20	ENSG00000115602	2	102311502	102352037	+
TIMM23B	eQTL_GTEx_Brain_Hypothalamus	ENSG00000204152.10	10	49942033	rs4838568	10	49849753	T	C	0.279256	-0.0111	0.0057	0.0514906	0.570314	0.064899	1.52635e-18	-0.019463	0.010237	0.0572699	0.0572699	0.751041	20	ENSG00000204152	10	49942049	49974850	+
ETNK2	eQTL_BrainMeta	ENSG00000143845.15	1	204141553	rs115895586	1	204148115	A	C	0.026345	-0.0292	0.015	0.0515747	0.68454	0.0773941	9.16452e-19	-0.0426564	0.022437	0.0572804	0.115102	0.799921	13	ENSG00000143845	1	204131062	204152044	-
DNAJC15	eQTL_eQTLGen	ENSG00000120675	13	43068708	rs2281780	13	43023859	T	G	0.233648	-0.0116	0.0061	0.0572183	-0.924616	0.0114502	0	0.0125457	0.00659916	0.0572873	0.851015	0.568355	20	ENSG00000120675	13	43023203	43114213	+
SRGAP2C	eQTL_BrainMeta	ENSG00000171943.7	1	121376674	rs6600671	1	121458637	G	T	0.3882	-0.0101	0.0053	0.0566943	0.915657	0.0334051	2.04472e-165	-0.0110303	0.00580217	0.0572926	0.230334	0.556979	14	ENSG00000171943	1	121184811	121392874	+
RABGEF1	eQTL_eQTLGen	ENSG00000154710	7	66746814	rs187785919	7	66841356	G	T	0.045	-0.0246	0.0129	0.0565236	-0.544924	0.0228026	3.2593e-126	0.0451439	0.0237483	0.0573107	0.030847	0.595661	8	ENSG00000154710	7	66682164	66811464	+
TMOD1	eQTL_GTEx_Brain_Cerebellar_Hemisphere	ENSG00000136842.13	9	97501180	rs2805785	9	97594974	G	A	0.183259	0.013	0.0067	0.0523434	-0.720483	0.0761442	3.01873e-21	-0.0180435	0.00949282	0.0573352	0.0573352	0.850877	15	ENSG00000136842	9	97501180	97601743	+
RFC5	eQTL_eQTLGen	ENSG00000111445	12	118023359	rs4767654	12	118029748	G	A	0.383311	-0.0103	0.0054	0.0564678	0.181831	0.00805196	6.4837e-113	-0.056646	0.0298037	0.0573492	0.703854	0.130443	20	ENSG00000111445	12	118013588	118033130	+
REEP1	eQTL_BrainMeta	ENSG00000068615.19	2	86276038	rs7563887	2	86288998	T	C	0.47443	-0.01	0.0052	0.0544704	0.370424	0.0296849	9.77433e-36	-0.0269961	0.0142037	0.0573493	0.13471	0.0986451	20	ENSG00000068615	2	86213993	86338083	-
YBX2	eQTL_eQTLGen	ENSG00000006047	17	7291451	rs5412	17	7280727	A	G	0.16775	0.0132	0.0069	0.0557425	0.182086	0.0109915	1.22719e-61	0.0724932	0.038146	0.0573788	0.0224579	0.383297	20	ENSG00000006047	17	7288263	7294639	-
ANK1	eQTL_GTEx_Brain_Cerebellum	ENSG00000029534.19	8	41653220	rs7831530	8	41757049	A	G	0.586978	0.0107	0.0053	0.0435009	0.292635	0.0519944	1.82103e-08	0.0365643	0.0192412	0.0573925	0.0573925	0.294274	20	ENSG00000029534	8	41653220	41896762	-
MYADML2	eQTL_GTEx_Brain_Cerebellum	ENSG00000185105.5	17	81939645	rs2102987	17	81942260	A	G	0.611189	-0.0102	0.0053	0.0542884	-0.93466	0.0781773	6.06564e-33	0.0109131	0.00574351	0.0574242	0.0574242	0.0134164	14	ENSG00000185105	17	81939645	81947233	-
KLHL17	eQTL_eQTLGen	ENSG00000187961	1	963152	rs10465242	1	951408	G	A	0.0890796	-0.0169	0.0088	0.0548005	-0.25237	0.0193135	5.08312e-39	0.0669652	0.035244	0.0574274	0.124688	0.0146025	20	ENSG00000187961	1	960584	965719	+
CRIPT	eQTL_GTEx_Brain_Hippocampus	ENSG00000119878.5	2	46617151	rs17768018	2	46634872	G	A	0.314211	0.0111	0.0056	0.0474632	0.458126	0.0686836	2.5564e-11	0.0242291	0.012752	0.0574301	0.0574301	0.510164	20	ENSG00000119878	2	46616416	46630176	+
SLC5A11	eQTL_BrainMeta	ENSG00000158865.12	16	24878735	rs274074	16	24877133	T	C	0.161527	-0.014	0.0072	0.0518419	-0.369857	0.0414703	4.72266e-19	0.0378525	0.0199243	0.0574572	0.231835	0.128959	20	ENSG00000158865	16	24845841	24911628	+
NDUFS8	eQTL_eQTLGen	ENSG00000110717	11	68033654	rs3133268	11	68029334	C	G	0.2381	-0.0116	0.0061	0.0572183	0.371886	0.00936546	0	-0.0311924	0.0164217	0.0575037	0.0214655	0.0708777	20	ENSG00000110717	11	68030617	68036644	+
RANBP10	eQTL_GTEx_Brain_Frontal_Cortex_BA9	ENSG00000141084.10	16	67723066	rs5923	16	67940050	A	G	0.05095	0.0245	0.0122	0.0446224	-0.618053	0.10562	4.86673e-09	-0.0396406	0.0208695	0.0575047	0.0575047	0.108803	20	ENSG00000141084	16	67723070	67806560	-
CDC26	eQTL_GTEx_Brain_Hypothalamus	ENSG00000176386.8	9	113255835	rs10817475	9	113296774	G	A	0.28445	0.0114	0.0057	0.0455003	-0.473669	0.0781243	1.3359e-09	-0.0240674	0.0126715	0.0575209	0.0575209	0.143852	11	ENSG00000176386	9	113255835	113275572	-
C17orf97	eQTL_BrainMeta	ENSG00000187624.9	17	420693	rs7503725	17	410351	T	G	0.248297	-0.0116	0.0061	0.0572183	1.1615	0.0302613	0	-0.00998706	0.00525826	0.0575238	0.439168	0.442274	20	ENSG00000187624	17	410325	431062	+
DNPH1	eQTL_GTEx_Brain_Nucleus_accumbens_basal_ganglia	ENSG00000112667.12	6	43225629	rs79541366	6	43164207	C	G	0.0763687	-0.0202	0.0102	0.0476595	-0.507927	0.0758469	2.13115e-11	0.0397695	0.0209413	0.0575524	0.0575524	0.498109	20	ENSG00000112667	6	43225629	43229481	-
VSTM5	eQTL_BrainMeta	ENSG00000214376.6	11	93834425	rs11020540	11	93850202	T	C	0.329637	0.0105	0.0055	0.0562504	0.574066	0.0310498	2.55183e-76	0.0182906	0.00963172	0.0575653	0.0946988	0.193161	20	ENSG00000214376	11	93818232	93850618	-
ZNF345	eQTL_BrainMeta	ENSG00000251247.11	19	36881695	rs826285	19	36888130	A	T	0.570882	-0.0105	0.0052	0.0434632	0.18552	0.0332475	2.40569e-08	-0.0565978	0.0298082	0.0575995	0.0575995	0.471276	20	ENSG00000251247	19	36850361	36913029	+
NRSN1	eQTL_GTEx_Brain_Cerebellum	ENSG00000152954.11	6	24126122	rs9393528	6	24123235	C	G	0.07164	0.0193	0.0099	0.0512363	-1.16422	0.139055	5.6474e-17	-0.0165776	0.00873103	0.0576037	0.0576037	0.717687	16	ENSG00000152954	6	24126186	24154900	+
KCTD15	eQTL_BrainMeta	ENSG00000153885.14	19	33805848	rs285677	19	33795761	T	C	0.331512	-0.0105	0.0055	0.0562504	0.520146	0.0285455	3.47756e-74	-0.0201866	0.0106318	0.0576041	0.173335	0.219531	20	ENSG00000153885	19	33795933	33815763	+
ZNF202	eQTL_GTEx_Brain_Hypothalamus	ENSG00000166261.10	11	123724177	rs11219277	11	123751624	G	A	0.560973	0.0104	0.0052	0.0455003	-0.321087	0.0531778	1.56048e-09	-0.03239	0.0170603	0.0576227	0.0576227	0.0242903	20	ENSG00000166261	11	123723914	123741675	-
MYADML2	eQTL_GTEx_Brain_Cerebellar_Hemisphere	ENSG00000185105.5	17	81939645	rs2102987	17	81942260	A	G	0.611189	-0.0102	0.0053	0.0542884	-1.05706	0.0917292	1.00213e-30	0.0096494	0.00508335	0.0576647	0.0576647	0.0171873	8	ENSG00000185105	17	81939645	81947233	-
CLEC12A	eQTL_eQTLGen	ENSG00000172322	12	9968456	rs12230244	12	9964770	T	A	0.269902	-0.0112	0.0059	0.0576559	1.22241	0.00608912	0	-0.00916223	0.00482675	0.0576671	0.380233	0.630694	20	ENSG00000172322	12	9951316	9995694	+
CLEC12B	eQTL_eQTLGen	ENSG00000256660	12	10014712	rs12230244	12	9964770	T	A	0.269902	-0.0112	0.0059	0.0576559	0.923959	0.00749961	0	-0.0121217	0.00638632	0.0576856	0.685771	0.751549	20	ENSG00000256660	12	10010627	10018796	+
FBLL1	eQTL_GTEx_Brain_Cerebellum	ENSG00000188573.7	5	168529116	rs7446039	5	168529258	A	G	0.165731	0.0135	0.007	0.0537841	0.629076	0.0588461	1.13147e-26	0.02146	0.0113071	0.0577049	0.0577049	0.173162	20	ENSG00000188573	5	168529305	168530634	+
CCDC88B	eQTL_GTEx_Brain_Frontal_Cortex_BA9	ENSG00000168071.21	11	64340223	rs479552	11	64343211	C	G	0.376766	-0.0106	0.0054	0.0496505	-0.400605	0.0539264	1.09643e-13	0.02646	0.0139423	0.0577191	0.0577191	0.833197	20	ENSG00000168071	11	64340204	64357534	+
SAR1A	eQTL_BrainMeta	ENSG00000079332.15	10	70158906	rs15801	10	70150907	T	C	0.401177	-0.0101	0.0053	0.0566943	0.644001	0.0307527	2.2532e-97	-0.0156832	0.00826381	0.05772	0.112119	0.147511	20	ENSG00000079332	10	70147289	70170523	-
RPS13	eQTL_BrainMeta	ENSG00000110700.7	11	17076051	rs78520678	11	17077666	A	G	0.0115058	-0.0431	0.0222	0.0522048	0.981201	0.109043	2.29202e-19	-0.0439258	0.023146	0.0577261	0.0577261	0.0734875	14	ENSG00000110700	11	17074388	17077715	-
LEPROT	eQTL_GTEx_Brain_Cortex	ENSG00000213625.8	1	65420587	rs4554758	1	65391720	G	A	0.5585	0.0101	0.0052	0.0520999	-0.305297	0.0342568	5.01182e-19	-0.0330825	0.0174324	0.0577278	0.0577278	0.564596	20	ENSG00000213625	1	65420587	65436007	+
LSS	eQTL_GTEx_Brain_Spinal_cord_cervical_c-1	ENSG00000160285.14	21	46188141	rs12151996	21	46223528	A	G	0.39835	0.0106	0.0053	0.0455003	0.473587	0.0787903	1.84696e-09	0.0223824	0.0117944	0.057735	0.057735	0.606386	20	ENSG00000160285	21	46188141	46228824	-
TMEM229A	eQTL_GTEx_Brain_Caudate_basal_ganglia	ENSG00000234224.2	7	124030916	rs12532150	7	124025664	G	A	0.185693	-0.0131	0.0067	0.0505567	0.527124	0.067029	3.71716e-15	-0.0248518	0.0130974	0.0577676	0.0577676	0.270964	20	ENSG00000234224	7	124030921	124033067	-
PRSS33	eQTL_GTEx_Brain_Putamen_basal_ganglia	ENSG00000103355.13	16	2783953	rs8044740	16	2787591	G	T	0.78758	0.0127	0.0063	0.0438133	-0.578841	0.103032	1.93074e-08	-0.0219404	0.0115633	0.0577721	0.0577721	0.103075	6	ENSG00000103355	16	2783953	2787948	-
TIMM23B	eQTL_GTEx_Brain_Anterior_cingulate_cortex_BA24	ENSG00000204152.10	10	49942033	rs61846915	10	49868572	A	G	0.26782	-0.0116	0.0059	0.0492869	0.631961	0.0872769	4.4581e-13	-0.0183556	0.00967406	0.0577752	0.0577752	0.69555	20	ENSG00000204152	10	49942049	49974850	+
MTFR1L	eQTL_GTEx_Brain_Cortex	ENSG00000117640.17	1	25820798	rs6872	1	25818183	A	G	0.2183	-0.0126	0.0063	0.0455003	-0.346352	0.0577989	2.06816e-09	0.0363792	0.019176	0.0578115	0.0578115	0.683317	20	ENSG00000117640	1	25818640	25832942	+
AKT3	eQTL_eQTLGen	ENSG00000117020	1	243669656	rs67027895	1	243503914	T	C	0.22325	-0.0121	0.0063	0.0547778	0.116648	0.00960445	6.08337e-34	-0.103731	0.0546798	0.05782	0.0188153	0.0109291	20	ENSG00000117020	1	243488233	243851079	-
CUL9	eQTL_eQTLGen	ENSG00000112659	6	43203386	rs6924555	6	43183242	C	T	0.154288	-0.0138	0.0072	0.0552803	-0.146164	0.0110311	4.49998e-40	0.0944145	0.0497724	0.057838	0.169087	0.271976	20	ENSG00000112659	6	43182184	43224587	+
NXNL1	eQTL_GTEx_Brain_Anterior_cingulate_cortex_BA24	ENSG00000171773.2	19	17455425	rs12461552	19	17466858	G	A	0.215369	0.0129	0.0064	0.0438392	0.555798	0.0990799	2.02801e-08	0.0232099	0.0122358	0.0578427	0.0578427	0.710083	6	ENSG00000171773	19	17455425	17460926	-
VILL	eQTL_GTEx_Brain_Amygdala	ENSG00000136059.14	3	37988059	rs9311173	3	38004037	A	G	0.2273	-0.0123	0.0062	0.0472702	-0.708892	0.109489	9.51051e-11	0.017351	0.00914741	0.0578512	0.0578512	0.311746	13	ENSG00000136059	3	37988059	38007188	+
CLDN7	eQTL_eQTLGen	ENSG00000181885	17	7261943	rs5412	17	7280727	A	G	0.16775	0.0132	0.0069	0.0557425	-0.154479	0.0106389	9.02466e-48	-0.0854485	0.0450523	0.0578737	0.00552322	0.0608485	19	ENSG00000181885	17	7259903	7263983	-
THUMPD2	eQTL_eQTLGen	ENSG00000138050	2	39757664	rs1035138	2	39772201	A	G	0.437124	0.0099	0.0052	0.0569302	0.169173	0.00792075	3.27168e-101	0.05852	0.0308596	0.0579168	0.420179	0.221925	20	ENSG00000138050	2	39736060	39779267	-
BAIAP2	eQTL_GTEx_Brain_Spinal_cord_cervical_c-1	ENSG00000175866.15	17	81035122	rs9319615	17	81098794	C	A	0.552587	-0.0105	0.0052	0.0434632	-0.574809	0.10424	3.50239e-08	0.0182669	0.00963393	0.0579463	0.0579463	0.362464	15	ENSG00000175866	17	81035122	81117434	+
ATF4	eQTL_eQTLGen	ENSG00000128272	22	39521178	rs1028320	22	39530856	A	G	0.31077	0.0107	0.0056	0.0560413	0.135449	0.0088479	6.69896e-53	0.0789965	0.0416648	0.0579596	0.133895	0.028959	20	ENSG00000128272	22	39519695	39522683	+
B3GNTL1	eQTL_GTEx_Brain_Cerebellar_Hemisphere	ENSG00000175711.8	17	82946879	rs57048999	17	83053121	A	T	0.099607	-0.0166	0.0085	0.0508266	-0.879794	0.111532	3.06471e-15	0.0188681	0.00995304	0.0579987	0.0579987	0.842897	15	ENSG00000175711	17	82942149	83051809	-
ZNF594	eQTL_BrainMeta	ENSG00000180626.10	17	5185701	rs3844577	17	5175670	A	G	0.352249	0.0105	0.0054	0.0518419	-0.287893	0.0340441	2.75639e-17	-0.0364719	0.0192465	0.0580931	0.0580931	0.347658	20	ENSG00000180626	17	5179535	5191868	-
SLC13A4	eQTL_eQTLGen	ENSG00000164707	7	135705248	rs3110823	7	135672728	C	A	0.169568	0.0133	0.007	0.0574331	0.278132	0.0107705	4.81763e-147	0.047819	0.0252359	0.0581086	0.0917033	0.250715	20	ENSG00000164707	7	135681231	135729258	-
SFI1	eQTL_GTEx_Brain_Caudate_basal_ganglia	ENSG00000198089.15	22	31488746	rs6518755	22	31763151	C	T	0.759177	-0.0121	0.0061	0.0472997	0.314835	0.0491725	1.52683e-10	-0.0384328	0.0202838	0.0581244	0.0581244	0.405486	20	ENSG00000198089	22	31488688	31618588	+
ASB8	eQTL_GTEx_Brain_Spinal_cord_cervical_c-1	ENSG00000177981.10	12	48147788	rs10875728	12	48032609	G	T	0.217346	0.0127	0.0063	0.0438133	0.543438	0.0979287	2.86775e-08	0.0233697	0.0123341	0.0581281	0.0581281	0.7803	13	ENSG00000177981	12	48147789	48181213	-
RSPRY1	eQTL_BrainMeta	ENSG00000159579.14	16	57213303	rs59897690	16	57221892	C	T	0.0271054	0.0316	0.0163	0.0525439	0.850992	0.0952266	4.01739e-19	0.0371332	0.0195997	0.0581478	0.149459	0.00313604	20	ENSG00000159579	16	57186137	57240469	+
ELOVL1	eQTL_BrainMeta	ENSG00000066322.15	1	43365736	rs866332	1	43323187	T	C	0.388314	-0.0105	0.0053	0.0475765	-0.210901	0.0325743	9.51529e-11	0.0497864	0.0262804	0.0581683	0.0581683	0.496754	18	ENSG00000066322	1	43363398	43368074	-
CTNNA2	eQTL_eQTLGen	ENSG00000066032	2	79917046	rs9309560	2	80539912	C	T	0.43935	0.0099	0.0052	0.0569302	-0.166852	0.00879724	3.23305e-80	-0.059334	0.031322	0.0581817	0.0635966	0.161003	20	ENSG00000066032	2	79185231	80648861	+
TRMT112	eQTL_GTEx_Brain_Cortex	ENSG00000173113.6	11	64316744	rs66493355	11	64341067	T	C	0.321746	0.0111	0.0055	0.0435723	0.264532	0.0481709	3.98459e-08	0.0419609	0.022151	0.0581842	0.0288253	0.495929	20	ENSG00000173113	11	64316460	64317559	-
FAM184B	eQTL_BrainMeta	ENSG00000047662.5	4	17705463	rs6846156	4	17652155	T	C	0.393912	-0.0104	0.0054	0.0541136	0.385532	0.0367729	1.02159e-25	-0.0269757	0.014241	0.0581944	0.142155	0.566424	20	ENSG00000047662	4	17629306	17781621	-
PBX3	eQTL_eQTLGen	ENSG00000167081	9	125857361	rs7848507	9	125830853	G	T	0.368355	-0.0104	0.0054	0.0541136	-0.087862	0.00839628	1.2587e-25	0.118367	0.0624923	0.0582099	0.0828034	0.00453713	20	ENSG00000167081	9	125747345	125967377	+
ADAM10	eQTL_eQTLGen	ENSG00000137845	15	58669300	rs7161799	15	58478324	T	C	0.0696317	0.0182	0.0096	0.0579821	0.655754	0.0148062	0	0.0277543	0.014653	0.0582119	0.273672	0.821059	20	ENSG00000137845	15	58588809	58749791	-
CCNO	eQTL_GTEx_Brain_Cerebellum	ENSG00000152669.8	5	55231152	rs115759884	5	55718617	A	T	0.0264712	0.0304	0.0151	0.0440889	1.21397	0.217218	2.28757e-08	0.0250418	0.013221	0.0582123	0.0582123	0.960079	19	ENSG00000152669	5	55231152	55233608	-
GBP7	eQTL_GTEx_Brain_Nucleus_accumbens_basal_ganglia	ENSG00000213512.1	1	89131751	rs623134	1	89185167	T	A	0.51261	-0.0104	0.0052	0.0455003	0.549064	0.0930821	3.66364e-09	-0.0189413	0.0100002	0.0582132	0.0582132	0.954016	20	ENSG00000213512	1	89131742	89176009	-
FAM72B	eQTL_eQTLGen	ENSG00000188610	1	121176592	rs6600671	1	121458637	G	T	0.3882	-0.0101	0.0053	0.0566943	0.363973	0.0211457	2.1362e-66	-0.0277493	0.0146505	0.0582134	0.0582134	0.527871	9	ENSG00000188610	1	121167646	121185539	-
EPHA4	eQTL_GTEx_Brain_Putamen_basal_ganglia	ENSG00000116106.11	2	221418027	rs13029372	2	221483714	G	A	0.425597	-0.0107	0.0053	0.0435009	-0.342055	0.0625323	4.49896e-08	0.0312815	0.0165162	0.0582266	0.0582266	0.0985745	7	ENSG00000116106	2	221418027	221574202	-
STMP1	eQTL_BrainMeta	ENSG00000243317.8	7	135677957	rs3110823	7	135672728	C	A	0.169568	0.0133	0.007	0.0574331	-0.974019	0.0417775	3.16487e-120	-0.0136548	0.00721055	0.0582619	0.0842226	0.458959	20	ENSG00000243317	7	135662496	135693418	+
BUB1B	eQTL_GTEx_Brain_Cerebellar_Hemisphere	ENSG00000156970.12	15	40161023	rs55927878	15	40281000	A	G	0.308613	0.0113	0.0056	0.0436061	0.631079	0.115084	4.16651e-08	0.0179058	0.00945541	0.0582629	0.0582629	0.946648	6	ENSG00000156970	15	40161023	40221123	+
REEP1	eQTL_GTEx_Brain_Putamen_basal_ganglia	ENSG00000068615.17	2	86213993	rs7571424	2	86312037	C	T	0.43433	-0.0104	0.0052	0.0455003	0.12172	0.0206785	3.94929e-09	-0.085442	0.0451196	0.0582679	0.0582679	0.624373	20	ENSG00000068615	2	86213993	86338083	-
MUC12	eQTL_BrainMeta	ENSG00000205277.9	7	100994286	rs13231099	7	101020459	A	G	0.199939	-0.0124	0.0064	0.0526843	-0.332273	0.037128	3.57467e-19	0.0373187	0.0197075	0.058274	0.058274	0.0505465	20	ENSG00000205277	7	100969565	101018939	+
LIPC	eQTL_eQTLGen	ENSG00000166035	15	58490206	rs7161799	15	58478324	T	C	0.0696317	0.0182	0.0096	0.0579821	0.565209	0.0149254	0	0.0322005	0.0170061	0.0582964	0.0623992	0.889156	20	ENSG00000166035	15	58410569	58569844	+
CDC26	eQTL_GTEx_Brain_Anterior_cingulate_cortex_BA24	ENSG00000176386.8	9	113255835	rs10817475	9	113296774	G	A	0.28445	0.0114	0.0057	0.0455003	-0.468957	0.0798829	4.34342e-09	-0.0243093	0.0128406	0.0583378	0.0583378	0.200104	19	ENSG00000176386	9	113255835	113275572	-
WDR77	eQTL_eQTLGen	ENSG00000116455	1	111444573	rs6692745	1	111476537	G	A	0.334821	0.0106	0.0055	0.0539456	-0.125772	0.0124465	5.24964e-24	-0.0842795	0.0445182	0.0583382	0.0583382	0.889318	20	ENSG00000116455	1	111439890	111449256	-
CRIPT	eQTL_GTEx_Brain_Cortex	ENSG00000119878.5	2	46617151	rs3087822	2	46624894	G	A	0.429978	0.01	0.0052	0.0544704	0.539371	0.0502984	7.90291e-27	0.0185401	0.00979466	0.0583739	0.0583739	0.591385	20	ENSG00000119878	2	46616416	46630176	+
TMEM129	eQTL_eQTLGen	ENSG00000168936	4	1718655	rs28499138	4	1735010	C	T	0.461423	0.0099	0.0052	0.0569302	-0.151317	0.00861371	4.40878e-69	-0.0654256	0.0345662	0.0583894	0.216615	0.138149	20	ENSG00000168936	4	1715952	1721358	-
AP3S2	eQTL_GTEx_Brain_Cerebellar_Hemisphere	ENSG00000157823.16	15	89830599	rs9920421	15	89824835	A	G	0.725777	-0.0117	0.0058	0.0436703	-0.388622	0.071054	4.51591e-08	0.0301064	0.0159073	0.0584088	0.0584088	0.421778	8	ENSG00000157823	15	89830599	89894638	-
KBTBD7	eQTL_BrainMeta	ENSG00000120696.9	13	41192202	rs2039135	13	41193205	A	G	0.152934	-0.0141	0.0073	0.0534204	0.404142	0.0427484	3.26278e-21	-0.0348888	0.0184361	0.0584358	0.0584358	0.579597	17	ENSG00000120696	13	41189834	41194569	-
CPEB4	eQTL_eQTLGen	ENSG00000113742	5	173925164	rs72810995	5	173904848	G	A	0.297966	0.0106	0.0056	0.0583769	0.670265	0.00780309	0	0.0158146	0.00835693	0.058438	0.00471761	0.0455269	20	ENSG00000113742	5	173888349	173961980	+
TTC28	eQTL_GTEx_Brain_Cerebellar_Hemisphere	ENSG00000100154.14	22	27978014	rs9620815	22	28692831	G	C	0.623624	0.0106	0.0054	0.0496505	0.385012	0.0540939	1.09926e-12	0.0275316	0.0145492	0.0584491	0.0584491	0.951499	20	ENSG00000100154	22	27978014	28679840	-
IPO8	eQTL_GTEx_Brain_Cortex	ENSG00000133704.9	12	30628988	rs11051010	12	30650538	T	C	0.251628	-0.0117	0.006	0.0511761	-0.438257	0.0559506	4.76658e-15	0.0266967	0.0141085	0.0584584	0.0584584	0.385249	20	ENSG00000133704	12	30628988	30695869	-
USP40	eQTL_GTEx_Brain_Hippocampus	ENSG00000085982.13	2	233475520	rs62192778	2	233566769	A	G	0.15985	0.0144	0.0072	0.0455003	0.268827	0.0460157	5.15575e-09	0.053566	0.028309	0.0584658	0.0584658	0.186559	17	ENSG00000085982	2	233475520	233566782	-
WDR41	eQTL_GTEx_Brain_Cerebellum	ENSG00000164253.13	5	77425970	rs2360040	5	77530150	T	G	0.642893	-0.0105	0.0054	0.0518419	0.559979	0.0681604	2.11104e-16	-0.0187507	0.00990963	0.0584683	0.0721623	0.231028	20	ENSG00000164253	5	77425970	77620611	-
ACSL6	eQTL_GTEx_Brain_Cerebellum	ENSG00000164398.12	5	131949973	rs253946	5	131994768	A	G	0.803416	-0.0126	0.0065	0.0525669	0.528236	0.0606453	3.03182e-18	-0.023853	0.0126061	0.0584683	0.0584683	0.910555	20	ENSG00000164398	5	131949973	132012243	-
ENDOG	eQTL_GTEx_Brain_Cerebellum	ENSG00000167136.6	9	128818474	rs2997917	9	128824639	A	G	0.7483	0.0118	0.006	0.0492216	0.497353	0.0717539	4.16764e-12	0.0237256	0.0125401	0.0584932	0.0584932	0.608051	17	ENSG00000167136	9	128818500	128822676	+
PURB	eQTL_BrainMeta	ENSG00000146676.10	7	44880915	rs1990054	7	44886571	G	C	0.101772	-0.0162	0.0082	0.048199	0.543604	0.0827409	5.0329e-11	-0.0298011	0.0157517	0.0585011	0.0585011	0.0663845	16	ENSG00000146676	7	44876299	44885530	-
ESYT2	eQTL_BrainMeta	ENSG00000117868.17	7	158780624	rs6960146	7	158736572	A	G	0.1589	-0.0133	0.007	0.0574331	0.787946	0.0383594	9.23662e-94	-0.0168793	0.00892178	0.0585011	0.191136	0.968894	20	ENSG00000117868	7	158730995	158830253	-
ZNF317	eQTL_BrainMeta	ENSG00000130803.15	19	9151910	rs73494602	19	9153725	A	G	0.04865	0.022	0.0115	0.0557425	-0.794514	0.0626428	7.32417e-37	-0.0276899	0.014638	0.0585381	0.0524105	0.182962	20	ENSG00000130803	19	9140397	9163424	+
ARFGAP3	eQTL_BrainMeta	ENSG00000242247.11	22	42827304	rs5758982	22	42848717	T	A	0.491673	-0.0099	0.0052	0.0569302	0.495936	0.0298259	4.39044e-62	-0.0199622	0.0105537	0.0585592	0.162659	0.182668	20	ENSG00000242247	22	42796502	42858106	-
FAM170A	eQTL_GTEx_Brain_Substantia_nigra	ENSG00000164334.15	5	119629559	rs113644270	5	119565875	T	C	0.121656	-0.0158	0.0079	0.0455003	1.10568	0.189989	5.89465e-09	-0.0142898	0.00755507	0.0585675	0.0585675	0.879664	20	ENSG00000164334	5	119629558	119635822	+
CMTM7	eQTL_BrainMeta	ENSG00000153551.14	3	32437382	rs347126	3	32408921	A	T	0.429958	0.0105	0.0053	0.0475765	0.1732	0.0272902	2.20124e-10	0.0606235	0.0320567	0.0586062	0.0586062	0.693951	17	ENSG00000153551	3	32391698	32483067	+
INO80E	eQTL_GTEx_Brain_Cerebellum	ENSG00000169592.14	16	29995294	rs11150577	16	29975204	A	G	0.4549	0.0101	0.0052	0.0520999	-0.44463	0.0537424	1.30241e-16	-0.0227155	0.0120131	0.058638	0.058638	0.259986	20	ENSG00000169592	16	29995715	30005793	+
C4BPA	eQTL_eQTLGen	ENSG00000123838	1	207124602	rs12063500	1	207107419	T	C	0.0703922	-0.0191	0.0101	0.0586125	2.03105	0.0153157	0	-0.009404	0.0049733	0.0586381	0.115064	0.281765	9	ENSG00000123838	1	207104233	207144972	+
CERS5	eQTL_GTEx_Brain_Putamen_basal_ganglia	ENSG00000139624.12	12	50129306	rs3184122	12	50176344	G	A	0.380671	0.0107	0.0054	0.0475373	-0.374149	0.0592525	2.71057e-10	-0.0285982	0.0151267	0.0586799	0.0586799	0.276911	20	ENSG00000139624	12	50129289	50167533	-
KLF1	eQTL_BrainMeta	ENSG00000105610.6	19	12885812	rs2072597	19	12885926	G	A	0.3005	0.0114	0.0057	0.0455003	-0.2164	0.037371	7.01353e-09	-0.0526801	0.0278669	0.0587019	0.0587019	0.144594	19	ENSG00000105610	19	12884422	12887201	-
TMEM244	eQTL_BrainMeta	ENSG00000203756.8	6	129846395	rs7774412	6	129843276	T	C	0.479225	-0.0099	0.0052	0.0569302	0.487352	0.0305794	3.49486e-57	-0.0203139	0.0107458	0.0587037	0.439993	0.0201079	20	ENSG00000203756	6	129831244	129861547	-
ZNF202	eQTL_BrainMeta	ENSG00000166261.11	11	123732794	rs1144504	11	123731536	G	C	0.439467	-0.0099	0.0052	0.0569302	0.469431	0.029516	5.91946e-57	-0.0210894	0.0111563	0.0587111	0.100925	0.022776	20	ENSG00000166261	11	123723914	123741675	-
METTL25	eQTL_eQTLGen	ENSG00000127720	12	82418884	rs73153588	12	82485592	T	G	0.131389	-0.0146	0.0077	0.0579463	0.29898	0.0124633	3.63986e-127	-0.0488327	0.0258346	0.0587301	0.281243	0.178091	20	ENSG00000127720	12	82358528	82479239	+
MAP9	eQTL_BrainMeta	ENSG00000164114.19	4	155359814	rs62327502	4	155349559	A	G	0.328514	-0.0108	0.0056	0.0537841	0.294948	0.0310172	1.92176e-21	-0.0366166	0.0193729	0.0587458	0.132234	0.688632	20	ENSG00000164114	4	155342658	155376970	-
ZDHHC13	eQTL_eQTLGen	ENSG00000177054	11	19146757	rs11025029	11	19123772	G	A	0.136012	-0.0142	0.0075	0.0583135	0.351118	0.011309	1.22686e-211	-0.0404422	0.0214	0.0587817	0.0406959	0.77625	20	ENSG00000177054	11	19117099	19176422	+
NRCAM	eQTL_BrainMeta	ENSG00000091129.21	7	108302170	rs7792996	7	108150396	C	T	0.0738312	0.0195	0.0099	0.0488731	-0.375216	0.0560944	2.24682e-11	-0.05197	0.0275049	0.0588275	0.0680355	0.435725	20	ENSG00000091129	7	108147623	108456717	-
CCDC88B	eQTL_GTEx_Brain_Putamen_basal_ganglia	ENSG00000168071.21	11	64340223	rs479552	11	64343211	C	G	0.376766	-0.0106	0.0054	0.0496505	-0.375623	0.0539305	3.28523e-12	0.0282198	0.0149362	0.0588436	0.0588436	0.786441	20	ENSG00000168071	11	64340204	64357534	+
SUCLG2	eQTL_eQTLGen	ENSG00000172340	3	67507536	rs4577484	3	67407957	C	T	0.347799	-0.0104	0.0055	0.0586365	0.375651	0.00820608	0	-0.0276853	0.0146537	0.0588519	0.614616	0.189001	20	ENSG00000172340	3	67360460	67654612	-
PRIMPOL	eQTL_BrainMeta	ENSG00000164306.11	4	184672315	rs34605630	4	184652783	A	G	0.276012	0.0108	0.0057	0.0581273	0.737546	0.0296752	2.34192e-136	0.0146432	0.00775076	0.0588577	0.0812137	0.468075	20	ENSG00000164306	4	184649667	184694963	+
TSPAN18	eQTL_GTEx_Brain_Frontal_Cortex_BA9	ENSG00000157570.11	11	44726465	rs7936009	11	44728099	T	C	0.857086	-0.0141	0.0071	0.0470427	0.661526	0.108199	9.71749e-10	-0.0213144	0.0112847	0.0589219	0.0589219	0.312908	20	ENSG00000157570	11	44726465	44932423	+
AGAP4	eQTL_GTEx_Brain_Nucleus_accumbens_basal_ganglia	ENSG00000188234.13	10	45825594	rs2279435	10	45428080	A	C	0.57396	0.0103	0.0053	0.0519683	0.702954	0.0877199	1.11376e-15	0.0146525	0.00775815	0.0589385	0.155158	0.0198249	20	ENSG00000188234	10	45825594	45853875	-
NAP1L1	eQTL_eQTLGen	ENSG00000187109	12	76060660	rs35400189	12	76095484	A	G	0.388482	0.0103	0.0054	0.0564678	-0.248367	0.0184591	2.87739e-41	-0.0414709	0.0219594	0.0589554	0.0157567	0.675507	17	ENSG00000187109	12	76036585	76084735	-
HEXD	eQTL_BrainMeta	ENSG00000169660.17	17	82430482	rs1141463	17	82419814	G	T	0.298229	-0.0108	0.0057	0.0581273	0.71732	0.0312867	2.48424e-116	-0.015056	0.00797334	0.0589857	0.291982	0.336821	20	ENSG00000169660	17	82418318	82442645	+
ARHGAP42	eQTL_eQTLGen	ENSG00000165895	11	100840614	rs78169527	11	100825704	C	T	0.0279007	-0.0294	0.015	0.0499958	0.224562	0.0319098	1.9586e-12	-0.130922	0.069339	0.0590075	0.0467718	0.0449856	20	ENSG00000165895	11	100687288	100993941	+
GAA	eQTL_GTEx_Brain_Putamen_basal_ganglia	ENSG00000171298.12	17	80101556	rs12150060	17	80089287	A	G	0.282117	0.0111	0.0057	0.0514906	-0.56677	0.0735074	1.25447e-14	-0.0195847	0.0103728	0.0590152	0.0590152	0.433521	20	ENSG00000171298	17	80101556	80119881	+
ANKRD6	eQTL_eQTLGen	ENSG00000135299	6	89533493	rs12528828	6	89561097	T	C	0.228956	0.0118	0.0062	0.0570111	0.138584	0.00924423	8.35725e-51	0.0851469	0.0450973	0.0590164	0.0663873	0.366271	20	ENSG00000135299	6	89433152	89633834	+
EIF2AK3	eQTL_BrainMeta	ENSG00000172071.14	2	88592102	rs7593335	2	88578615	A	G	0.288244	-0.0111	0.0058	0.0556466	0.447456	0.0387742	8.28798e-31	-0.0248069	0.0131392	0.0590251	0.0870628	0.488225	20	ENSG00000172071	2	88556741	88691518	-
PRRC1	eQTL_GTEx_Brain_Substantia_nigra	ENSG00000164244.20	5	127517609	rs17164750	5	127596697	T	C	0.0104	-0.0457	0.0229	0.0459739	2.98059	0.512275	5.94339e-09	-0.0153325	0.0081224	0.0590684	0.0590684			ENSG00000164244	5	127517640	127555085	+
USP3	eQTL_eQTLGen	ENSG00000140455	15	63549576	rs11638671	15	63503429	C	T	0.337818	0.0102	0.0054	0.0589067	0.3962	0.00798864	0	0.0257446	0.0136394	0.0590904	0.695265	0.125719	20	ENSG00000140455	15	63504511	63594640	+
SND1	eQTL_eQTLGen	ENSG00000197157	7	127872394	rs12706818	7	127861560	T	C	0.294845	0.0108	0.0057	0.0581273	-0.198317	0.00923435	2.6104e-102	-0.0544583	0.0288535	0.0591058	0.018797	8.04535e-05	20	ENSG00000197157	7	127652194	128092609	+
TTYH3	eQTL_BrainMeta	ENSG00000136295.15	7	2648394	rs10950803	7	2633432	A	C	0.568346	0.0099	0.0052	0.0569302	-0.412736	0.0287218	7.96561e-47	-0.0239863	0.0127089	0.0591127	0.0514351	0.576008	20	ENSG00000136295	7	2631986	2664802	+
DYRK1B	eQTL_eQTLGen	ENSG00000105204	19	39829776	rs11880094	19	39835000	C	T	0.468396	0.0099	0.0052	0.0569302	0.112955	0.00793045	4.9412e-46	0.0876455	0.0464455	0.0591519	0.0591519	0.0103519	20	ENSG00000105204	19	39825350	39834201	-
CNTROB	eQTL_BrainMeta	ENSG00000170037.14	17	7941010	rs11655693	17	7957170	A	G	0.438101	-0.0099	0.0052	0.0569302	-0.440688	0.0310948	1.35753e-45	0.0224648	0.0119057	0.0591742	0.135437	0.367874	20	ENSG00000170037	17	7932101	7949920	+
MCF2L	eQTL_GTEx_Brain_Putamen_basal_ganglia	ENSG00000126217.20	13	112894378	rs7337434	13	113053553	G	A	0.794907	0.0126	0.0065	0.0525669	-0.736655	0.0895786	1.97555e-16	-0.0171043	0.0090655	0.0591937	0.0591937	0.679527	20	ENSG00000126217	13	112894378	113099742	+
ZNF609	eQTL_eQTLGen	ENSG00000180357	15	64573405	rs572441	15	64490365	G	C	0.01775	-0.0373	0.0192	0.0520514	-0.218774	0.027667	2.62818e-15	0.170496	0.0903716	0.0592135	0.0073789	0.0892513	20	ENSG00000180357	15	64460578	64686068	+
RMND5A	eQTL_eQTLGen	ENSG00000153561	2	86749166	rs112463508	2	86786990	A	C	0.335139	0.0127	0.0067	0.0580232	0.194031	0.0100119	1.13852e-83	0.0654535	0.0346953	0.0592249	0.159059	0.167412	20	ENSG00000153561	2	86720291	86778041	+
CNNM3	eQTL_BrainMeta	ENSG00000168763.16	2	96825813	rs189255944	2	96752905	G	T	0.0209347	-0.0318	0.0161	0.0482505	0.761215	0.119519	1.9028e-10	-0.0417753	0.0221441	0.059225	0.059225	0.548878	20	ENSG00000168763	2	96816245	96835382	+
S100A8	eQTL_BrainMeta	ENSG00000143546.10	1	153390552	rs61803338	1	153380555	G	T	0.102832	-0.0197	0.01	0.0488384	0.328894	0.0502438	5.91158e-11	-0.0598977	0.031752	0.0592378	0.0592378	0.149005	10	ENSG00000143546	1	153390032	153391073	-
TMEM129	eQTL_BrainMeta	ENSG00000168936.11	4	1718655	rs28499138	4	1735010	C	T	0.461423	0.0099	0.0052	0.0569302	-0.390243	0.0280604	5.72152e-44	-0.0253688	0.0134493	0.0592608	0.163471	0.379957	20	ENSG00000168936	4	1715952	1721358	-
SARS2	eQTL_eQTLGen	ENSG00000104835	19	38923014	rs730078	19	38930748	A	G	0.393065	-0.01	0.0053	0.0591882	0.593355	0.00755272	0	-0.0168533	0.00893483	0.0592615	0.0694344	0.644263	20	ENSG00000104835	19	38915266	38930763	-
TOM1L1	eQTL_GTEx_Brain_Hypothalamus	ENSG00000141198.14	17	54899387	rs35647022	17	54930710	T	C	0.285269	0.0116	0.0058	0.0455003	-0.3896	0.0686987	1.41852e-08	-0.0297741	0.0157857	0.0592754	0.0592754	0.967528	16	ENSG00000141198	17	54899387	54961956	+
FGF7	eQTL_BrainMeta	ENSG00000140285.12	15	49456006	rs73396206	15	49323632	G	C	0.228619	-0.012	0.0062	0.0529309	0.368397	0.043841	4.35157e-17	-0.0325736	0.0172704	0.0592816	0.0592816	0.711067	20	ENSG00000140285	15	49423237	49488775	+
TOM1L1	eQTL_GTEx_Brain_Caudate_basal_ganglia	ENSG00000141198.14	17	54899387	rs35647022	17	54930710	T	C	0.285269	0.0116	0.0058	0.0455003	-0.300935	0.0530974	1.44807e-08	-0.0385465	0.0204381	0.0592929	0.0592929	0.976873	20	ENSG00000141198	17	54899387	54961956	+
TMEM236	eQTL_GTEx_Brain_Cerebellum	ENSG00000148483.8	10	17752252	rs2764804	10	17712813	G	A	0.300261	0.0114	0.0057	0.0455003	-0.512465	0.0905237	1.50393e-08	-0.0222454	0.0117964	0.0593252	0.0593252	0.706837	20	ENSG00000148483	10	17752201	17800868	+
WNT3	eQTL_eQTLGen	ENSG00000108379	17	46797782	rs199520	17	46776506	G	A	0.23329	-0.0116	0.0061	0.0572183	0.146261	0.00999733	1.80786e-48	-0.0793103	0.0420571	0.0593252	0.00069347	0.0331957	20	ENSG00000108379	17	46762506	46833154	-
RALGAPA1	eQTL_BrainMeta	ENSG00000174373.17	14	35673828	rs28475108	14	35673373	A	T	0.122747	-0.015	0.0079	0.0575994	0.721831	0.0449099	3.95315e-58	-0.0207805	0.0110205	0.0593458	0.106555	0.415744	20	ENSG00000174373	14	35538352	35809304	-
CMSS1	eQTL_eQTLGen	ENSG00000184220	3	99999784	rs2449106	3	99883243	A	G	0.404764	0.01	0.0053	0.0591882	-0.413349	0.0087051	0	-0.0241926	0.0128322	0.0593887	0.32395	0.939013	20	ENSG00000184220	3	99817837	100181732	+
NKD1	eQTL_BrainMeta	ENSG00000140807.7	16	50598823	rs8047853	16	50480586	A	G	0.4351	0.0102	0.0053	0.0542884	-0.29448	0.0313938	6.58514e-21	-0.0346374	0.0183727	0.059395	0.059395	0.92201	18	ENSG00000140807	16	50548396	50649249	+
ARMC2	eQTL_GTEx_Brain_Frontal_Cortex_BA9	ENSG00000118690.12	6	108848416	rs2806354	6	108936665	A	G	0.220275	-0.0125	0.0063	0.0472417	0.3937	0.0651053	1.47452e-09	-0.0317501	0.0168414	0.0593973	0.0593973	0.383526	16	ENSG00000118690	6	108848416	108974476	+
CARD11	eQTL_BrainMeta	ENSG00000198286.10	7	2975004	rs10236373	7	3104100	A	T	0.386588	-0.0104	0.0054	0.0541136	-0.2969	0.0322063	3.00796e-20	0.0350287	0.0185806	0.0593996	0.15656	0.406861	20	ENSG00000198286	7	2906142	3043867	-
TIMM23B	eQTL_GTEx_Brain_Nucleus_accumbens_basal_ganglia	ENSG00000204152.10	10	49942033	rs61846915	10	49868572	A	G	0.26782	-0.0116	0.0059	0.0492869	0.3971	0.0598427	3.22891e-11	-0.0292118	0.0154962	0.0594166	0.0594166	0.878363	12	ENSG00000204152	10	49942049	49974850	+
CHP1	eQTL_BrainMeta	ENSG00000187446.12	15	41256363	rs72739605	15	41264197	A	G	0.109528	0.0165	0.0086	0.0550344	-0.574437	0.0567462	4.37244e-24	-0.0287238	0.0152377	0.0594236	0.0305309	0.00148238	20	ENSG00000187446	15	41230839	41281887	+
ITK	eQTL_GTEx_Brain_Nucleus_accumbens_basal_ganglia	ENSG00000113263.12	5	157180826	rs30118	5	157239789	G	T	0.571687	-0.0104	0.0053	0.0497317	-0.500984	0.0738376	1.16134e-11	0.0207591	0.0110127	0.0594279	0.0594279	0.812343	9	ENSG00000113263	5	157142933	157255185	+
SMIM8	eQTL_GTEx_Brain_Hypothalamus	ENSG00000111850.10	6	87322675	rs9353480	6	87358898	A	G	0.113901	-0.0164	0.0082	0.0455003	0.527164	0.0934605	1.69558e-08	-0.0311099	0.0165038	0.0594285	0.0594285	0.0834154	20	ENSG00000111850	6	87322583	87399749	+
AGAP4	eQTL_GTEx_Brain_Hypothalamus	ENSG00000188234.13	10	45825594	rs2279435	10	45428080	A	C	0.57396	0.0103	0.0053	0.0519683	0.848228	0.109828	1.1342e-14	0.012143	0.0064431	0.0594776	0.0594776	0.0247268	20	ENSG00000188234	10	45825594	45853875	-
FOXN2	eQTL_GTEx_Brain_Hippocampus	ENSG00000170802.15	2	48314637	rs77304590	2	48406397	A	G	0.121926	-0.0148	0.0077	0.0545959	0.447435	0.0466273	8.31212e-22	-0.0330774	0.017551	0.059478	0.059478	0.686322	20	ENSG00000170802	2	48314637	48379295	+
RPS13	eQTL_eQTLGen	ENSG00000110700	11	17076047	rs141741375	11	17062821	A	G	0.0113545	-0.0433	0.0224	0.0532318	0.33404	0.0394194	2.37112e-17	-0.129625	0.0687804	0.0594807	0.0594807	0.581448	8	ENSG00000110700	11	17074388	17077715	-
LRRC19	eQTL_GTEx_Brain_Cerebellum	ENSG00000184434.7	9	26993136	rs10812507	9	26991409	G	A	0.20435	0.0126	0.0063	0.0455003	0.63734	0.113201	1.80055e-08	0.0197697	0.01049	0.0594808	0.0594808	0.590249	20	ENSG00000184434	9	26993136	27005672	-
FAM171B	eQTL_GTEx_Brain_Spinal_cord_cervical_c-1	ENSG00000144369.12	2	186693971	rs998972	2	186741355	G	A	0.396224	-0.0106	0.0053	0.0455003	0.473147	0.0840583	1.81473e-08	-0.0224032	0.0118877	0.0594877	0.0594877	0.19638	11	ENSG00000144369	2	186694060	186765959	+
MGRN1	eQTL_BrainMeta	ENSG00000102858.13	16	4653733	rs841225	16	4686315	C	T	0.4053	-0.01	0.0053	0.0591882	-0.970071	0.026947	8.58285e-284	0.0103085	0.00547102	0.0595371	0.418226	0.462425	20	ENSG00000102858	16	4616493	4690974	+
MCF2L	eQTL_GTEx_Brain_Caudate_basal_ganglia	ENSG00000126217.20	13	112894378	rs7337434	13	113053553	G	A	0.794907	0.0126	0.0065	0.0525669	-0.592607	0.0740862	1.25551e-15	-0.021262	0.011286	0.0595745	0.0595745	0.56035	20	ENSG00000126217	13	112894378	113099742	+
FAM222A	eQTL_BrainMeta	ENSG00000139438.6	12	109742160	rs824998	12	109716353	A	G	0.0817962	-0.0185	0.0095	0.0514906	-0.398205	0.0535722	1.06108e-13	0.0464584	0.0246622	0.0595931	0.0595931	0.114827	11	ENSG00000139438	12	109713825	109770495	+
IFT52	eQTL_GTEx_Brain_Frontal_Cortex_BA9	ENSG00000101052.12	20	43590931	rs73272191	20	43585722	T	C	0.0324695	-0.0281	0.014	0.0447345	-0.945816	0.173326	4.84648e-08	0.0297098	0.0157716	0.0595981	0.0595981	0.42709	15	ENSG00000101052	20	43590937	43647299	+
EPS8L2	eQTL_GTEx_Brain_Nucleus_accumbens_basal_ganglia	ENSG00000177106.14	11	694438	rs76431003	11	707025	A	G	0.199185	0.0126	0.0065	0.0525669	0.621773	0.0779074	1.45237e-15	0.0202646	0.0107579	0.0596063	0.0596063	0.524174	19	ENSG00000177106	11	694438	727727	+
CYB561	eQTL_GTEx_Brain_Nucleus_accumbens_basal_ganglia	ENSG00000008283.15	17	63432304	rs2460110	17	63241836	A	G	0.507207	-0.0099	0.0052	0.0569302	-0.526523	0.0405731	1.64882e-38	0.0188026	0.00998183	0.0596079	0.0596079	0.318256	20	ENSG00000008283	17	63432304	63446354	-
SAR1A	eQTL_eQTLGen	ENSG00000079332	10	70158906	rs9971029	10	70156705	A	G	0.40114	-0.01	0.0053	0.0591882	0.25684	0.00796614	4.63454e-228	-0.0389347	0.0206707	0.0596232	0.311158	0.169317	20	ENSG00000079332	10	70147289	70170523	-
INO80E	eQTL_GTEx_Brain_Cerebellar_Hemisphere	ENSG00000169592.14	16	29995294	rs9925915	16	29982365	C	G	0.455346	0.0101	0.0052	0.0520999	-0.408623	0.0530213	1.29043e-14	-0.0247172	0.0131236	0.0596443	0.0596443	0.583932	20	ENSG00000169592	16	29995715	30005793	+
MCM8	eQTL_GTEx_Brain_Putamen_basal_ganglia	ENSG00000125885.13	20	5950652	rs236118	20	5957561	A	G	0.171036	-0.0134	0.0069	0.0521336	-0.621593	0.0805884	1.2272e-14	0.0215575	0.011447	0.0596661	0.0596661	0.120645	20	ENSG00000125885	20	5950652	5998977	+
LRRC37A2	eQTL_GTEx_Brain_Spinal_cord_cervical_c-1	ENSG00000238083.7	17	46511511	rs2435204	17	45910839	G	A	0.228915	-0.0119	0.0062	0.0549394	1.11428	0.114222	1.74923e-22	-0.0106795	0.0056708	0.0596664	0.0596664	0.793342	3	ENSG00000238083	17	46511511	46555650	+
IL18R1	eQTL_GTEx_Brain_Cortex	ENSG00000115604.10	2	102355929	rs12712135	2	102314488	G	A	0.530449	0.0099	0.0052	0.0569302	-0.667856	0.05213	1.41654e-37	-0.0148236	0.00787161	0.0596779	0.112813	0.34198	20	ENSG00000115604	2	102311529	102398777	+
TRIM11	eQTL_eQTLGen	ENSG00000154370	1	228400254	rs12072922	1	228500095	A	G	0.11025	-0.0163	0.0084	0.0523219	0.108873	0.0139703	6.53329e-15	-0.149716	0.0795099	0.0597028	0.16495	0.930152	20	ENSG00000154370	1	228393673	228406835	-
OTUD1	eQTL_eQTLGen	ENSG00000165312	10	23440924	rs9418443	10	23531425	A	G	0.01495	0.0405	0.0213	0.0572485	-0.531653	0.0392312	7.7313e-42	-0.0761775	0.0404562	0.0597051	0.0243608	0.200299	10	ENSG00000165312	10	23439075	23442377	+
SEC14L2	eQTL_GTEx_Brain_Caudate_basal_ganglia	ENSG00000100003.17	22	30396857	rs5994305	22	30424719	G	A	0.168962	0.0136	0.0068	0.0455003	-0.273123	0.0489053	2.34065e-08	-0.0497944	0.0264456	0.0597138	0.0597138	0.491153	6	ENSG00000100003	22	30396941	30425303	+
NMT1	eQTL_GTEx_Brain_Anterior_cingulate_cortex_BA24	ENSG00000136448.11	17	45051662	rs2027994	17	45083746	G	A	0.592125	0.0106	0.0053	0.0455003	-0.253416	0.0453917	2.36581e-08	-0.0418285	0.0222157	0.0597235	0.0597235	0.679204	20	ENSG00000136448	17	44957992	45109016	+
TRIAP1	eQTL_eQTLGen	ENSG00000170855	12	120445174	rs139052082	12	120500404	T	C	0.0558	-0.0216	0.011	0.0495723	0.108042	0.016327	3.65569e-11	-0.199922	0.1062	0.0597676	0.0597676	0.250443	11	ENSG00000170855	12	120443964	120446384	-
MCM6	eQTL_BrainMeta	ENSG00000076003.5	2	135858034	rs584226	2	135883812	C	T	0.0810011	0.0167	0.0088	0.057732	0.719518	0.0484211	6.02869e-50	0.02321	0.0123297	0.0597766	0.34329	0.712651	20	ENSG00000076003	2	135839626	135876443	-
EFCAB13	eQTL_GTEx_Brain_Cortex	ENSG00000178852.15	17	47323290	rs12600603	17	47313585	C	G	0.479074	-0.0101	0.0052	0.0520999	0.59818	0.07841	2.36817e-14	-0.0168845	0.00897036	0.0598006	0.0598006	0.0208754	20	ENSG00000178852	17	47323290	47441312	+
SHC3	eQTL_BrainMeta	ENSG00000148082.10	9	89092295	rs138023951	9	89335128	G	A	0.087921	0.018	0.0091	0.0479262	-0.309692	0.050624	9.50577e-10	-0.0581223	0.0308819	0.0598247	0.0598247	0.0687034	14	ENSG00000148082	9	89005771	89178818	-
IL16	eQTL_BrainMeta	ENSG00000172349.17	15	81236817	rs1546467	15	81061017	A	G	0.4582	-0.0102	0.0052	0.0498162	0.203936	0.0305831	2.58853e-11	-0.0500157	0.0265785	0.0598617	0.159774	0.672056	20	ENSG00000172349	15	81159575	81314058	+
APPL2	eQTL_BrainMeta	ENSG00000136044.12	12	105204750	rs10778371	12	105245546	A	G	0.377491	0.0103	0.0054	0.0564678	-0.33281	0.0289051	1.12289e-30	-0.0309486	0.0164466	0.0598685	0.470807	0.127899	20	ENSG00000136044	12	105173297	105236203	-
TMEM19	eQTL_BrainMeta	ENSG00000139291.14	12	71695564	rs17110204	12	71717866	G	C	0.0589746	0.0211	0.0108	0.0507363	-0.414909	0.0593003	2.6198e-12	-0.0508545	0.0270255	0.0598738	0.169552	0.457128	20	ENSG00000139291	12	71686082	71705047	+
TTLL13P	eQTL_GTEx_Brain_Nucleus_accumbens_basal_ganglia	ENSG00000213471.9	15	90249530	rs7171194	15	90241018	C	T	0.658136	0.0107	0.0054	0.0475373	-0.495457	0.0825864	1.98224e-09	-0.0215962	0.0114781	0.0599025	0.0599025	0.498973	20	ENSG00000213471	15	90249530	90265482	+
ANXA9	eQTL_BrainMeta	ENSG00000143412.10	1	150988942	rs28521412	1	150982244	A	G	0.0148163	-0.0412	0.0217	0.0576148	1.78992	0.127896	1.66977e-44	-0.0230179	0.0122345	0.0599198	0.131863	0.925582	20	ENSG00000143412	1	150982249	150995634	+
SPATA21	eQTL_GTEx_Brain_Cerebellum	ENSG00000187144.11	1	16387126	rs192459	1	16470627	G	T	0.654151	0.0107	0.0054	0.0475373	0.450461	0.0751513	2.04675e-09	0.0237534	0.0126257	0.0599244	0.0599244	0.253889	20	ENSG00000187144	1	16387117	16437424	-
S100A12	eQTL_BrainMeta	ENSG00000163221.9	1	153374666	rs61803338	1	153380555	G	T	0.102832	-0.0197	0.01	0.0488384	0.305885	0.0482391	2.2825e-10	-0.0644033	0.0342334	0.0599311	0.0599311	0.751472	7	ENSG00000163221	1	153373711	153375621	-
RUBCNL	eQTL_BrainMeta	ENSG00000102445.20	13	46386435	rs61949224	13	46360822	T	C	0.143908	-0.0142	0.0075	0.0583135	-0.686739	0.0416223	3.71076e-61	0.0206774	0.0109928	0.0599734	0.0599734	0.0530053	20	ENSG00000102445	13	46334681	46438190	-
WDR3	eQTL_BrainMeta	ENSG00000065183.16	1	117948131	rs138255718	1	117862590	C	T	0.029598	-0.0284	0.0149	0.056645	0.967391	0.0832139	3.06328e-31	-0.0293573	0.0156079	0.0599819	0.0599819	0.888016	17	ENSG00000065183	1	117929720	117966543	+
FAM180B	eQTL_GTEx_Brain_Nucleus_accumbens_basal_ganglia	ENSG00000196666.4	11	47586693	rs11605774	11	47811241	A	G	0.341602	-0.011	0.0055	0.0455003	0.510747	0.0923411	3.18245e-08	-0.0215371	0.0114509	0.0599966	0.0599966	0.220148	10	ENSG00000196666	11	47586678	47589194	+
IL18R1	eQTL_GTEx_Brain_Putamen_basal_ganglia	ENSG00000115604.10	2	102355929	rs12712135	2	102314488	G	A	0.530449	0.0099	0.0052	0.0569302	-0.698208	0.0575661	7.43277e-34	-0.0141792	0.00753883	0.0599969	0.0599969	0.361331	20	ENSG00000115604	2	102311529	102398777	+
LRRC63	eQTL_eQTLGen	ENSG00000173988	13	46244653	rs2181618	13	46207531	A	T	0.303105	0.0109	0.0057	0.0558402	0.234607	0.022666	4.1587e-25	0.0464607	0.0247071	0.0600458	0.0600458	0.712437	20	ENSG00000173988	13	46211940	46277366	+
LSAMP	eQTL_BrainMeta	ENSG00000185565.12	3	116470876	rs11718869	3	115809609	T	G	0.31532	-0.0111	0.0056	0.0474632	0.222888	0.0374775	2.72683e-09	-0.0498008	0.0264834	0.0600465	0.000972867	0.889265	17	ENSG00000185565	3	115802363	117139389	-
TIMM23B	eQTL_GTEx_Brain_Cerebellar_Hemisphere	ENSG00000204152.10	10	49942033	rs4838568	10	49849753	T	C	0.279256	-0.0111	0.0057	0.0514906	0.356282	0.0492883	4.88242e-13	-0.0311551	0.016569	0.0600632	0.0600632	0.800417	20	ENSG00000204152	10	49942049	49974850	+
LSS	eQTL_GTEx_Brain_Cortex	ENSG00000160285.14	21	46188141	rs12151996	21	46223528	A	G	0.39835	0.0106	0.0053	0.0455003	0.295116	0.0534857	3.43541e-08	0.0359181	0.0191024	0.0600687	0.0600687	0.66814	20	ENSG00000160285	21	46188141	46228824	-
CENPB	eQTL_eQTLGen	ENSG00000125817	20	3785296	rs11087604	20	3805331	A	G	0.0874911	-0.0174	0.0092	0.0585837	0.259319	0.0149908	4.81964e-67	-0.0670988	0.035689	0.0600944	0.393601	0.255073	20	ENSG00000125817	20	3783851	3786740	-
IL1RL1	eQTL_GTEx_Brain_Nucleus_accumbens_basal_ganglia	ENSG00000115602.16	2	102311502	rs12712135	2	102314488	G	A	0.530449	0.0099	0.0052	0.0569302	-0.616628	0.0518041	1.14062e-32	-0.0160551	0.00854015	0.0601148	0.0601148	0.524554	20	ENSG00000115602	2	102311502	102352037	+
RBL2	eQTL_GTEx_Brain_Nucleus_accumbens_basal_ganglia	ENSG00000103479.15	16	53433977	rs8045674	16	53476024	A	G	0.46631	0.01	0.0052	0.0544704	-0.339498	0.0381019	5.09057e-19	-0.0294553	0.0156694	0.0601362	0.0601362	0.790999	20	ENSG00000103479	16	53433977	53491648	+
VEGFB	eQTL_BrainMeta	ENSG00000173511.10	11	64236924	rs56271783	11	64237251	C	G	0.0421413	0.0236	0.0123	0.0550224	-0.641256	0.068374	6.68193e-21	-0.0368028	0.0195784	0.0601401	0.0601401	0.88449	20	ENSG00000173511	11	64234584	64239264	+
CYP11A1	eQTL_eQTLGen	ENSG00000140459	15	74352702	rs4278698	15	74372610	T	C	0.140684	-0.0144	0.0074	0.0516612	0.0826582	0.0113735	3.65928e-13	-0.174211	0.0926789	0.0601449	0.0601449	0.589955	20	ENSG00000140459	15	74337759	74367646	-
PPP1R7	eQTL_BrainMeta	ENSG00000115685.15	2	241166614	rs6724057	2	241174336	G	A	0.31355	0.0107	0.0056	0.0560413	-0.35603	0.0341524	1.91129e-25	-0.0300536	0.015991	0.060189	0.166609	0.281293	20	ENSG00000115685	2	241149576	241183652	+
SAR1A	eQTL_GTEx_Brain_Caudate_basal_ganglia	ENSG00000079332.14	10	70147289	rs2310991	10	70171890	A	C	0.418759	-0.0103	0.0053	0.0519683	0.306983	0.0415787	1.54562e-13	-0.0335523	0.0178529	0.0601926	0.0601926	0.446739	20	ENSG00000079332	10	70147289	70170523	-
LRRC57	eQTL_BrainMeta	ENSG00000180979.10	15	42543311	rs113358355	15	42558947	A	G	0.0933093	0.0171	0.0089	0.0546878	0.450563	0.0499698	1.93825e-19	0.0379525	0.0201965	0.0602228	0.0602228	0.63805	20	ENSG00000180979	15	42537820	42548802	-
ALDH1B1	eQTL_GTEx_Brain_Putamen_basal_ganglia	ENSG00000137124.7	9	38392664	rs4646769	9	38392941	C	T	0.859263	0.015	0.0075	0.0455003	-0.523817	0.0954346	4.04775e-08	-0.028636	0.0152389	0.0602258	0.0602258	0.441552	3	ENSG00000137124	9	38392702	38398661	+
DHX34	eQTL_GTEx_Brain_Nucleus_accumbens_basal_ganglia	ENSG00000134815.18	19	47349281	rs2694543	19	47390412	G	A	0.147182	-0.0142	0.0073	0.0517502	0.418787	0.0575957	3.56431e-13	-0.0339075	0.0180443	0.0602276	0.0602276	0.403343	20	ENSG00000134815	19	47349315	47382704	+
ISYNA1	eQTL_BrainMeta	ENSG00000105655.19	19	18436278	rs8106096	19	18425606	G	C	0.335906	0.0108	0.0055	0.0495723	0.212216	0.032785	9.60925e-11	0.0508915	0.0270832	0.0602341	0.0602341	0.68684	20	ENSG00000105655	19	18434388	18438167	-
PPP2R1B	eQTL_GTEx_Brain_Hippocampus	ENSG00000137713.15	11	111735281	rs6589252	11	111901629	C	A	0.826248	-0.0134	0.0068	0.048771	-0.444957	0.0715456	4.99658e-10	0.0301153	0.0160312	0.0603069	0.0603069	0.792129	20	ENSG00000137713	11	111726908	111766389	-
MYSM1	eQTL_eQTLGen	ENSG00000162601	1	58671758	rs11207303	1	58761952	A	G	0.346685	-0.0103	0.0054	0.0564678	-0.0901052	0.00832227	2.56424e-27	0.114311	0.0608528	0.0603156	0.398911	0.209434	20	ENSG00000162601	1	58643440	58700077	-
UNC119	eQTL_BrainMeta	ENSG00000109103.12	17	28549670	rs2070139	17	28547296	A	G	0.1745	0.0134	0.0067	0.0455003	0.191648	0.0350294	4.47348e-08	0.0699199	0.0372226	0.0603232	0.0603232	0.0957332	15	ENSG00000109103	17	28546708	28552631	-
ANKRD46	eQTL_BrainMeta	ENSG00000186106.11	8	100534768	rs72679750	8	100522421	A	T	0.251058	0.0116	0.006	0.0531951	-0.237722	0.0300603	2.6121e-15	-0.0487966	0.0259829	0.0603776	0.026435	0.564577	20	ENSG00000186106	8	100509752	100559784	-
NRP1	eQTL_BrainMeta	ENSG00000099250.18	10	33256877	rs10827227	10	33272860	T	C	0.42625	-0.0102	0.0052	0.0498162	0.202509	0.0311461	7.93114e-11	-0.0503681	0.026821	0.0603895	0.170411	0.166325	17	ENSG00000099250	10	33177492	33336262	-
LMO7	eQTL_BrainMeta	ENSG00000136153.20	13	75740152	rs9318379	13	75860525	C	A	0.157363	0.0133	0.007	0.0574331	0.550847	0.0445772	4.45665e-35	0.0241446	0.012857	0.0603906	0.0957132	0.0908805	20	ENSG00000136153	13	75620434	75859870	+
OR7D2	eQTL_GTEx_Brain_Caudate_basal_ganglia	ENSG00000188000.3	19	9185594	rs73494602	19	9153725	A	G	0.04865	0.022	0.0115	0.0557425	1.65052	0.168116	9.44596e-23	0.0133291	0.00709854	0.0604184	0.0604184	0.215235	20	ENSG00000188000	19	9178979	9188818	+
KIF3B	eQTL_BrainMeta	ENSG00000101350.8	20	32306331	rs3746604	20	32191327	C	T	0.394136	0.0101	0.0053	0.0566943	0.366778	0.0333241	3.56063e-28	0.0275371	0.0146652	0.0604191	0.156596	0.0900533	20	ENSG00000101350	20	32277651	32335011	+
OR7D2	eQTL_GTEx_Brain_Frontal_Cortex_BA9	ENSG00000188000.3	19	9185594	rs73494602	19	9153725	A	G	0.04865	0.022	0.0115	0.0557425	1.6212	0.166262	1.82901e-22	0.0135702	0.00722874	0.0604831	0.0604831	0.139644	19	ENSG00000188000	19	9178979	9188818	+
N6AMT1	eQTL_GTEx_Brain_Caudate_basal_ganglia	ENSG00000156239.11	21	28872191	rs60584984	21	28904458	G	C	0.165916	-0.0134	0.0069	0.0521336	-0.489578	0.0668645	2.444e-13	0.0273705	0.0145811	0.0605011	0.0605011	0.461547	20	ENSG00000156239	21	28872191	28885371	-
TP53RK	eQTL_eQTLGen	ENSG00000172315	20	46686904	rs45544334	20	46686707	T	C	0.0251201	0.0298	0.0158	0.0592847	-0.435821	0.0227345	6.59079e-82	-0.0683767	0.0364285	0.0605163	0.184647	0.0506722	6	ENSG00000172315	20	46684365	46689444	-
LRIG1	eQTL_eQTLGen	ENSG00000144749	3	66440030	rs17775391	3	66394273	C	A	0.281104	-0.0109	0.0058	0.0602021	0.32023	0.00864897	4.49974e-300	-0.034038	0.0181353	0.0605326	0.184083	0.438319	20	ENSG00000144749	3	66378797	66501263	-
MGRN1	eQTL_GTEx_Brain_Cerebellum	ENSG00000102858.12	16	4616493	rs841225	16	4686315	T	C	0.5947	0.01	0.0053	0.0591882	1.12635	0.061729	2.19845e-74	0.00887823	0.00473055	0.0605475	0.139989	0.349917	20	ENSG00000102858	16	4616493	4690974	+
PCOLCE	eQTL_eQTLGen	ENSG00000106333	7	100605269	rs62482238	7	100617139	A	G	0.197478	0.0125	0.0065	0.0544704	0.0864737	0.010056	8.02735e-18	0.144553	0.0770241	0.0605565	0.0939029	0.463587	20	ENSG00000106333	7	100602363	100608175	+
ZNF688	eQTL_eQTLGen	ENSG00000229809	16	30571040	rs9934806	16	30581738	A	G	0.122819	-0.0152	0.0079	0.0543482	-0.110461	0.0131195	3.7777e-17	0.137605	0.0733621	0.0606968	0.215421	0.259608	20	ENSG00000229809	16	30569672	30572734	-
SNX33	eQTL_BrainMeta	ENSG00000173548.9	15	75655107	rs12593327	15	75661755	A	G	0.206633	0.0122	0.0064	0.0566178	0.340663	0.0324701	9.442e-26	0.0358125	0.0190945	0.060718	0.060718	0.149697	20	ENSG00000173548	15	75647912	75662301	+
PNPLA5	eQTL_GTEx_Brain_Caudate_basal_ganglia	ENSG00000100341.11	22	43879678	rs62227021	22	43623821	G	A	0.263733	-0.0117	0.0059	0.0473618	-0.280194	0.0485309	7.76315e-09	0.0417568	0.0222643	0.0607234	0.0607234	0.0311135	20	ENSG00000100341	22	43879678	43892013	-
OR7D2	eQTL_GTEx_Brain_Nucleus_accumbens_basal_ganglia	ENSG00000188000.3	19	9185594	rs73494602	19	9153725	A	G	0.04865	0.022	0.0115	0.0557425	1.61639	0.169973	1.91271e-21	0.0136106	0.00725715	0.060728	0.060728	0.55672	13	ENSG00000188000	19	9178979	9188818	+
AQR	eQTL_eQTLGen	ENSG00000021776	15	34910762	rs3848167	15	34880880	A	G	0.16625	-0.0133	0.007	0.0574331	-0.127675	0.0109936	3.515e-31	0.104171	0.0555556	0.0607828	0.0796593	0.2734	20	ENSG00000021776	15	34851782	34969742	-
MTOR	eQTL_eQTLGen	ENSG00000198793	1	11184543	rs4845986	1	11228576	G	C	0.268011	0.0109	0.0058	0.0602021	0.242248	0.00880545	1.29165e-166	0.0449952	0.0239982	0.0608009	0.0478455	0.40805	20	ENSG00000198793	1	11106535	11262551	-
CKS2	eQTL_BrainMeta	ENSG00000123975.5	9	89313949	rs10119002	9	89348767	G	A	0.0882832	0.0171	0.0091	0.060228	-1.319	0.0476811	1.94524e-168	-0.0129643	0.00691505	0.0608202	0.0154413	0.0127346	20	ENSG00000123975	9	89311195	89316703	+
MAN2C1	eQTL_BrainMeta	ENSG00000140400.17	15	75361909	rs4451914	15	75447483	T	C	0.25275	0.0111	0.0059	0.0599235	0.814111	0.0365016	3.42421e-110	0.0136345	0.00727291	0.0608343	0.48885	0.686625	20	ENSG00000140400	15	75355207	75368612	-
CGGBP1	eQTL_BrainMeta	ENSG00000163320.12	3	88100914	rs72921637	3	88054626	A	G	0.128795	-0.0147	0.0078	0.0594818	0.842413	0.0464061	1.21414e-73	-0.0174499	0.00930888	0.060856	0.0197345	0.0216891	20	ENSG00000163320	3	88051944	88149885	-
GUCA1C	eQTL_BrainMeta	ENSG00000138472.11	3	108930835	rs2075766	3	108953940	G	C	0.161114	0.0132	0.007	0.0593335	0.837617	0.048922	1.02598e-65	0.015759	0.00840757	0.060878	0.0537509	0.351188	20	ENSG00000138472	3	108907792	108953879	-
SPG7	eQTL_BrainMeta	ENSG00000197912.16	16	89524242	rs595869	16	89532833	T	C	0.411921	0.0098	0.0052	0.0594818	0.583418	0.0324165	2.03497e-72	0.0167975	0.00896172	0.0608799	0.266049	0.0916523	20	ENSG00000197912	16	89490719	89557766	+
DNAH7	eQTL_GTEx_Brain_Amygdala	ENSG00000118997.13	2	195737703	rs1519611	2	196079609	A	G	0.610904	-0.0105	0.0053	0.0475765	-0.352393	0.0609001	7.19054e-09	0.0297963	0.0158971	0.0608863	0.0608863	0.918436	20	ENSG00000118997	2	195737703	196068837	-
IL18R1	eQTL_GTEx_Brain_Frontal_Cortex_BA9	ENSG00000115604.10	2	102355929	rs12712135	2	102314488	G	A	0.530449	0.0099	0.0052	0.0569302	-0.650478	0.0609327	1.32746e-26	-0.0152196	0.00812025	0.0608927	0.0608927	0.672032	20	ENSG00000115604	2	102311529	102398777	+
IQSEC3	eQTL_GTEx_Brain_Cerebellum	ENSG00000120645.11	12	66765	rs2291919	12	171183	A	C	0.298885	-0.011	0.0057	0.0536286	0.429315	0.0545664	3.61075e-15	-0.0256222	0.0136705	0.0608937	0.0608937	0.665029	20	ENSG00000120645	12	66767	178455	+
PIGC	eQTL_eQTLGen	ENSG00000135845	1	172407138	rs1041911	1	172462846	C	T	0.27755	0.0109	0.0058	0.0602021	0.244537	0.00962608	2.30131e-142	0.044574	0.0237831	0.0609044	0.0445899	0.0441371	20	ENSG00000135845	1	172370189	172444086	-
OR7D2	eQTL_GTEx_Brain_Anterior_cingulate_cortex_BA24	ENSG00000188000.3	19	9185594	rs73494602	19	9153725	A	G	0.04865	0.022	0.0115	0.0557425	1.69001	0.18138	1.19074e-20	0.0130177	0.00694664	0.0609369	0.0609369	0.130518	20	ENSG00000188000	19	9178979	9188818	+
RACGAP1	eQTL_eQTLGen	ENSG00000161800	12	50005030	rs60042968	12	49987659	G	T	0.0729646	0.0193	0.0102	0.0584701	0.219643	0.0162983	2.15359e-41	0.0878699	0.0468945	0.0609611	0.0609611	0.517674	20	ENSG00000161800	12	49976923	50033136	-
NSG2	eQTL_eQTLGen	ENSG00000170091	5	174144604	rs17696495	5	173961308	T	G	0.297644	0.011	0.0057	0.0536286	0.0777426	0.00995092	5.602e-15	0.141493	0.0755226	0.0609975	0.151632	0.0410329	20	ENSG00000170091	5	174045706	174243501	+
ZBTB45	eQTL_BrainMeta	ENSG00000119574.13	19	58526221	rs11668071	19	58461774	G	A	0.0207534	-0.0337	0.017	0.0474398	-0.652624	0.113947	1.01965e-08	0.0516377	0.0275648	0.0610245	0.0610245	0.142871	12	ENSG00000119574	19	58513530	58538911	-
MRPL20	eQTL_eQTLGen	ENSG00000242485	1	1404601	rs2649599	1	1370113	A	G	0.187977	0.0126	0.0067	0.0600268	0.286448	0.0135418	2.60035e-99	0.043987	0.0234822	0.0610396	0.172297	0.0697015	20	ENSG00000242485	1	1401909	1407293	-
CNGA1	eQTL_GTEx_Brain_Nucleus_accumbens_basal_ganglia	ENSG00000198515.13	4	47935977	rs7687363	4	47864726	T	C	0.754675	0.0115	0.006	0.0552803	-0.891928	0.100961	1.00675e-18	-0.0128934	0.0068835	0.0610559	0.0039339	0.413273	20	ENSG00000198515	4	47935977	48016681	-
EFCAB13	eQTL_GTEx_Brain_Caudate_basal_ganglia	ENSG00000178852.15	17	47323290	rs9303533	17	47309174	G	A	0.47941	-0.0102	0.0052	0.0498162	0.433167	0.0686912	2.86325e-10	-0.0235475	0.012572	0.0610662	0.0610662	0.00728784	20	ENSG00000178852	17	47323290	47441312	+
DNAJC15	eQTL_GTEx_Brain_Cerebellum	ENSG00000120675.5	13	43023203	rs17553284	13	43023570	T	C	0.239546	-0.0115	0.0061	0.0593967	-1.14798	0.0700192	2.06865e-60	0.0100176	0.0053487	0.0610815	0.0610815	0.808784	20	ENSG00000120675	13	43023203	43114213	+
RIOK3	eQTL_eQTLGen	ENSG00000101782	18	23469945	rs28455497	18	23330067	G	A	0.225008	0.0116	0.0061	0.0572183	-0.0982297	0.00910698	3.99991e-27	-0.118091	0.0630571	0.061102	8.78449e-05	2.34003e-07	20	ENSG00000101782	18	23453287	23486603	+
HFM1	eQTL_GTEx_Brain_Spinal_cord_cervical_c-1	ENSG00000162669.15	1	91260766	rs370422900	1	91371208	C	A	0.0558439	0.0225	0.0114	0.0484177	1.04119	0.175552	3.0119e-09	0.0216099	0.0115393	0.061108	0.061108	0.293251	12	ENSG00000162669	1	91260766	91404856	-
PILRA	eQTL_GTEx_Brain_Spinal_cord_cervical_c-1	ENSG00000085514.15	7	100373445	rs6975514	7	100458597	C	T	0.198989	-0.0128	0.0065	0.0489266	0.459171	0.0759051	1.45497e-09	-0.0278763	0.0148871	0.0611357	0.0611357	0.51821	7	ENSG00000085514	7	100367530	100400096	+
ACOT6	eQTL_GTEx_Brain_Nucleus_accumbens_basal_ganglia	ENSG00000205669.2	14	73610945	rs10150828	14	73610781	T	C	0.4396	-0.01	0.0052	0.0544704	-0.630971	0.0768463	2.19683e-16	0.0158486	0.00846429	0.0611504	0.0611504	0.0858025	13	ENSG00000205669	14	73610945	73619888	+
ZNF585B	eQTL_GTEx_Brain_Cerebellum	ENSG00000245680.9	19	37181579	rs7254411	19	37034969	A	G	0.513468	-0.0101	0.0052	0.0520999	0.439242	0.0624072	1.94573e-12	-0.0229942	0.0122811	0.061162	0.061162	0.175831	20	ENSG00000245680	19	37181579	37218153	-
MGRN1	eQTL_GTEx_Brain_Cerebellar_Hemisphere	ENSG00000102858.12	16	4616493	rs841225	16	4686315	T	C	0.5947	0.01	0.0053	0.0591882	1.01372	0.0672103	2.10162e-51	0.00986466	0.00526902	0.0611789	0.0611789	0.296959	20	ENSG00000102858	16	4616493	4690974	+
NDUFAF1	eQTL_GTEx_Brain_Putamen_basal_ganglia	ENSG00000137806.8	15	41387349	rs7178777	15	41342390	A	C	0.3225	-0.0107	0.0055	0.0517203	-0.463285	0.0673405	5.99612e-12	0.0230959	0.0123373	0.0612004	0.0612004	0.129837	20	ENSG00000137806	15	41387218	41409403	-
AGAP4	eQTL_GTEx_Brain_Spinal_cord_cervical_c-1	ENSG00000188234.13	10	45825594	rs2279435	10	45428080	A	C	0.57396	0.0103	0.0053	0.0519683	0.916055	0.131395	3.13033e-12	0.0112439	0.00600626	0.0612031	0.0612031	0.0563079	20	ENSG00000188234	10	45825594	45853875	-
DAPL1	eQTL_BrainMeta	ENSG00000163331.12	2	158829049	rs3951095	2	158852537	A	G	0.381344	-0.0104	0.0053	0.0497317	-0.216677	0.034701	4.26237e-10	0.0479977	0.0256398	0.0612063	0.12995	0.492552	20	ENSG00000163331	2	158795317	158862781	+
OR7D2	eQTL_GTEx_Brain_Cortex	ENSG00000188000.3	19	9185594	rs73494602	19	9153725	A	G	0.04865	0.022	0.0115	0.0557425	1.56197	0.171932	1.03874e-19	0.0140848	0.00752396	0.061208	0.061208	0.134083	12	ENSG00000188000	19	9178979	9188818	+
DDX10	eQTL_BrainMeta	ENSG00000178105.11	11	108802998	rs73005539	11	108709461	C	T	0.125025	-0.0153	0.0078	0.0498162	-0.275788	0.0440134	3.70441e-10	0.0554774	0.029636	0.0612123	0.0612123	0.466349	16	ENSG00000178105	11	108665058	108940999	+
IL1R1	eQTL_eQTLGen	ENSG00000115594	2	102122209	rs12624116	2	102074267	T	C	0.16393	0.0132	0.007	0.0593335	0.16004	0.0103141	2.67866e-54	0.0824794	0.0440609	0.0612147	0.000386354	0.49682	20	ENSG00000115594	2	102064544	102179874	+
MGRN1	eQTL_GTEx_Brain_Caudate_basal_ganglia	ENSG00000102858.12	16	4616493	rs841225	16	4686315	T	C	0.5947	0.01	0.0053	0.0591882	0.79241	0.0532974	5.341e-50	0.0126197	0.0067421	0.061237	0.061237	0.528067	20	ENSG00000102858	16	4616493	4690974	+
OR7D2	eQTL_GTEx_Brain_Hypothalamus	ENSG00000188000.3	19	9185594	rs73494602	19	9153725	A	G	0.04865	0.022	0.0115	0.0557425	1.69206	0.186831	1.34533e-19	0.0130019	0.00694642	0.0612423	0.0612423	0.270417	16	ENSG00000188000	19	9178979	9188818	+
MGRN1	eQTL_GTEx_Brain_Cortex	ENSG00000102858.12	16	4616493	rs841225	16	4686315	T	C	0.5947	0.01	0.0053	0.0591882	0.631207	0.0427818	2.89458e-49	0.0158427	0.00846499	0.0612688	0.141319	0.360583	20	ENSG00000102858	16	4616493	4690974	+
SPG21	eQTL_GTEx_Brain_Nucleus_accumbens_basal_ganglia	ENSG00000090487.10	15	64963021	rs62015283	15	64978174	A	G	0.517307	0.01	0.0052	0.0544704	0.495185	0.0608528	4.03782e-16	0.0201945	0.0107904	0.0612723	0.0612723	0.319556	19	ENSG00000090487	15	64963022	64990310	-
ESYT2	eQTL_GTEx_Brain_Frontal_Cortex_BA9	ENSG00000117868.15	7	158730995	rs3816465	7	158735911	G	A	0.787774	0.0125	0.0064	0.0508048	-0.501508	0.0766929	6.18608e-11	-0.0249248	0.0133186	0.0612851	0.0612851	0.988414	20	ENSG00000117868	7	158730995	158830253	-
PCNX1	eQTL_GTEx_Brain_Cerebellum	ENSG00000100731.15	14	70907405	rs2526881	14	70908453	T	C	0.593291	0.0101	0.0053	0.0566943	0.373534	0.0376797	3.64064e-23	0.027039	0.0144486	0.06129	0.06129	0.000591682	20	ENSG00000100731	14	70907405	71115382	+
OR7D2	eQTL_GTEx_Brain_Cerebellum	ENSG00000188000.3	19	9185594	rs73494602	19	9153725	A	G	0.04865	0.022	0.0115	0.0557425	1.63365	0.181268	2.01683e-19	0.0134668	0.0071963	0.0612968	0.0612968	0.115912	16	ENSG00000188000	19	9178979	9188818	+
ZNF365	eQTL_BrainMeta	ENSG00000138311.18	10	62427240	rs10761627	10	62380766	C	T	0.36144	0.0104	0.0054	0.0541136	0.232515	0.0294054	2.63171e-15	0.0447283	0.0239033	0.0613144	0.0613144	0.385292	20	ENSG00000138311	10	62374192	62480288	+
ERMAP	eQTL_BrainMeta	ENSG00000164010.15	1	42831057	rs11210738	1	42864104	T	C	0.127092	0.0154	0.0078	0.0483409	-0.325281	0.0554551	4.47354e-09	-0.0473437	0.0253012	0.0613171	0.0613171	0.583835	5	ENSG00000164010	1	42817122	42844991	+
TNNC2	eQTL_eQTLGen	ENSG00000101470	20	45828480	rs390386	20	45810335	G	T	0.347473	0.0103	0.0055	0.0611061	0.368856	0.00808109	0	0.0279242	0.0149235	0.0613239	0.158657	0.160887	20	ENSG00000101470	20	45823214	45833745	-
DNAJC15	eQTL_GTEx_Brain_Caudate_basal_ganglia	ENSG00000120675.5	13	43023203	rs17553284	13	43023570	T	C	0.239546	-0.0115	0.0061	0.0593967	-0.933167	0.0609848	7.45612e-53	0.0123236	0.00658631	0.0613315	0.0613315	0.587343	20	ENSG00000120675	13	43023203	43114213	+
DNAJC15	eQTL_GTEx_Brain_Putamen_basal_ganglia	ENSG00000120675.5	13	43023203	rs17553284	13	43023570	T	C	0.239546	-0.0115	0.0061	0.0593967	-0.900924	0.0592391	3.11629e-52	0.0127647	0.00682265	0.0613554	0.0613554	0.671315	20	ENSG00000120675	13	43023203	43114213	+
NCOA2	eQTL_eQTLGen	ENSG00000140396	8	70256795	rs2979633	8	70162329	G	A	0.153912	0.0135	0.0071	0.0572485	0.109111	0.010404	9.87067e-26	0.123727	0.0661322	0.0613579	0.0367259	0.120189	20	ENSG00000140396	8	70109782	70403808	-
DNAJC15	eQTL_GTEx_Brain_Cerebellar_Hemisphere	ENSG00000120675.5	13	43023203	rs17553284	13	43023570	T	C	0.239546	-0.0115	0.0061	0.0593967	-1.25362	0.0825341	4.17482e-52	0.00917343	0.00490325	0.0613603	0.0613603	0.443494	20	ENSG00000120675	13	43023203	43114213	+
KBTBD7	eQTL_eQTLGen	ENSG00000120696	13	41192202	rs11620231	13	41186811	T	C	0.1509	-0.0137	0.0073	0.0605575	0.259326	0.0110833	4.49962e-121	-0.0528293	0.0282403	0.0613861	0.292897	0.846166	20	ENSG00000120696	13	41189834	41194569	-
ALKBH3	eQTL_GTEx_Brain_Caudate_basal_ganglia	ENSG00000166199.12	11	43880811	rs3817364	11	43883510	G	A	0.231313	-0.0121	0.0062	0.0509842	0.435064	0.0662903	5.27312e-11	-0.027812	0.0148675	0.0613926	0.0613926	0.821874	14	ENSG00000166199	11	43880811	43920274	+
DNAJC15	eQTL_GTEx_Brain_Hippocampus	ENSG00000120675.5	13	43023203	rs17553284	13	43023570	T	C	0.239546	-0.0115	0.0061	0.0593967	-0.955343	0.0641415	3.58945e-50	0.0120376	0.00643609	0.061439	0.061439	0.522192	20	ENSG00000120675	13	43023203	43114213	+
C1QTNF9	eQTL_BrainMeta	ENSG00000240654.6	13	24314850	rs112736360	13	23896694	G	A	0.1474	0.0144	0.0075	0.0548579	0.806824	0.0976687	1.44662e-16	0.0178478	0.00954348	0.0614628	0.0614628	0.181201	20	ENSG00000240654	13	24307166	24322535	+
KCNH5	eQTL_BrainMeta	ENSG00000140015.20	14	62900750	rs4899108	14	63204516	G	A	0.310735	-0.0108	0.0056	0.0537841	-0.291706	0.0381194	1.97235e-14	0.0370236	0.0197977	0.0614704	0.0280116	0.490103	20	ENSG00000140015	14	62699464	63102037	-
ZNF317	eQTL_GTEx_Brain_Cortex	ENSG00000130803.14	19	9140380	rs73494602	19	9153725	A	G	0.04865	0.022	0.0115	0.0557425	-1.09871	0.123998	7.95136e-19	-0.0200235	0.010708	0.0614898	0.0614898	0.224112	13	ENSG00000130803	19	9140397	9163424	+
FAM174C	eQTL_BrainMeta	ENSG00000228300.14	19	1277387	rs12979308	19	1275988	C	G	0.251537	0.0122	0.0062	0.0490977	-0.207012	0.0344699	1.90639e-09	-0.0589338	0.0315166	0.061494	0.061494	0.941987	6	ENSG00000228300	19	1275530	1279244	+
SND1	eQTL_GTEx_Brain_Caudate_basal_ganglia	ENSG00000197157.10	7	127652180	rs1348103	7	127751798	G	A	0.295536	0.0113	0.0057	0.0474282	-0.289572	0.0514447	1.81462e-08	-0.0390231	0.0208694	0.0615015	0.0615015	0.0411892	16	ENSG00000197157	7	127652194	128092609	+
LRRC2	eQTL_eQTLGen	ENSG00000163827	3	46547742	rs743659	3	46447524	G	A	0.29245	0.0109	0.0057	0.0558402	-0.0765062	0.00857116	4.41695e-19	-0.142472	0.0761944	0.0615045	0.239174	0.797636	20	ENSG00000163827	3	46515385	46606948	-
TMEM129	eQTL_GTEx_Brain_Cerebellar_Hemisphere	ENSG00000168936.10	4	1715952	rs1794002	4	1725876	G	A	0.462471	0.0102	0.0052	0.0498162	-0.248194	0.0401476	6.32801e-10	-0.0410969	0.0219807	0.0615285	0.0615285	0.0566361	16	ENSG00000168936	4	1715952	1721358	-
EHBP1	eQTL_BrainMeta	ENSG00000115504.15	2	62860169	rs62177746	2	62673201	T	C	0.0487645	-0.024	0.0122	0.0491586	-0.450969	0.0750295	1.84886e-09	0.0532188	0.028465	0.0615363	0.0615363	0.614979	20	ENSG00000115504	2	62673851	63046487	+
POLA2	eQTL_GTEx_Brain_Spinal_cord_cervical_c-1	ENSG00000014138.8	11	65261762	rs675671	11	65259685	G	A	0.0913596	-0.0181	0.0091	0.0467	0.638483	0.116589	4.34174e-08	-0.0283484	0.0151635	0.0615503	0.0615503	0.943807	9	ENSG00000014138	11	65261920	65305589	+
PAK4	eQTL_GTEx_Brain_Caudate_basal_ganglia	ENSG00000130669.17	19	39125770	rs2304090	19	39178017	C	T	0.350809	0.0104	0.0054	0.0541136	-0.350474	0.0451303	8.11142e-15	-0.0296741	0.0158745	0.0615812	0.0615812	0.0614882	20	ENSG00000130669	19	39125770	39182816	+
RBL2	eQTL_GTEx_Brain_Cerebellar_Hemisphere	ENSG00000103479.15	16	53433977	rs1861353	16	53418169	G	A	0.465846	0.0098	0.0052	0.0594818	-0.59348	0.040488	1.19431e-48	-0.0165128	0.008834	0.0615909	0.0876225	0.577165	20	ENSG00000103479	16	53433977	53491648	+
PJA2	eQTL_BrainMeta	ENSG00000198961.10	5	109372343	rs13354341	5	109384543	C	T	0.0167251	0.0368	0.0193	0.0565548	1.02209	0.108026	3.03477e-21	0.0360045	0.0192624	0.0616008	0.0515004	0.17628	19	ENSG00000198961	5	109334713	109409974	-
HIGD1B	eQTL_BrainMeta	ENSG00000131097.7	17	44848414	rs7213960	17	44846030	T	C	0.3918	-0.0101	0.0053	0.0566943	0.319858	0.0333613	9.00605e-22	-0.0315765	0.016894	0.0616092	0.0616092	0.309684	20	ENSG00000131097	17	44846353	44850476	+
DNAJC15	eQTL_GTEx_Brain_Cortex	ENSG00000120675.5	13	43023203	rs17553284	13	43023570	T	C	0.239546	-0.0115	0.0061	0.0593967	-0.880642	0.0617619	3.95966e-46	0.0130587	0.00698705	0.0616255	0.0616255	0.843509	20	ENSG00000120675	13	43023203	43114213	+
DDX49	eQTL_BrainMeta	ENSG00000105671.12	19	18924447	rs10407590	19	18936848	A	C	0.51364	-0.01	0.0052	0.0544704	-0.225595	0.0285269	2.61231e-15	0.0443271	0.0237219	0.0616757	0.0616757	0.82884	16	ENSG00000105671	19	18919705	18929189	+
DNAJC15	eQTL_GTEx_Brain_Nucleus_accumbens_basal_ganglia	ENSG00000120675.5	13	43023203	rs17553284	13	43023570	T	C	0.239546	-0.0115	0.0061	0.0593967	-0.817687	0.058145	6.41956e-45	0.0140641	0.0075268	0.0616882	0.0616882	0.55087	20	ENSG00000120675	13	43023203	43114213	+
MAP2K2	eQTL_eQTLGen	ENSG00000126934	19	4107222	rs350910	19	4100662	G	A	0.278967	-0.0109	0.0058	0.0602021	-0.186408	0.0106817	3.37074e-68	0.0584739	0.0312944	0.0616914	0.400301	0.686754	20	ENSG00000126934	19	4090321	4124122	-
N6AMT1	eQTL_GTEx_Brain_Anterior_cingulate_cortex_BA24	ENSG00000156239.11	21	28872191	rs60584984	21	28904458	G	C	0.165916	-0.0134	0.0069	0.0521336	-0.670931	0.0978698	7.11422e-12	0.0199722	0.0106889	0.0616923	0.0616923	0.330537	20	ENSG00000156239	21	28872191	28885371	-
DNAJC15	eQTL_GTEx_Brain_Frontal_Cortex_BA9	ENSG00000120675.5	13	43023203	rs17553284	13	43023570	T	C	0.239546	-0.0115	0.0061	0.0593967	-0.920331	0.0658959	2.4979e-44	0.0124955	0.00668816	0.06172	0.06172	0.643607	20	ENSG00000120675	13	43023203	43114213	+
UBE2C	eQTL_eQTLGen	ENSG00000175063	20	45814766	rs11907512	20	45761036	G	T	0.376118	0.0103	0.0054	0.0564678	-0.0761299	0.00822617	2.15032e-20	-0.135295	0.0724223	0.0617423	0.0617423	0.346333	20	ENSG00000175063	20	45812576	45816957	+
LY75	eQTL_GTEx_Brain_Frontal_Cortex_BA9	ENSG00000054219.10	2	159803355	rs925407	2	159910991	C	A	0.550749	0.0101	0.0052	0.0520999	0.355107	0.0520356	8.83484e-12	0.0284421	0.015225	0.0617458	0.0617458	0.887563	20	ENSG00000054219	2	159803355	159904756	-
AGAP4	eQTL_GTEx_Brain_Caudate_basal_ganglia	ENSG00000188234.13	10	45825594	rs2279435	10	45428080	A	C	0.57396	0.0103	0.0053	0.0519683	0.703762	0.103841	1.22465e-11	0.0146356	0.00783446	0.0617469	0.0617469	0.0274303	20	ENSG00000188234	10	45825594	45853875	-
TFIP11	eQTL_eQTLGen	ENSG00000100109	22	26501862	rs12628373	22	26508575	A	G	0.1331	-0.0142	0.0076	0.0617034	-0.991903	0.00999978	0	0.0143159	0.0076634	0.0617496	0.0693942	0.00972737	20	ENSG00000100109	22	26491225	26512505	-
NPY5R	eQTL_BrainMeta	ENSG00000164129.12	4	163347913	rs149127945	4	163343900	A	G	0.0160697	-0.028	0.0145	0.0534788	0.689774	0.0935112	1.62655e-13	-0.040593	0.0217298	0.0617505	0.0617505	0.802852	7	ENSG00000164129	4	163343892	163351934	+
CCDC77	eQTL_GTEx_Brain_Hippocampus	ENSG00000120647.9	12	389455	rs56042953	12	252152	G	T	0.131547	0.0155	0.0078	0.0469025	-0.693966	0.126721	4.34288e-08	-0.0223354	0.0119569	0.0617623	0.0617623	0.359841	20	ENSG00000120647	12	389273	442642	+
MGRN1	eQTL_GTEx_Brain_Putamen_basal_ganglia	ENSG00000102858.12	16	4616493	rs841225	16	4686315	T	C	0.5947	0.01	0.0053	0.0591882	0.735305	0.0556386	7.11806e-40	0.0135998	0.00728098	0.0617827	0.0617827	0.406999	20	ENSG00000102858	16	4616493	4690974	+
GMEB1	eQTL_eQTLGen	ENSG00000162419	1	28694066	rs111281775	1	28683248	A	G	0.0817635	-0.0183	0.0093	0.0490977	0.0868592	0.0146361	2.94561e-09	-0.210686	0.112802	0.0617971	0.0617971	0.453248	20	ENSG00000162419	1	28668778	28719353	+
IQSEC3	eQTL_GTEx_Brain_Cerebellar_Hemisphere	ENSG00000120645.11	12	66765	rs2291919	12	171183	A	C	0.298885	-0.011	0.0057	0.0536286	0.479593	0.0646517	1.18811e-13	-0.0229361	0.0122807	0.0618096	0.0618096	0.686314	19	ENSG00000120645	12	66767	178455	+
BLVRB	eQTL_eQTLGen	ENSG00000090013	19	40456764	rs78015612	19	40439880	T	A	0.137481	0.0142	0.0076	0.0617034	-0.741808	0.0114712	0	-0.0191424	0.0102495	0.061812	0.100697	0.0154912	20	ENSG00000090013	19	40447765	40465764	-
TMEM109	eQTL_BrainMeta	ENSG00000110108.10	11	60918800	rs3973146	11	60896912	T	A	0.402101	-0.0103	0.0053	0.0519683	-0.204081	0.0302319	1.47312e-11	0.0504702	0.0270249	0.0618254	0.0618254	0.236275	17	ENSG00000110108	11	60914158	60923443	+
MCM8	eQTL_GTEx_Brain_Spinal_cord_cervical_c-1	ENSG00000125885.13	20	5950652	rs236118	20	5957561	A	G	0.171036	-0.0134	0.0069	0.0521336	-0.582524	0.0856392	1.03124e-11	0.0230033	0.0123183	0.0618443	0.0618443	0.509158	20	ENSG00000125885	20	5950652	5998977	+
PRPSAP1	eQTL_BrainMeta	ENSG00000161542.17	17	76346999	rs12603578	17	76299998	T	C	0.305192	-0.0105	0.0056	0.0607927	-0.657693	0.0317695	3.32144e-95	0.0159649	0.00854946	0.0618518	0.131701	0.170808	20	ENSG00000161542	17	76309478	76384521	-
PNKD	eQTL_GTEx_Brain_Caudate_basal_ganglia	ENSG00000127838.13	2	218270392	rs6741757	2	218318025	C	T	0.6249	0.0103	0.0053	0.0519683	-0.256501	0.0380595	1.58965e-11	-0.0401558	0.0215046	0.0618581	0.0618581	0.0926586	19	ENSG00000127838	2	218269651	218346793	+
COLQ	eQTL_GTEx_Brain_Cerebellum	ENSG00000206561.12	3	15450133	rs989682	3	15522946	A	G	0.301052	-0.0108	0.0057	0.0581273	0.748561	0.0681358	4.44773e-28	-0.0144277	0.00772702	0.0618776	0.0578506	0.0900203	20	ENSG00000206561	3	15450133	15521751	-
RUFY1	eQTL_GTEx_Brain_Cerebellum	ENSG00000176783.14	5	179550558	rs72824531	5	179607367	A	G	0.0884996	-0.0172	0.0087	0.0480403	0.634953	0.111777	1.34259e-08	-0.0270886	0.0145079	0.061879	0.061879	0.265946	20	ENSG00000176783	5	179550554	179610012	+
ACOT6	eQTL_GTEx_Brain_Caudate_basal_ganglia	ENSG00000205669.2	14	73610945	rs10150828	14	73610781	T	C	0.4396	-0.01	0.0052	0.0544704	-0.628409	0.0805829	6.27494e-15	0.0159132	0.00852276	0.0618818	0.0618818	0.0891628	20	ENSG00000205669	14	73610945	73619888	+
MAL2	eQTL_GTEx_Brain_Cerebellum	ENSG00000147676.13	8	119165034	rs1364708	8	119183124	A	G	0.646743	0.0104	0.0055	0.0586365	0.810806	0.0686651	3.54406e-32	0.0128267	0.0068698	0.0618847	0.0618847	0.657541	20	ENSG00000147676	8	119165034	119245673	+
ZNF419	eQTL_GTEx_Brain_Anterior_cingulate_cortex_BA24	ENSG00000105136.20	19	57487711	rs10409635	19	57498142	A	G	0.69925	-0.0108	0.0056	0.0537841	-0.701177	0.0940484	8.95347e-14	0.0154027	0.00824945	0.0618856	0.0648968	0.599479	20	ENSG00000105136	19	57487711	57496098	+
DCAF10	eQTL_GTEx_Brain_Putamen_basal_ganglia	ENSG00000122741.15	9	37800502	rs7030360	9	37810859	T	C	0.166267	-0.0137	0.007	0.0503307	0.490362	0.0788017	4.88566e-10	-0.0279385	0.0149646	0.0619044	0.0619044	0.077052	19	ENSG00000122741	9	37800554	37867666	+
ZHX2	eQTL_eQTLGen	ENSG00000178764	8	122878082	rs7819302	8	122976684	C	T	0.388048	-0.0101	0.0054	0.0614324	0.253649	0.00818795	1.05583e-210	-0.0398188	0.021328	0.0619057	0.0357093	0.126329	20	ENSG00000178764	8	122781655	122974510	+
MGRN1	eQTL_GTEx_Brain_Hypothalamus	ENSG00000102858.12	16	4616493	rs841225	16	4686315	T	C	0.5947	0.01	0.0053	0.0591882	0.803085	0.0622098	3.98902e-38	0.012452	0.00666967	0.0619076	0.0619076	0.242352	20	ENSG00000102858	16	4616493	4690974	+
AGAP6	eQTL_GTEx_Brain_Hippocampus	ENSG00000204149.10	10	49982190	rs4838568	10	49849753	T	C	0.279256	-0.0111	0.0057	0.0514906	-0.407102	0.0620256	5.25773e-11	0.0272659	0.0146047	0.0619116	0.0619116	0.908835	17	ENSG00000204149	10	49982190	50011654	+
PRND	eQTL_BrainMeta	ENSG00000171864.5	20	4725184	rs11087655	20	4727215	A	G	0.1646	-0.0133	0.0069	0.0539128	-0.378703	0.0504821	6.29846e-14	0.0351199	0.0188119	0.0619164	0.0619164			ENSG00000171864	20	4721909	4728460	+
DGKE	eQTL_GTEx_Brain_Cerebellar_Hemisphere	ENSG00000153933.9	17	56834099	rs2203894	17	56801394	T	A	0.87475	0.015	0.0076	0.0484177	0.408441	0.0710101	8.82602e-09	0.036725	0.0196723	0.0619242	0.0619242	0.473865	9	ENSG00000153933	17	56834107	56869567	+
MGRN1	eQTL_GTEx_Brain_Nucleus_accumbens_basal_ganglia	ENSG00000102858.12	16	4616493	rs841225	16	4686315	T	C	0.5947	0.01	0.0053	0.0591882	0.65744	0.0511621	8.58467e-38	0.0152105	0.00814801	0.0619328	0.0619328	0.324867	20	ENSG00000102858	16	4616493	4690974	+
TNFRSF1A	eQTL_BrainMeta	ENSG00000067182.8	12	6335436	rs2284344	12	6336163	C	G	0.516576	0.0101	0.0052	0.0520999	-0.190023	0.0281221	1.40817e-11	-0.0531515	0.0284733	0.061941	0.061941	0.131154	8	ENSG00000067182	12	6328757	6342114	-
CENPU	eQTL_GTEx_Brain_Putamen_basal_ganglia	ENSG00000151725.11	4	184694964	rs4610379	4	184703234	C	T	0.30455	0.011	0.0056	0.049497	-0.46763	0.0780121	2.04331e-09	-0.0235229	0.0126018	0.0619546	0.0619546	0.788006	20	ENSG00000151725	4	184694085	184734130	-
UTP15	eQTL_BrainMeta	ENSG00000164338.10	5	73574411	rs116041797	5	73686524	C	T	0.24161	0.0118	0.0061	0.0530607	-0.31321	0.0440898	1.21281e-12	-0.0376744	0.0201849	0.0619764	0.15918	0.319642	20	ENSG00000164338	5	73565443	73583380	+
HEATR6	eQTL_BrainMeta	ENSG00000068097.15	17	60059965	rs900888	17	60079031	G	A	0.0348674	-0.0257	0.0135	0.0569488	0.819952	0.0864876	2.52912e-21	-0.0313433	0.016793	0.0619788	0.0619788	0.699976	20	ENSG00000068097	17	60041008	60078922	-
MGRN1	eQTL_GTEx_Brain_Spinal_cord_cervical_c-1	ENSG00000102858.12	16	4616493	rs841225	16	4686315	T	C	0.5947	0.01	0.0053	0.0591882	0.843991	0.0662939	3.97415e-37	0.0118485	0.00634828	0.0619845	0.0619845	0.227123	20	ENSG00000102858	16	4616493	4690974	+
EPC2	eQTL_eQTLGen	ENSG00000135999	2	148716004	rs71413626	2	148633870	G	A	0.178947	-0.0158	0.0083	0.0569604	-0.0977933	0.0103229	2.70879e-21	0.161565	0.0865694	0.0619982	0.0619982	0.704111	20	ENSG00000135999	2	148644440	148787569	+
MAN2C1	eQTL_GTEx_Brain_Cortex	ENSG00000140400.16	15	75358201	rs4462560	15	75355623	C	G	0.747374	-0.0112	0.0059	0.0576559	-0.478308	0.046859	1.83725e-24	0.0234159	0.0125466	0.0619987	0.0619987	0.581577	20	ENSG00000140400	15	75355207	75368612	-
HMBS	eQTL_GTEx_Brain_Cortex	ENSG00000256269.7	11	119084866	rs1168569	11	119076458	G	A	0.40486	-0.0101	0.0053	0.0566943	0.584974	0.0635402	3.37362e-20	-0.0172657	0.0092523	0.0620271	0.0620271	0.916182	11	ENSG00000256269	11	119084866	119093834	+
ACOT6	eQTL_GTEx_Brain_Anterior_cingulate_cortex_BA24	ENSG00000205669.2	14	73610945	rs12436753	14	73621215	G	A	0.439061	-0.0101	0.0052	0.0520999	-0.516986	0.0768644	1.74453e-11	0.0195363	0.0104693	0.0620333	0.0620333	0.148826	11	ENSG00000205669	14	73610945	73619888	+
MAN2C1	eQTL_GTEx_Brain_Hippocampus	ENSG00000140400.16	15	75358201	rs11637068	15	75450661	A	G	0.2522	0.0112	0.0059	0.0576559	0.47383	0.0466311	2.95259e-24	0.0236372	0.0126671	0.0620384	0.0620384	0.66493	20	ENSG00000140400	15	75355207	75368612	-
TMOD1	eQTL_GTEx_Brain_Cerebellum	ENSG00000136842.13	9	97501180	rs2805786	9	97594557	C	G	0.171413	0.0131	0.0069	0.0576236	-0.777194	0.0768043	4.54358e-24	-0.0168555	0.009033	0.0620424	0.0620424	0.801222	18	ENSG00000136842	9	97501180	97601743	+
DNAJC15	eQTL_GTEx_Brain_Anterior_cingulate_cortex_BA24	ENSG00000120675.5	13	43023203	rs17553284	13	43023570	T	C	0.239546	-0.0115	0.0061	0.0593967	-0.835237	0.0644426	2.03739e-38	0.0137685	0.00738017	0.0620955	0.0620955	0.656619	20	ENSG00000120675	13	43023203	43114213	+
ACOT6	eQTL_BrainMeta	ENSG00000205669.4	14	73615416	rs11620812	14	73614661	T	C	0.439584	-0.0098	0.0052	0.0594818	-0.3925	0.0298171	1.42106e-39	0.0249681	0.0133835	0.0620984	0.0901831	0.116286	20	ENSG00000205669	14	73610945	73619888	+
AGAP4	eQTL_GTEx_Brain_Frontal_Cortex_BA9	ENSG00000188234.13	10	45825594	rs2279435	10	45428080	A	C	0.57396	0.0103	0.0053	0.0519683	0.712856	0.107204	2.94011e-11	0.0144489	0.00774591	0.0621306	0.162077	0.0127816	20	ENSG00000188234	10	45825594	45853875	-
ZNF317	eQTL_GTEx_Brain_Caudate_basal_ganglia	ENSG00000130803.14	19	9140380	rs73498852	19	9201580	T	C	0.0608	0.0207	0.0105	0.0486749	-0.701651	0.121993	8.84076e-09	-0.0295018	0.0158194	0.0621927	0.0621927	0.404241	6	ENSG00000130803	19	9140397	9163424	+
DPP3	eQTL_eQTLGen	ENSG00000254986	11	66494835	rs117234086	11	66520045	G	A	0.240094	0.0114	0.0061	0.0616433	-0.27219	0.00947812	2.29252e-181	-0.0418825	0.0224582	0.0621943	0.0448563	0.00634328	20	ENSG00000254986	11	66480013	66509657	+
C19orf53	eQTL_GTEx_Brain_Frontal_Cortex_BA9	ENSG00000104979.8	19	13774283	rs11671697	19	13776015	G	T	0.248196	0.0115	0.006	0.0552803	-0.374212	0.046338	6.70867e-16	-0.0307312	0.0164791	0.0622006	0.0622006	0.357287	5	ENSG00000104979	19	13774456	13778773	+
MBNL2	eQTL_eQTLGen	ENSG00000139793	13	97307777	rs9513221	13	97219033	T	C	0.0879932	-0.0171	0.0091	0.060228	-0.195478	0.0129196	1.02069e-51	0.0874779	0.0469102	0.0622103	0.0652107	0.676848	20	ENSG00000139793	13	97221434	97394120	+
SNRPB	eQTL_eQTLGen	ENSG00000125835	20	2466244	rs6049288	20	2470805	T	G	0.110257	0.0157	0.0084	0.0616162	0.333089	0.0121092	1.44372e-166	0.0471346	0.0252766	0.0622168	0.505558	0.508013	20	ENSG00000125835	20	2461634	2470853	-
AGAP4	eQTL_GTEx_Brain_Cortex	ENSG00000188234.13	10	45825594	rs2279435	10	45428080	A	C	0.57396	0.0103	0.0053	0.0519683	0.654487	0.0988532	3.57269e-11	0.0157375	0.00843959	0.0622201	0.0622201	0.0695673	20	ENSG00000188234	10	45825594	45853875	-
IL1RL1	eQTL_GTEx_Brain_Frontal_Cortex_BA9	ENSG00000115602.16	2	102311502	rs12712135	2	102314488	G	A	0.530449	0.0099	0.0052	0.0569302	-0.584758	0.0633989	2.87634e-20	-0.0169301	0.00908003	0.0622459	0.0622459	0.172836	20	ENSG00000115602	2	102311502	102352037	+
LZTR1	eQTL_eQTLGen	ENSG00000099949	22	20990650	rs13057408	22	20980584	G	C	0.476807	-0.0097	0.0052	0.0621275	0.410001	0.00863504	0	-0.0236585	0.0126927	0.0623292	0.231961	0.0588337	16	ENSG00000099949	22	20982269	20999032	+
NBL1	eQTL_GTEx_Brain_Frontal_Cortex_BA9	ENSG00000158747.13	1	19640554	rs7522389	1	19646864	T	G	0.23504	-0.012	0.0062	0.0529309	-0.380379	0.0550243	4.74767e-12	0.0315475	0.0169263	0.0623483	0.0623483	0.144535	18	ENSG00000158747	1	19596979	19658456	+
OPA1	eQTL_eQTLGen	ENSG00000198836	3	193645478	rs181232145	3	193541130	A	T	0.0852756	-0.0211	0.0113	0.0618658	0.48265	0.0158876	1.03929e-202	-0.043717	0.0234566	0.0623583	0.399902	0.631416	20	ENSG00000198836	3	193593144	193697811	+
NMBR	eQTL_BrainMeta	ENSG00000135577.4	6	142073565	rs639658	6	142147134	G	T	0.545756	-0.01	0.0052	0.0544704	0.224917	0.0298371	4.76669e-14	-0.0444609	0.0238601	0.0624066	0.0624066	0.631563	20	ENSG00000135577	6	142058330	142147122	-
ESD	eQTL_BrainMeta	ENSG00000139684.15	13	46784338	rs1216966	13	46796407	A	G	0.381222	-0.0101	0.0054	0.0614324	-0.555793	0.0263859	1.70223e-98	0.0181722	0.00975407	0.0624566	0.321297	0.0187819	20	ENSG00000139684	13	46771256	46797420	-
BHLHA15	eQTL_BrainMeta	ENSG00000180535.4	7	98213448	rs6465657	7	98187015	C	T	0.46895	0.0097	0.0052	0.0621275	1.01615	0.027613	1.87711e-296	0.00954587	0.00512394	0.0624633	0.0653931	0.139142	20	ENSG00000180535	7	98211439	98215457	+
ZDHHC22	eQTL_BrainMeta	ENSG00000177108.5	14	77137002	rs7154702	14	77191002	G	A	0.404374	0.0102	0.0053	0.0542884	0.231444	0.0311726	1.1313e-13	0.0440712	0.0236565	0.0624679	0.0624679	0.79257	20	ENSG00000177108	14	77131270	77142734	-
SF3A1	eQTL_eQTLGen	ENSG00000099995	22	30344454	rs10376	22	30332367	A	C	0.20054	0.0123	0.0066	0.0623728	0.638883	0.00982944	0	0.0192524	0.0103348	0.0624804	0.0433035	0.463477	20	ENSG00000099995	22	30331988	30356919	-
RASSF2	eQTL_BrainMeta	ENSG00000101265.16	20	4801816	rs73060350	20	4822279	C	T	0.02505	0.0331	0.0175	0.0585672	-1.23324	0.114781	6.30756e-27	-0.0268399	0.0144085	0.0624926	0.175073	0.251802	11	ENSG00000101265	20	4780023	4823608	-
NUSAP1	eQTL_GTEx_Brain_Caudate_basal_ganglia	ENSG00000137804.12	15	41332694	rs8032846	15	41313455	C	G	0.520038	-0.0099	0.0052	0.0569302	0.733901	0.0813939	1.9392e-19	-0.0134896	0.00724165	0.062494	0.062494	0.44518	20	ENSG00000137804	15	41320794	41381050	+
CUL9	eQTL_GTEx_Brain_Caudate_basal_ganglia	ENSG00000112659.13	6	43182175	rs9472022	6	43184835	G	A	0.154532	-0.0137	0.0072	0.0570695	-0.429703	0.0471337	7.74607e-20	0.0318825	0.0171168	0.0625129	0.0625129	0.310558	20	ENSG00000112659	6	43182184	43224587	+
C17orf100	eQTL_GTEx_Brain_Frontal_Cortex_BA9	ENSG00000256806.5	17	6651718	rs4796538	17	6666073	C	T	0.0531936	-0.0223	0.0113	0.0484442	-0.609015	0.108022	1.72158e-08	0.0366165	0.0196584	0.0625131	0.0625131	0.788609	20	ENSG00000256806	17	6651762	6693202	+
PGS1	eQTL_GTEx_Brain_Cortex	ENSG00000087157.18	17	78378640	rs12150161	17	78427518	A	G	0.18455	0.0132	0.0068	0.0522369	0.462821	0.0700157	3.83685e-11	0.0285207	0.0153129	0.0625288	0.154159	0.198414	17	ENSG00000087157	17	78378649	78425114	+
RNF123	eQTL_eQTLGen	ENSG00000164068	3	49705534	rs4855882	3	49677921	G	T	0.176803	0.0129	0.0068	0.0578202	0.105304	0.0107547	1.2259e-22	0.122502	0.0657758	0.0625432	0.0625432	0.0306465	20	ENSG00000164068	3	49689538	49721529	+
AGAP4	eQTL_GTEx_Brain_Hippocampus	ENSG00000188234.13	10	45825594	rs2279435	10	45428080	A	C	0.57396	0.0103	0.0053	0.0519683	0.737697	0.113201	7.18621e-11	0.0139624	0.00749719	0.0625541	0.0625541	0.0237923	20	ENSG00000188234	10	45825594	45853875	-
OR7D2	eQTL_GTEx_Brain_Spinal_cord_cervical_c-1	ENSG00000188000.3	19	9185594	rs73494602	19	9153725	A	G	0.04865	0.022	0.0115	0.0557425	1.57393	0.193308	3.88506e-16	0.0139777	0.00750552	0.0625567	0.0625567	0.199149	16	ENSG00000188000	19	9178979	9188818	+
ZBED3	eQTL_eQTLGen	ENSG00000132846	5	77079678	rs2914139	5	77080812	G	A	0.400792	0.0099	0.0053	0.0617726	-0.208851	0.00871142	5.14396e-127	-0.0474022	0.0254539	0.0625635	0.198309	0.00532448	20	ENSG00000132846	5	77072072	77087285	-
YPEL3	eQTL_eQTLGen	ENSG00000090238	16	30094614	rs9932605	16	30080727	G	A	0.477243	0.0097	0.0052	0.0621275	0.247865	0.0078568	1.9202e-218	0.0391342	0.0210158	0.0625844	0.0450612	0.3867	20	ENSG00000090238	16	30092314	30096915	-
ZNF419	eQTL_GTEx_Brain_Nucleus_accumbens_basal_ganglia	ENSG00000105136.20	19	57487711	rs12461717	19	57497652	G	A	0.699079	-0.0107	0.0056	0.0560413	-0.581388	0.0701305	1.1317e-16	0.0184042	0.00988465	0.0626171	0.0626171	0.245435	20	ENSG00000105136	19	57487711	57496098	+
SPEF1	eQTL_GTEx_Brain_Nucleus_accumbens_basal_ganglia	ENSG00000101222.12	20	3777504	rs6084459	20	3771253	C	T	0.49516	0.0102	0.0052	0.0498162	0.229352	0.0387705	3.3059e-09	0.0444731	0.0238865	0.0626238	0.0626238	0.499765	12	ENSG00000101222	20	3777504	3781448	-
OR7D2	eQTL_GTEx_Brain_Cerebellar_Hemisphere	ENSG00000188000.3	19	9185594	rs73494602	19	9153725	A	G	0.04865	0.022	0.0115	0.0557425	1.53828	0.190094	5.8583e-16	0.0143017	0.00768195	0.0626416	0.0626416	0.0975902	18	ENSG00000188000	19	9178979	9188818	+
MGRN1	eQTL_GTEx_Brain_Hippocampus	ENSG00000102858.12	16	4616493	rs841225	16	4686315	T	C	0.5947	0.01	0.0053	0.0591882	0.607892	0.0531603	2.79302e-30	0.0164503	0.00883654	0.0626565	0.0626565	0.266739	20	ENSG00000102858	16	4616493	4690974	+
HERPUD2	eQTL_eQTLGen	ENSG00000122557	7	35665059	rs2392376	7	35651202	T	C	0.511809	-0.0097	0.0052	0.0621275	0.223047	0.00786525	6.56814e-177	-0.0434886	0.0233639	0.0626931	0.0884874	0.123752	20	ENSG00000122557	7	35632659	35697459	-
DBNDD1	eQTL_eQTLGen	ENSG00000003249	16	90012380	rs11076653	16	90007593	T	C	0.0602954	-0.0203	0.0109	0.0625488	0.852871	0.0161445	0	-0.023802	0.0127883	0.0627118	0.015869	0.912883	20	ENSG00000003249	16	90004871	90019890	-
ARFIP1	eQTL_GTEx_Brain_Hippocampus	ENSG00000164144.15	4	152779937	rs2004794	4	152938982	T	G	0.620755	-0.0105	0.0054	0.0518419	0.345761	0.0537912	1.2943e-10	-0.0303678	0.0163167	0.0627226	0.0627226	0.943964	15	ENSG00000164144	4	152779937	152918463	+
PEAK1	eQTL_GTEx_Brain_Substantia_nigra	ENSG00000173517.10	15	77100656	rs76499944	15	77512472	G	A	0.278855	0.0112	0.0058	0.0534788	-0.562473	0.0805944	2.97171e-12	-0.0199121	0.010699	0.062729	0.062729	0.404515	20	ENSG00000173517	15	77100656	77420144	-
OR7D2	eQTL_GTEx_Brain_Amygdala	ENSG00000188000.3	19	9185594	rs73494602	19	9153725	A	G	0.04865	0.022	0.0115	0.0557425	2.02911	0.252694	9.75426e-16	0.0108422	0.00582613	0.0627498	0.0627498	0.211291	19	ENSG00000188000	19	9178979	9188818	+
ATF7IP2	eQTL_BrainMeta	ENSG00000166669.13	16	10405036	rs9938188	16	10388315	C	T	0.422285	-0.0099	0.0053	0.0617726	0.578529	0.0272713	7.11496e-100	-0.0171124	0.00919661	0.062783	0.0756269	0.614633	20	ENSG00000166669	16	10326434	10483638	+
SMIM8	eQTL_GTEx_Brain_Nucleus_accumbens_basal_ganglia	ENSG00000111850.10	6	87322675	rs7745870	6	87359550	T	C	0.113789	-0.0157	0.0082	0.0555392	0.698493	0.0884611	2.87881e-15	-0.022477	0.0120798	0.0627846	0.0627846	0.0191393	20	ENSG00000111850	6	87322583	87399749	+
FOXN2	eQTL_eQTLGen	ENSG00000170802	2	48346966	rs79247094	2	48327816	A	G	0.11855	-0.0149	0.008	0.0625326	0.768003	0.0183131	0	-0.019401	0.0104269	0.0627914	0.0112445	0.509435	20	ENSG00000170802	2	48314637	48379295	+
CCL25	eQTL_BrainMeta	ENSG00000131142.14	19	8057489	rs145891183	19	8034056	G	C	0.21358	0.0125	0.0064	0.0508048	-0.338234	0.0552773	9.42493e-10	-0.0369567	0.0198624	0.0627956	0.0627956	0.155531	19	ENSG00000131142	19	8052318	8062660	+
MGRN1	eQTL_GTEx_Brain_Substantia_nigra	ENSG00000102858.12	16	4616493	rs841225	16	4686315	T	C	0.5947	0.01	0.0053	0.0591882	0.96403	0.0863779	6.35546e-29	0.0103731	0.00557577	0.0628298	0.0628298	0.235048	20	ENSG00000102858	16	4616493	4690974	+
RAPGEF1	eQTL_BrainMeta	ENSG00000107263.18	9	131658422	rs6597524	9	131713780	C	A	0.408844	0.0103	0.0053	0.0519683	0.191049	0.0297129	1.2775e-10	0.0539129	0.0289811	0.0628457	0.0628457	0.567983	20	ENSG00000107263	9	131576770	131740076	-
PRPSAP1	eQTL_GTEx_Brain_Cerebellum	ENSG00000161542.16	17	76309486	rs12603578	17	76299998	T	C	0.305192	-0.0105	0.0056	0.0607927	-0.934833	0.0631926	1.61592e-49	0.011232	0.0060383	0.0628688	0.172681	0.201744	20	ENSG00000161542	17	76309478	76384521	-
TEX14	eQTL_GTEx_Brain_Hippocampus	ENSG00000121101.15	17	58556678	rs11654986	17	59128763	G	A	0.609268	0.0104	0.0053	0.0497317	0.481564	0.0824717	5.24694e-09	0.0215963	0.0116106	0.0628793	0.0628793	0.426964	20	ENSG00000121101	17	58556678	58692055	-
GUCA1B	eQTL_GTEx_Brain_Hypothalamus	ENSG00000112599.8	6	42184401	rs13197564	6	42216662	T	C	0.635639	0.0102	0.0054	0.0589067	0.95832	0.089776	1.33885e-26	0.0106436	0.0057224	0.0628865	0.0628865	0.517226	19	ENSG00000112599	6	42183284	42194956	-
PLEKHA6	eQTL_BrainMeta	ENSG00000143850.16	1	204298259	rs4338423	1	204262036	T	C	0.124299	-0.0149	0.0079	0.0592847	-0.491592	0.0439416	4.70072e-29	0.0303097	0.016297	0.0629095	0.192515	0.708344	20	ENSG00000143850	1	204218853	204377665	-
IPO8	eQTL_GTEx_Brain_Nucleus_accumbens_basal_ganglia	ENSG00000133704.9	12	30628988	rs12830910	12	30737300	C	T	0.256012	-0.0114	0.006	0.0574331	-0.501222	0.0551543	1.0122e-19	0.0227444	0.0122296	0.0629157	0.0629157	0.420524	20	ENSG00000133704	12	30628988	30695869	-
OR7D2	eQTL_GTEx_Brain_Hippocampus	ENSG00000188000.3	19	9185594	rs73494602	19	9153725	A	G	0.04865	0.022	0.0115	0.0557425	1.52121	0.191778	2.15422e-15	0.0144622	0.00777653	0.0629249	0.0629249	0.163607	15	ENSG00000188000	19	9178979	9188818	+
OR7D2	eQTL_GTEx_Brain_Putamen_basal_ganglia	ENSG00000188000.3	19	9185594	rs73494602	19	9153725	A	G	0.04865	0.022	0.0115	0.0557425	1.48565	0.187775	2.53596e-15	0.0148083	0.00796379	0.0629621	0.0629621	0.283293	17	ENSG00000188000	19	9178979	9188818	+
DUSP2	eQTL_BrainMeta	ENSG00000158050.5	2	96144305	rs151196928	2	96082306	G	A	0.0446402	0.0228	0.0118	0.0533344	-0.440201	0.0643591	7.93225e-12	-0.0517945	0.027855	0.0629659	0.0629659	0.279529	20	ENSG00000158050	2	96143169	96145440	-
AP3S2	eQTL_GTEx_Brain_Hypothalamus	ENSG00000157823.16	15	89830599	rs7174878	15	89891656	G	A	0.740906	-0.0126	0.0064	0.0489818	-0.322125	0.0569421	1.53985e-08	0.0391153	0.0210368	0.062975	0.062975	0.359664	4	ENSG00000157823	15	89830599	89894638	-
GBP7	eQTL_BrainMeta	ENSG00000213512.3	1	89153875	rs683100	1	89188037	T	C	0.51165	-0.0099	0.0052	0.0569302	0.514001	0.059473	5.49554e-18	-0.0192607	0.0103593	0.062989	0.062989	0.874534	20	ENSG00000213512	1	89131742	89176009	-
RSRC1	eQTL_eQTLGen	ENSG00000174891	3	158325792	rs28431969	3	158551365	C	A	0.271247	-0.011	0.0059	0.0622646	-0.325062	0.0131269	2.24599e-135	0.0338397	0.0182018	0.0630066	0.222971	0.131342	19	ENSG00000174891	3	158105855	158545730	+
CLDN12	eQTL_BrainMeta	ENSG00000157224.16	7	90448562	rs11563541	7	90427587	C	T	0.0599018	0.0215	0.011	0.0506367	0.43829	0.0728173	1.75457e-09	0.0490543	0.0263876	0.0630288	0.0630288	0.592467	20	ENSG00000157224	7	90383721	90513402	+
ZNF419	eQTL_GTEx_Brain_Frontal_Cortex_BA9	ENSG00000105136.20	19	57487711	rs12461717	19	57497652	G	A	0.699079	-0.0107	0.0056	0.0560413	-0.717737	0.0894668	1.03709e-15	0.014908	0.00802055	0.0630665	0.0630665	0.260889	20	ENSG00000105136	19	57487711	57496098	+
AGAP4	eQTL_GTEx_Brain_Cerebellar_Hemisphere	ENSG00000188234.13	10	45825594	rs2279435	10	45428080	A	C	0.57396	0.0103	0.0053	0.0519683	0.729512	0.114833	2.11398e-10	0.014119	0.00759747	0.0631143	0.0631143	0.0271696	20	ENSG00000188234	10	45825594	45853875	-
COLQ	eQTL_GTEx_Brain_Cerebellar_Hemisphere	ENSG00000206561.12	3	15450133	rs989682	3	15522946	A	G	0.301052	-0.0108	0.0057	0.0581273	0.72013	0.0756206	1.6835e-21	-0.0149973	0.00807039	0.0631248	0.0498124	0.0912703	20	ENSG00000206561	3	15450133	15521751	-
IFT52	eQTL_eQTLGen	ENSG00000101052	20	43619118	rs62225646	20	43629088	C	T	0.0319596	-0.0261	0.014	0.0622816	-0.714963	0.0309465	4.2996e-118	0.0365054	0.0196451	0.0631341	0.210162	0.800351	20	ENSG00000101052	20	43590937	43647299	+
GUCA1B	eQTL_GTEx_Brain_Cortex	ENSG00000112599.8	6	42184401	rs13197564	6	42216662	T	C	0.635639	0.0102	0.0054	0.0589067	0.697018	0.0673904	4.50305e-25	0.0146338	0.00787542	0.0631468	0.0631468	0.552332	20	ENSG00000112599	6	42183284	42194956	-
OVGP1	eQTL_GTEx_Brain_Caudate_basal_ganglia	ENSG00000085465.12	1	111414314	rs6664998	1	111414040	A	G	0.381	0.0105	0.0054	0.0518419	-0.266938	0.0424128	3.09758e-10	-0.039335	0.0211728	0.0631969	0.0631969	0.832802	19	ENSG00000085465	1	111414319	111427735	-
RPGRIP1L	eQTL_GTEx_Brain_Cortex	ENSG00000103494.12	16	53597683	rs2892489	16	53690856	A	C	0.312676	0.0107	0.0056	0.0560413	0.360851	0.0454071	1.91049e-15	0.0296521	0.0159611	0.0632014	0.0632014	0.871744	20	ENSG00000103494	16	53598153	53703938	-
MKRN2	eQTL_BrainMeta	ENSG00000075975.17	3	12571633	rs11706408	3	12545634	G	A	0.0872849	0.0172	0.0092	0.0615442	0.870879	0.0527833	3.72153e-61	0.0197502	0.0106316	0.0632149	0.239241	0.15209	20	ENSG00000075975	3	12557057	12586208	+
TMEM129	eQTL_GTEx_Brain_Hippocampus	ENSG00000168936.10	4	1715952	rs28431126	4	1747113	G	A	0.462197	0.0101	0.0052	0.0520999	-0.305316	0.04799	1.9904e-10	-0.0330805	0.0178076	0.0632167	0.0632167	0.489109	15	ENSG00000168936	4	1715952	1721358	-
METTL21A	eQTL_BrainMeta	ENSG00000144401.14	2	207603280	rs2551919	2	207565659	T	C	0.180743	0.0123	0.0066	0.0623728	-0.839764	0.0363575	4.91464e-118	-0.014647	0.0078849	0.0632259	0.0739782	0.145344	20	ENSG00000144401	2	207580631	207625928	-
MAN2C1	eQTL_GTEx_Brain_Putamen_basal_ganglia	ENSG00000140400.16	15	75358201	rs4462560	15	75355623	C	G	0.747374	-0.0112	0.0059	0.0576559	-0.466956	0.051822	2.04612e-19	0.0239851	0.0129124	0.0632355	0.0632355	0.635242	20	ENSG00000140400	15	75355207	75368612	-
GPR89B	eQTL_eQTLGen	ENSG00000188092	1	147960992	rs7540419	1	147919486	T	G	0.2127	0.0121	0.0063	0.0547778	0.18261	0.0249979	2.77268e-13	0.0662614	0.0356723	0.0632393	0.0632393			ENSG00000188092	1	147928393	147993592	+
MCTP2	eQTL_eQTLGen	ENSG00000140563	15	94357745	rs11856931	15	94172405	T	C	0.27825	-0.0108	0.0058	0.0625934	0.230894	0.00889738	1.78093e-148	-0.0467747	0.0251843	0.0632694	0.162717	0.997031	20	ENSG00000140563	15	94231538	94483952	+
CHCHD4	eQTL_GTEx_Brain_Spinal_cord_cervical_c-1	ENSG00000163528.12	3	14112077	rs2733576	3	14111119	C	T	0.55264	-0.0102	0.0052	0.0498162	-0.496117	0.0859948	7.96707e-09	0.0205597	0.0110707	0.0632929	0.0632929	0.498498	20	ENSG00000163528	3	14112077	14124870	-
IFI27L2	eQTL_GTEx_Brain_Hippocampus	ENSG00000119632.3	14	94127781	rs8007371	14	94135142	C	T	0.600924	0.0104	0.0053	0.0497317	0.259291	0.045162	9.39211e-09	0.0401094	0.0216012	0.0633382	0.0633382	0.58866	18	ENSG00000119632	14	94127779	94130253	-
NFKB2	eQTL_BrainMeta	ENSG00000077150.20	10	102398317	rs36226954	10	102395588	C	T	0.0270712	-0.0272	0.0138	0.0487222	-0.575547	0.104067	3.19209e-08	0.0472594	0.0254544	0.0633636	0.0633636	0.23596	16	ENSG00000077150	10	102394110	102402524	+
NPIPA8	eQTL_BrainMeta	ENSG00000214940.4	16	18332608	rs116981813	16	18583144	C	A	0.0344058	-0.0262	0.0137	0.0558238	0.838925	0.108381	9.90113e-15	-0.0312305	0.0168215	0.0633703	0.0633703	0.242725	7	ENSG00000214940	16	18317942	18336736	-
CTTN	eQTL_GTEx_Brain_Cerebellum	ENSG00000085733.15	11	70398489	rs7944627	11	70410913	C	A	0.223288	-0.0121	0.0063	0.0547778	0.43647	0.0602174	4.22237e-13	-0.0277224	0.0149321	0.0633735	0.0633735	0.914555	14	ENSG00000085733	11	70398404	70436584	+
IL1RL1	eQTL_GTEx_Brain_Hypothalamus	ENSG00000115602.16	2	102311502	rs953934	2	102315833	T	C	0.530346	0.0099	0.0052	0.0569302	-0.510802	0.0610241	5.73765e-17	-0.0193813	0.0104401	0.0633919	0.0633919	0.156118	20	ENSG00000115602	2	102311502	102352037	+
CEP85L	eQTL_eQTLGen	ENSG00000111860	6	118585424	rs9489520	6	118759216	A	G	0.253823	0.0108	0.0058	0.0625934	-0.225311	0.0094847	9.70844e-125	-0.0479337	0.0258212	0.0634002	0.113389	0.0967017	20	ENSG00000111860	6	118460772	118710075	-
RINL	eQTL_BrainMeta	ENSG00000187994.14	19	38873052	rs8110393	19	38870080	G	A	0.5267	0.0097	0.0052	0.0621275	0.552084	0.0293762	8.52581e-79	0.0175698	0.00946514	0.0634161	0.197446	0.459175	20	ENSG00000187994	19	38867830	38878275	-
OSBP2	eQTL_eQTLGen	ENSG00000184792	22	30800803	rs738375	22	30816085	G	C	0.259334	-0.0111	0.0059	0.0599235	-0.103022	0.00903955	4.33769e-30	0.107744	0.0580444	0.0634202	0.100044	0.951198	20	ENSG00000184792	22	30693782	30907824	+
FBLL1	eQTL_GTEx_Brain_Cerebellar_Hemisphere	ENSG00000188573.7	5	168529116	rs13175257	5	168535239	T	C	0.1657	0.0133	0.007	0.0574331	0.53442	0.0615195	3.72125e-18	0.0248868	0.0134079	0.0634361	0.0634361	0.430956	20	ENSG00000188573	5	168529305	168530634	+
NUTM2A	eQTL_eQTLGen	ENSG00000184923	10	87231178	rs7095182	10	87208409	T	C	0.293007	0.0108	0.0058	0.0625934	0.480168	0.0207874	4.73833e-118	0.0224921	0.0121183	0.0634467	0.2131	0.0198671	20	ENSG00000184923	10	87225448	87236908	+
ACOT6	eQTL_GTEx_Brain_Frontal_Cortex_BA9	ENSG00000205669.2	14	73610945	rs12436753	14	73621215	G	A	0.439061	-0.0101	0.0052	0.0520999	-0.490446	0.0780203	3.2547e-10	0.0205935	0.0110972	0.0634903	0.0634903	0.00879212	11	ENSG00000205669	14	73610945	73619888	+
DDX31	eQTL_GTEx_Brain_Nucleus_accumbens_basal_ganglia	ENSG00000125485.17	9	132592997	rs445690	9	132609391	G	A	0.503667	-0.01	0.0052	0.0544704	-0.525003	0.0742306	1.52057e-12	0.0190475	0.0102643	0.0634961	0.0634961	0.501325	20	ENSG00000125485	9	132592997	132670401	-
BBS1	eQTL_BrainMeta	ENSG00000174483.20	11	66522109	rs57596493	11	66535272	T	C	0.240796	0.0114	0.0061	0.0616433	-0.634151	0.0406183	5.98916e-55	-0.0179768	0.00968783	0.0635098	0.0151205	0.0219942	20	ENSG00000174483	11	66510606	66533613	+
ZNF391	eQTL_GTEx_Brain_Hypothalamus	ENSG00000124613.8	6	27374615	rs980960	6	27393263	G	A	0.767447	0.0119	0.0063	0.0589067	0.642829	0.0647912	3.35536e-23	0.0185119	0.00997646	0.0635163	0.0635163	0.00734345	20	ENSG00000124613	6	27374615	27403908	+
TMEM229A	eQTL_GTEx_Brain_Nucleus_accumbens_basal_ganglia	ENSG00000234224.2	7	124030916	rs12532150	7	124025664	G	A	0.185693	-0.0131	0.0067	0.0505567	0.395095	0.0672146	4.14972e-09	-0.0331566	0.0178715	0.0635562	0.0635562	0.192686	20	ENSG00000234224	7	124030921	124033067	-
RAPGEF6	eQTL_BrainMeta	ENSG00000158987.22	5	131529576	rs11750704	5	131575885	C	A	0.225175	0.0116	0.0062	0.0613496	0.627712	0.0438401	1.68329e-46	0.0184798	0.0099611	0.0635682	0.352961	0.945501	18	ENSG00000158987	5	131423921	131635231	-
IPO8	eQTL_GTEx_Brain_Caudate_basal_ganglia	ENSG00000133704.9	12	30628988	rs12830910	12	30737300	C	T	0.256012	-0.0114	0.006	0.0574331	-0.423546	0.0494133	1.02141e-17	0.0269156	0.01451	0.0635999	0.0635999	0.698718	20	ENSG00000133704	12	30628988	30695869	-
FSD1L	eQTL_eQTLGen	ENSG00000106701	9	105500114	rs2768279	9	105530942	T	A	0.433122	0.0098	0.0052	0.0594818	0.0918146	0.00874908	9.18518e-26	0.106737	0.0575419	0.0636047	0.0998423	0.830905	20	ENSG00000106701	9	105447796	105552433	+
WFDC3	eQTL_GTEx_Brain_Cortex	ENSG00000124116.18	20	45747944	rs390386	20	45810335	T	G	0.652527	-0.0103	0.0055	0.0611061	1.10668	0.082204	2.59606e-41	-0.00930712	0.00501767	0.0636152	0.0636152	0.167388	20	ENSG00000124116	20	45747944	45791932	-
CTTN	eQTL_GTEx_Brain_Cerebellar_Hemisphere	ENSG00000085733.15	11	70398489	rs3802781	11	70434787	A	G	0.218825	-0.0122	0.0063	0.0528055	0.372132	0.0577965	1.20532e-10	-0.0327841	0.0176786	0.063675	0.063675	0.832541	10	ENSG00000085733	11	70398404	70436584	+
FBXL5	eQTL_BrainMeta	ENSG00000118564.15	4	15643030	rs77743450	4	15631488	A	G	0.263635	0.0114	0.006	0.0574331	0.381028	0.0447552	1.68607e-17	0.029919	0.0161342	0.0636846	0.0636846	0.134908	20	ENSG00000118564	4	15604381	15681679	-
MCM8	eQTL_GTEx_Brain_Substantia_nigra	ENSG00000125885.13	20	5950652	rs236118	20	5957561	A	G	0.171036	-0.0134	0.0069	0.0521336	-0.559709	0.0896677	4.31907e-10	0.023941	0.0129107	0.0636885	0.0636885	0.307551	16	ENSG00000125885	20	5950652	5998977	+
IL18R1	eQTL_GTEx_Brain_Amygdala	ENSG00000115604.10	2	102355929	rs10183388	2	102315787	T	C	0.530192	0.0099	0.0052	0.0569302	-0.662552	0.0810304	2.91993e-16	-0.0149422	0.00805838	0.063704	0.063704	0.153795	20	ENSG00000115604	2	102311529	102398777	+
PJA2	eQTL_GTEx_Brain_Putamen_basal_ganglia	ENSG00000198961.9	5	109334709	rs10079946	5	109480628	G	A	0.0121767	0.0398	0.0202	0.0488043	0.415058	0.075831	4.41328e-08	0.0958902	0.0517251	0.0637615	0.0637615	0.465728	10	ENSG00000198961	5	109334713	109409974	-
RILPL1	eQTL_BrainMeta	ENSG00000188026.13	12	123501887	rs13303217	12	123517204	A	G	0.205865	0.0125	0.0064	0.0508048	0.213252	0.0362243	3.93278e-09	0.058616	0.03162	0.0637728	0.0637728	0.210857	20	ENSG00000188026	12	123470054	123533719	-
AGAP4	eQTL_GTEx_Brain_Putamen_basal_ganglia	ENSG00000188234.13	10	45825594	rs2279435	10	45428080	A	C	0.57396	0.0103	0.0053	0.0519683	0.698588	0.113143	6.64242e-10	0.014744	0.00795366	0.0637763	0.0637763	0.0334931	20	ENSG00000188234	10	45825594	45853875	-
RITA1	eQTL_GTEx_Brain_Cerebellar_Hemisphere	ENSG00000139405.15	12	113185526	rs2303618	12	113272899	C	T	0.0721587	0.0199	0.0103	0.0533547	-0.706071	0.107374	4.83943e-11	-0.0281841	0.0152044	0.0637842	0.0637842	0.858751	15	ENSG00000139405	12	113185526	113192368	+
DDI2	eQTL_BrainMeta	ENSG00000197312.12	1	15643251	rs556258	1	15593959	T	C	0.296291	0.011	0.0057	0.0536286	0.219623	0.0329747	2.73208e-11	0.0500859	0.0270211	0.0637987	0.0637987	0.117389	20	ENSG00000197312	1	15617458	15669044	+
KCTD15	eQTL_GTEx_Brain_Caudate_basal_ganglia	ENSG00000153885.14	19	33795933	rs3810361	19	33795046	C	T	0.584698	0.0101	0.0053	0.0566943	-0.288778	0.0362002	1.4963e-15	-0.034975	0.0188696	0.0638097	0.0638097	0.414917	20	ENSG00000153885	19	33795933	33815763	+
ZNF624	eQTL_BrainMeta	ENSG00000197566.10	17	16637295	rs72637363	17	16684711	T	C	0.10868	0.0161	0.0086	0.0611937	0.641647	0.0487377	1.38936e-39	0.0250917	0.0135378	0.0638182	0.176101	0.46266	20	ENSG00000197566	17	16620734	16653856	-
AIFM2	eQTL_GTEx_Brain_Anterior_cingulate_cortex_BA24	ENSG00000042286.14	10	70098223	rs1053105	10	70138242	T	C	0.346859	-0.0107	0.0055	0.0517203	-0.476927	0.0782192	1.07866e-09	0.0224353	0.0121049	0.0638252	0.0638252	0.561758	20	ENSG00000042286	10	70098223	70132934	-
SHISA4	eQTL_eQTLGen	ENSG00000198892	1	201890634	rs4025034	1	201902705	C	A	0.228341	-0.0116	0.0062	0.0613496	0.12632	0.00933629	1.04018e-41	-0.0918303	0.0495487	0.0638348	0.114784	0.932599	20	ENSG00000198892	1	201888680	201892587	+
ZDHHC24	eQTL_GTEx_Brain_Putamen_basal_ganglia	ENSG00000174165.7	11	66520637	rs60358007	11	66454882	A	G	0.244573	0.0118	0.0061	0.0530607	-0.577762	0.0893382	9.98819e-11	-0.0204236	0.0110202	0.0638402	0.0638402	0.0472317	20	ENSG00000174165	11	66520637	66546235	-
IPO8	eQTL_GTEx_Brain_Frontal_Cortex_BA9	ENSG00000133704.9	12	30628988	rs12830910	12	30737300	C	T	0.256012	-0.0114	0.006	0.0574331	-0.561788	0.0668227	4.20104e-17	0.0202924	0.0109495	0.0638449	0.0638449	0.355475	20	ENSG00000133704	12	30628988	30695869	-
KLC3	eQTL_GTEx_Brain_Nucleus_accumbens_basal_ganglia	ENSG00000104892.16	19	45333434	rs12975413	19	45333267	C	T	0.338321	0.0106	0.0055	0.0539456	0.430513	0.0638383	1.5429e-11	0.0246218	0.0132869	0.0638702	0.0638702	0.509179	20	ENSG00000104892	19	45333434	45351520	+
METTL4	eQTL_GTEx_Brain_Cortex	ENSG00000101574.14	18	2537525	rs1517610	18	2521467	C	A	0.658078	-0.0108	0.0055	0.0495723	0.342068	0.0610975	2.15939e-08	-0.0315727	0.0170389	0.0638863	0.0638863	0.47607	14	ENSG00000101574	18	2537525	2571509	-
GAD1	eQTL_BrainMeta	ENSG00000128683.14	2	170837182	rs3791871	2	170823145	A	G	0.312551	-0.0107	0.0056	0.0560413	0.255208	0.0336107	3.12501e-14	-0.0419267	0.022627	0.0638898	0.0638898	0.223389	20	ENSG00000128683	2	170813213	170861151	+
KIF2A	eQTL_eQTLGen	ENSG00000068796	5	62348594	rs247264	5	62398552	C	T	0.47203	-0.0097	0.0052	0.0621275	-0.12697	0.0079275	9.81716e-58	0.076396	0.0412314	0.0639024	0.0740622	0.0204361	20	ENSG00000068796	5	62306162	62391025	+
PGS1	eQTL_GTEx_Brain_Cerebellum	ENSG00000087157.18	17	78378640	rs12150161	17	78427518	A	G	0.18455	0.0132	0.0068	0.0522369	0.51044	0.0821697	5.23076e-10	0.02586	0.0139571	0.063908	0.15688	0.340702	16	ENSG00000087157	17	78378649	78425114	+
LRRC57	eQTL_eQTLGen	ENSG00000180979	15	42543311	rs1060293	15	42545300	A	T	0.0927835	0.0167	0.009	0.0635169	0.449148	0.013607	6.11397e-239	0.0371815	0.0200696	0.0639353	0.146042	0.254274	20	ENSG00000180979	15	42537820	42548802	-
GLRX2	eQTL_eQTLGen	ENSG00000023572	1	193098490	rs34961778	1	193104652	G	T	0.0545882	0.0211	0.0112	0.0595746	-0.188529	0.0185272	2.54298e-24	-0.111919	0.0604169	0.0639614	0.152093	0.125946	20	ENSG00000023572	1	193090866	193106114	-
ZNF419	eQTL_GTEx_Brain_Putamen_basal_ganglia	ENSG00000105136.20	19	57487711	rs10409635	19	57498142	A	G	0.69925	-0.0108	0.0056	0.0537841	-0.516129	0.0776157	2.93492e-11	0.020925	0.0112971	0.0639904	0.0639904	0.278286	20	ENSG00000105136	19	57487711	57496098	+
TAGLN	eQTL_BrainMeta	ENSG00000149591.17	11	117203417	rs652455	11	117200733	C	T	0.149495	-0.0141	0.0072	0.0501909	-0.231204	0.0406043	1.24044e-08	0.0609852	0.0329317	0.0640445	0.0640445	0.584149	20	ENSG00000149591	11	117199370	117207464	+
GUCA1B	eQTL_GTEx_Brain_Frontal_Cortex_BA9	ENSG00000112599.8	6	42184401	rs13197564	6	42216662	T	C	0.635639	0.0102	0.0054	0.0589067	0.770318	0.0820559	6.13147e-21	0.0132413	0.00715059	0.064058	0.064058	0.359191	13	ENSG00000112599	6	42183284	42194956	-
CGGBP1	eQTL_GTEx_Brain_Cerebellum	ENSG00000163320.10	3	88051944	rs8274	3	88058029	C	T	0.128517	-0.0148	0.0078	0.0577704	0.376041	0.044291	2.06228e-17	-0.0393574	0.0212541	0.0640609	0.0640609	0.125569	20	ENSG00000163320	3	88051944	88149885	-
BLVRB	eQTL_GTEx_Brain_Hypothalamus	ENSG00000090013.9	19	40447789	rs28621979	19	40453593	G	A	0.133143	0.0145	0.0075	0.0531951	0.465135	0.0723974	1.32091e-10	0.0311737	0.0168386	0.0641224	0.0641224	0.255437	9	ENSG00000090013	19	40447765	40465764	-
RPS10	eQTL_eQTLGen	ENSG00000124614	6	34421762	rs6925243	6	34414160	G	A	0.0757788	0.0177	0.0095	0.06244	0.493437	0.030033	1.17041e-60	0.0358708	0.0193761	0.0641275	0.190022	0.748876	20	ENSG00000124614	6	34417454	34426069	-
SDCCAG8	eQTL_GTEx_Brain_Cerebellum	ENSG00000054282.15	1	243256034	rs3896337	1	243250764	T	C	0.498996	0.01	0.0052	0.0544704	-0.562224	0.0823077	8.44648e-12	-0.0177865	0.00960853	0.0641529	0.0641529	0.0186947	20	ENSG00000054282	1	243256034	243500091	+	chr1:242762387:243762387	rs7549780	243549153
ERCC1	eQTL_BrainMeta	ENSG00000012061.16	19	45443081	rs3212983	19	45410729	C	T	0.136714	0.0141	0.0075	0.0601081	-0.397341	0.0374976	3.09537e-26	-0.0354859	0.0191702	0.0641563	0.200231	0.0254021	20	ENSG00000012061	19	45407334	45478828	-
TSNARE1	eQTL_GTEx_Brain_Substantia_nigra	ENSG00000171045.14	8	142212080	rs4976955	8	142269389	C	T	0.164732	-0.0137	0.007	0.0503307	0.538643	0.094594	1.23906e-08	-0.0254343	0.0137418	0.0641883	0.0641883	0.45379	20	ENSG00000171045	8	142212080	142403182	-
CLASP2	eQTL_eQTLGen	ENSG00000163539	3	33607300	rs4402882	3	33759788	C	A	0.258481	0.0113	0.006	0.0596552	-0.0904021	0.00903479	1.4344e-23	-0.124997	0.0675356	0.0641934	0.00314484	0.305495	20	ENSG00000163539	3	33496245	33718356	-
DNAJC15	eQTL_GTEx_Brain_Substantia_nigra	ENSG00000120675.5	13	43023203	rs17553284	13	43023570	T	C	0.239546	-0.0115	0.0061	0.0593967	-0.652026	0.0671558	2.7563e-22	0.0176373	0.00953019	0.0642155	0.0642155	0.866187	20	ENSG00000120675	13	43023203	43114213	+
ZNF689	eQTL_eQTLGen	ENSG00000156853	16	30613285	rs8063005	16	30606377	A	G	0.12475	-0.0147	0.0079	0.0627782	-0.230707	0.0130048	2.05202e-70	0.0637172	0.0344304	0.0642261	0.120525	0.904092	20	ENSG00000156853	16	30602558	30624012	-
GTF2IRD2	eQTL_GTEx_Brain_Cerebellum	ENSG00000196275.13	7	74796144	rs2529275	7	74878823	C	T	0.809592	-0.0124	0.0066	0.0602735	-0.967006	0.0903439	9.78925e-27	0.0128231	0.00692954	0.064242	0.064242	0.00713277	16	ENSG00000196275	7	74796151	74851605	-
MGRN1	eQTL_GTEx_Brain_Amygdala	ENSG00000102858.12	16	4616493	rs841225	16	4686315	T	C	0.5947	0.01	0.0053	0.0591882	0.65868	0.0695698	2.85526e-21	0.0151819	0.00820462	0.0642549	0.0642549	0.327402	20	ENSG00000102858	16	4616493	4690974	+
SYT3	eQTL_GTEx_Brain_Cortex	ENSG00000213023.10	19	50621307	rs3815749	19	50637397	A	G	0.1816	0.0131	0.0068	0.0540456	-0.239782	0.0360927	3.06318e-11	-0.054633	0.0295273	0.0642776	0.0642776	0.0338032	7	ENSG00000213023	19	50621307	50639881	-
MRPL14	eQTL_BrainMeta	ENSG00000180992.7	6	44120451	rs55862642	6	44130935	G	T	0.137006	0.0141	0.0075	0.0601081	-0.389407	0.037314	1.69922e-25	-0.0362089	0.0195701	0.0642822	0.0512811	0.397816	20	ENSG00000180992	6	44113451	44127452	-
LEPROT	eQTL_GTEx_Brain_Amygdala	ENSG00000213625.8	1	65420587	rs1033997	1	65403480	C	T	0.5492	0.0102	0.0052	0.0498162	-0.33642	0.0603893	2.53496e-08	-0.0303192	0.016387	0.0642854	0.0642854	0.555155	9	ENSG00000213625	1	65420587	65436007	+
PPA1	eQTL_GTEx_Brain_Putamen_basal_ganglia	ENSG00000180817.11	10	70202830	rs7082562	10	70185928	G	A	0.365978	-0.0105	0.0054	0.0518419	0.275098	0.0457381	1.80287e-09	-0.0381682	0.0206296	0.06429	0.06429	0.0654464	17	ENSG00000180817	10	70202835	70233911	-
AGAP4	eQTL_GTEx_Brain_Cerebellum	ENSG00000188234.13	10	45825594	rs2279435	10	45428080	A	C	0.57396	0.0103	0.0053	0.0519683	0.640512	0.105967	1.49904e-09	0.0160809	0.0086918	0.0642961	0.0642961	0.0439063	20	ENSG00000188234	10	45825594	45853875	-
OSBPL7	eQTL_eQTLGen	ENSG00000006025	17	47814603	rs1018903	17	47812474	G	A	0.482343	-0.0097	0.0052	0.0621275	-0.115012	0.00794963	1.94128e-47	0.084339	0.0455869	0.0643035	0.00151379	0.162792	20	ENSG00000006025	17	47807372	47821834	-
CLVS2	eQTL_BrainMeta	ENSG00000146352.13	6	123034580	rs4133158	6	123030151	A	T	0.331062	0.0105	0.0055	0.0562504	-0.247533	0.033018	6.53284e-14	-0.0424185	0.0229283	0.0643066	0.0643066	0.277141	20	ENSG00000146352	6	122996235	123072925	+
PDGFB	eQTL_eQTLGen	ENSG00000100311	22	39234170	rs5757573	22	39237617	C	T	0.365662	0.01	0.0054	0.0640471	-0.356257	0.00866145	0	-0.0280696	0.015173	0.0643168	0.392289	0.776168	20	ENSG00000100311	22	39223359	39244982	-
ZDHHC24	eQTL_GTEx_Brain_Amygdala	ENSG00000174165.7	11	66520637	rs60358007	11	66454882	A	G	0.244573	0.0118	0.0061	0.0530607	-0.694808	0.10979	2.47534e-10	-0.0169831	0.00918039	0.0643232	0.0643232	0.108089	15	ENSG00000174165	11	66520637	66546235	-
UGCG	eQTL_BrainMeta	ENSG00000148154.10	9	111916092	rs315692	9	111953118	G	C	0.406958	0.0103	0.0053	0.0519683	-0.201363	0.0333722	1.601e-09	-0.0511515	0.0276522	0.0643401	0.0643401	0.580848	20	ENSG00000148154	9	111896814	111935369	+
SAR1A	eQTL_GTEx_Brain_Cortex	ENSG00000079332.14	10	70147289	rs10999165	10	70159515	A	G	0.401222	-0.0101	0.0053	0.0566943	0.425988	0.0554224	1.51554e-14	-0.0237096	0.0128184	0.0643628	0.0643628	0.495262	20	ENSG00000079332	10	70147289	70170523	-
CLHC1	eQTL_GTEx_Brain_Putamen_basal_ganglia	ENSG00000162994.15	2	55174791	rs934709	2	55224878	T	C	0.210938	-0.012	0.0064	0.0607927	0.925398	0.0822007	2.12022e-29	-0.0129674	0.00701121	0.0643823	0.172382	0.205157	20	ENSG00000162994	2	55172547	55232563	-
LY75	eQTL_GTEx_Brain_Caudate_basal_ganglia	ENSG00000054219.10	2	159803355	rs72957586	2	159906176	A	G	0.550503	0.0099	0.0052	0.0569302	0.419944	0.0538637	6.36872e-15	0.0235746	0.0127465	0.0643855	0.0643855	0.903114	20	ENSG00000054219	2	159803355	159904756	-
ULK1	eQTL_GTEx_Brain_Cerebellum	ENSG00000177169.9	12	131894651	rs7487262	12	131852355	A	G	0.685076	0.0106	0.0056	0.0583769	-0.353226	0.0407797	4.64318e-18	-0.0300091	0.016228	0.0644264	0.0644264	0.127566	20	ENSG00000177169	12	131894622	131923150	+
FAM110C	eQTL_BrainMeta	ENSG00000184731.6	2	42842	rs6732718	2	31261	A	G	0.0565631	0.0212	0.0113	0.0606407	0.710397	0.0649705	7.91516e-28	0.0298425	0.0161391	0.0644456	0.00632648	0.0759193	20	ENSG00000184731	2	38814	46870	-
ACOT6	eQTL_GTEx_Brain_Putamen_basal_ganglia	ENSG00000205669.2	14	73610945	rs12436753	14	73621215	G	A	0.439061	-0.0101	0.0052	0.0520999	-0.501244	0.0830362	1.57541e-09	0.0201499	0.010898	0.0644647	0.0644647	0.181744	11	ENSG00000205669	14	73610945	73619888	+
GABPB2	eQTL_GTEx_Brain_Cerebellum	ENSG00000143458.11	1	151070578	rs2864700	1	151056453	T	C	0.592771	0.0103	0.0053	0.0519683	-0.305875	0.05096	1.94599e-09	-0.0336739	0.0182129	0.0644724	0.0644724	0.317431	14	ENSG00000143458	1	151070578	151125542	+
WDR19	eQTL_BrainMeta	ENSG00000157796.18	4	39234157	rs6840578	4	39206996	A	G	0.431536	0.01	0.0053	0.0591882	-0.271689	0.0293452	2.07562e-20	-0.0368068	0.0199086	0.0644879	0.129487	0.830204	20	ENSG00000157796	4	39182504	39285810	+
NUTM2A	eQTL_BrainMeta	ENSG00000184923.12	10	87231178	rs7095182	10	87208409	T	C	0.293007	0.0108	0.0058	0.0625934	0.554441	0.0361018	3.14424e-53	0.0194791	0.0105376	0.0645255	0.380086	0.0488142	20	ENSG00000184923	10	87225448	87236908	+
MAPT	eQTL_BrainMeta	ENSG00000186868.17	17	45961430	rs7207582	17	46133567	G	A	0.226351	-0.0118	0.0062	0.0570111	-0.363862	0.0468659	8.23616e-15	0.0324299	0.0175439	0.0645307	0.0645307			ENSG00000186868	17	45894527	46028334	+
GATC	eQTL_GTEx_Brain_Cerebellar_Hemisphere	ENSG00000257218.5	12	120446438	rs787820	12	120488516	G	C	0.6648	0.0105	0.0055	0.0562504	-0.583643	0.0789475	1.43771e-13	-0.0179904	0.00973271	0.0645369	0.0645369	0.158743	17	ENSG00000257218	12	120446444	120463749	+
VPS11	eQTL_GTEx_Brain_Anterior_cingulate_cortex_BA24	ENSG00000160695.14	11	119067699	rs3825061	11	119073965	T	C	0.396624	-0.0103	0.0053	0.0519683	-0.391216	0.0653604	2.15703e-09	0.0263282	0.0142437	0.0645433	0.0645433	0.944412	7	ENSG00000160695	11	119067818	119081972	+
RGPD8	eQTL_GTEx_Brain_Caudate_basal_ganglia	ENSG00000169629.11	2	112370092	rs13021601	2	112433433	C	A	0.146294	0.0135	0.0072	0.0607927	-1.12067	0.102136	5.18868e-28	-0.0120464	0.00651786	0.0645721	0.107493	0.224542	20	ENSG00000169629	2	112368369	112434488	-
MTHFD2	eQTL_BrainMeta	ENSG00000065911.13	2	74201869	rs13426653	2	74219361	G	A	0.443514	0.0098	0.0052	0.0594818	-0.260934	0.0276238	3.52137e-21	-0.0375574	0.0203212	0.0645749	0.0645749	0.350274	19	ENSG00000065911	2	74186172	74217565	+
ZCWPW1	eQTL_GTEx_Brain_Substantia_nigra	ENSG00000078487.17	7	100400853	rs10241492	7	100397190	G	A	0.198778	-0.0128	0.0066	0.0524534	0.587659	0.0963675	1.07333e-09	-0.0217813	0.0117853	0.0645765	0.0645765	0.204667	14	ENSG00000078487	7	100400826	100428992	-
PRPSAP1	eQTL_eQTLGen	ENSG00000161542	17	76347000	rs379503	17	76312277	C	A	0.305592	-0.0104	0.0056	0.0632908	-0.159863	0.00849359	5.02458e-79	0.0650557	0.0352001	0.0645781	0.0918662	0.148715	20	ENSG00000161542	17	76309478	76384521	-
KLHL5	eQTL_eQTLGen	ENSG00000109790	4	39085948	rs3806735	4	38951507	C	T	0.410435	0.0098	0.0053	0.0644496	-0.440891	0.00776147	0	-0.0222277	0.0120275	0.0645911	0.202882	0.122487	20	ENSG00000109790	4	39045039	39126857	+
COL4A3	eQTL_eQTLGen	ENSG00000169031	2	227239708	rs61301974	2	227202370	A	T	0.271167	0.0108	0.0058	0.0625934	-0.135848	0.00900288	1.9016e-51	-0.0795006	0.0430186	0.064595	0.160967	0.959936	20	ENSG00000169031	2	227164624	227314792	+
IL18R1	eQTL_GTEx_Brain_Spinal_cord_cervical_c-1	ENSG00000115604.10	2	102355929	rs12712135	2	102314488	G	A	0.530449	0.0099	0.0052	0.0569302	-0.684378	0.0890478	1.52385e-14	-0.0144657	0.0078278	0.0646038	0.0646038	0.449526	20	ENSG00000115604	2	102311529	102398777	+
RPGRIP1L	eQTL_GTEx_Brain_Frontal_Cortex_BA9	ENSG00000103494.12	16	53597683	rs2892489	16	53690856	A	C	0.312676	0.0107	0.0056	0.0560413	0.280753	0.0386231	3.62064e-13	0.0381118	0.0206239	0.064611	0.064611	0.975619	20	ENSG00000103494	16	53598153	53703938	-
TMEM244	eQTL_GTEx_Brain_Hippocampus	ENSG00000203756.7	6	129831244	rs1480514	6	129844978	T	C	0.479177	-0.01	0.0052	0.0544704	0.582175	0.0872048	2.45637e-11	-0.017177	0.00929522	0.0646118	0.0646118	0.0541577	20	ENSG00000203756	6	129831244	129861547	-
METTL21A	eQTL_eQTLGen	ENSG00000144401	2	207603280	rs1045780	2	207602426	A	G	0.180818	0.0122	0.0066	0.0645322	-0.840692	0.0112615	0	-0.0145119	0.00785308	0.0646141	0.344816	0.234044	20	ENSG00000144401	2	207580631	207625928	-
SZT2	eQTL_GTEx_Brain_Cerebellar_Hemisphere	ENSG00000198198.15	1	43389882	rs6954	1	43450971	C	T	0.60855	-0.0103	0.0053	0.0519683	-0.224928	0.037776	2.61253e-09	0.0457924	0.0247864	0.0646775	0.0646775	0.27433	17	ENSG00000198198	1	43389882	43454247	+
GAB2	eQTL_BrainMeta	ENSG00000033327.13	11	78316820	rs11237488	11	78417729	T	C	0.11896	0.0146	0.0077	0.0579463	-0.353124	0.0430315	2.28372e-16	-0.0413453	0.0223799	0.0646849	0.0646849	0.0627955	20	ENSG00000033327	11	78215293	78418348	-
ZNF317	eQTL_GTEx_Brain_Frontal_Cortex_BA9	ENSG00000130803.14	19	9140380	rs73494602	19	9153725	A	G	0.04865	0.022	0.0115	0.0557425	-0.839624	0.118048	1.1391e-12	-0.0262022	0.0141834	0.064691	0.064691	0.0882716	17	ENSG00000130803	19	9140397	9163424	+
GUCA1B	eQTL_GTEx_Brain_Nucleus_accumbens_basal_ganglia	ENSG00000112599.8	6	42184401	rs13197564	6	42216662	T	C	0.635639	0.0102	0.0054	0.0589067	0.672863	0.0760305	8.75887e-19	0.0151591	0.00820617	0.0647064	0.0647064	0.315667	12	ENSG00000112599	6	42183284	42194956	-
LAMTOR3	eQTL_GTEx_Brain_Caudate_basal_ganglia	ENSG00000109270.12	4	99878336	rs11939538	4	99913461	A	G	0.23227	0.0116	0.006	0.0531951	-0.323928	0.0518242	4.09105e-10	-0.0358104	0.0193884	0.0647473	0.0647473	0.767175	20	ENSG00000109270	4	99878336	99894428	-
GUCA1B	eQTL_GTEx_Brain_Anterior_cingulate_cortex_BA24	ENSG00000112599.8	6	42184401	rs13197564	6	42216662	T	C	0.635639	0.0102	0.0054	0.0589067	0.740081	0.0843081	1.65985e-18	0.0137823	0.00746351	0.0648019	0.0648019	0.582478	16	ENSG00000112599	6	42183284	42194956	-
SLC16A12	eQTL_BrainMeta	ENSG00000152779.14	10	89493470	rs2138042	10	89510130	A	G	0.160971	0.0137	0.0071	0.0536592	0.235298	0.0370431	2.12547e-10	0.0582241	0.0315361	0.0648529	0.0648529	0.128856	16	ENSG00000152779	10	89430299	89556641	-
PPARG	eQTL_eQTLGen	ENSG00000132170	3	12360862	rs1699346	3	12462796	C	A	0.413586	-0.0098	0.0053	0.0644496	0.252822	0.00794678	4.09296e-222	-0.0387624	0.0209987	0.0649007	0.00583475	0.0677558	20	ENSG00000132170	3	12287368	12434356	+
CKS2	eQTL_GTEx_Brain_Cerebellum	ENSG00000123975.4	9	89311198	rs10119002	9	89348767	A	G	0.911717	-0.0171	0.0091	0.060228	1.07329	0.108791	5.86951e-23	-0.0159323	0.00863103	0.0649018	0.0649018	0.0757149	20	ENSG00000123975	9	89311195	89316703	+
WBP2NL	eQTL_GTEx_Brain_Cortex	ENSG00000183066.14	22	41998725	rs9611712	22	42014989	C	T	0.298446	0.0107	0.0056	0.0560413	-0.51556	0.0721441	8.91811e-13	-0.0207541	0.0112435	0.0649105	0.0649105	0.53264	20	ENSG00000183066	22	41998725	42058456	+
CC2D1A	eQTL_eQTLGen	ENSG00000132024	19	13918540	rs57755087	19	13910121	A	G	0.211985	0.012	0.0064	0.0607927	-0.112954	0.0107502	8.00354e-26	-0.106238	0.0575553	0.0649153	0.0197917	0.433247	20	ENSG00000132024	19	13906201	13930879	+
GUCA1B	eQTL_GTEx_Brain_Cerebellar_Hemisphere	ENSG00000112599.8	6	42184401	rs13197564	6	42216662	T	C	0.635639	0.0102	0.0054	0.0589067	0.637773	0.0734308	3.77548e-18	0.0159932	0.00866488	0.0649294	0.0649294	0.117313	6	ENSG00000112599	6	42183284	42194956	-
CLCNKA	eQTL_GTEx_Brain_Cerebellar_Hemisphere	ENSG00000186510.11	1	16018875	rs12132442	1	16033784	G	A	0.102033	0.0167	0.0086	0.052154	-0.928275	0.156296	2.86402e-09	-0.0179904	0.00974711	0.0649341	0.0649341	0.426771	13	ENSG00000186510	1	16018875	16034050	+
PRPSAP1	eQTL_GTEx_Brain_Cortex	ENSG00000161542.16	17	76309486	rs12603578	17	76299998	T	C	0.305192	-0.0105	0.0056	0.0607927	-0.765327	0.0730531	1.10997e-25	0.0137196	0.0074334	0.0649398	0.177288	0.417579	20	ENSG00000161542	17	76309478	76384521	-
DYDC2	eQTL_BrainMeta	ENSG00000133665.13	10	80356409	rs56080607	10	80346208	T	A	0.129076	-0.0145	0.0078	0.0630308	-0.749154	0.0485204	8.81253e-54	0.0193552	0.0104869	0.0649437	0.212836	0.386831	20	ENSG00000133665	10	80344745	80368073	+
GMPPB	eQTL_GTEx_Brain_Anterior_cingulate_cortex_BA24	ENSG00000173540.12	3	49719696	rs59684465	3	49836813	T	C	0.174722	0.0131	0.0068	0.0540456	0.627061	0.0974887	1.25819e-10	0.0208911	0.0113202	0.0649685	0.0649685	0.677491	14	ENSG00000173540	3	49716844	49723973	-
N6AMT1	eQTL_GTEx_Brain_Nucleus_accumbens_basal_ganglia	ENSG00000156239.11	21	28872191	rs60584984	21	28904458	G	C	0.165916	-0.0134	0.0069	0.0521336	-0.421699	0.0711745	3.12565e-09	0.0317762	0.0172189	0.0649759	0.0649759	0.333932	20	ENSG00000156239	21	28872191	28885371	-
LY75	eQTL_GTEx_Brain_Cerebellar_Hemisphere	ENSG00000054219.10	2	159803355	rs1877193	2	159920677	T	C	0.551214	0.0101	0.0052	0.0520999	0.470195	0.0794742	3.29227e-09	0.0214804	0.01164	0.0649788	0.0649788	0.745882	20	ENSG00000054219	2	159803355	159904756	-
ADAM29	eQTL_BrainMeta	ENSG00000168594.15	4	174903924	rs2200458	4	174820131	C	G	0.273908	0.0108	0.0058	0.0625934	-0.430242	0.0312865	4.97583e-43	-0.0251021	0.0136038	0.0650041	0.10062	0.246402	20	ENSG00000168594	4	174829668	174978180	+
ARHGAP26	eQTL_eQTLGen	ENSG00000145819	5	142999694	rs246666	5	143041398	A	T	0.0799219	0.0176	0.0095	0.0639352	0.292855	0.0141796	9.13648e-95	0.060098	0.0325695	0.0650051	0.333035	0.684409	20	ENSG00000145819	5	142770377	143229011	+
ARMC2	eQTL_eQTLGen	ENSG00000118690	6	108911446	rs1040849	6	108921883	G	A	0.221222	-0.0115	0.0062	0.0636193	0.170546	0.00941151	2.17602e-73	-0.0674305	0.0365438	0.0650088	0.0467174	0.0225976	20	ENSG00000118690	6	108848416	108974476	+
CD52	eQTL_eQTLGen	ENSG00000169442	1	26319240	rs11577318	1	26275079	G	A	0.179728	0.0124	0.0067	0.0642061	-0.244961	0.0103125	1.00383e-124	-0.0506203	0.0274342	0.0650151	0.000373162	0.293279	20	ENSG00000169442	1	26317958	26320523	+
SAR1A	eQTL_GTEx_Brain_Cerebellum	ENSG00000079332.14	10	70147289	rs10999165	10	70159515	A	G	0.401222	-0.0101	0.0053	0.0566943	0.368926	0.0499893	1.58175e-13	-0.0273768	0.0148372	0.0650172	0.0650172	0.427282	20	ENSG00000079332	10	70147289	70170523	-
CCDC77	eQTL_GTEx_Brain_Caudate_basal_ganglia	ENSG00000120647.9	12	389455	rs495973	12	261748	G	A	0.25914	0.0114	0.006	0.0574331	-0.61178	0.0791525	1.08282e-14	-0.0186341	0.0100994	0.0650274	0.0650274	0.365318	20	ENSG00000120647	12	389273	442642	+
ABLIM1	eQTL_BrainMeta	ENSG00000099204.20	10	114599587	rs808340	10	114733757	T	C	0.301505	-0.0105	0.0056	0.0607927	-0.383177	0.0370863	5.0477e-25	0.0274025	0.0148533	0.0650568	0.098131	0.162973	20	ENSG00000099204	10	114431112	114768061	-
GAS8	eQTL_GTEx_Brain_Cerebellum	ENSG00000141013.16	16	90019629	rs77270200	16	90026667	A	G	0.10415	-0.0172	0.0092	0.0615442	1.58495	0.139761	8.27395e-30	-0.0108521	0.00588295	0.0650862	0.0200992	0.385643	20	ENSG00000141013	16	90019629	90044975	+
EVA1B	eQTL_eQTLGen	ENSG00000142694	1	36323092	rs79115124	1	36387404	C	A	0.08975	-0.0172	0.0093	0.0643911	-0.60696	0.0238418	5.78691e-143	0.0283379	0.0153626	0.0650956	0.398885	0.361119	20	ENSG00000142694	1	36322030	36324154	-
STAT1	eQTL_BrainMeta	ENSG00000115415.20	2	190964710	rs13029247	2	191001932	C	T	0.312425	0.0105	0.0056	0.0607927	-0.351271	0.0343243	1.39828e-24	-0.0298915	0.0162075	0.0651393	0.0651393	0.000816131	20	ENSG00000115415	2	190908460	191020960	-
CKS2	eQTL_GTEx_Brain_Frontal_Cortex_BA9	ENSG00000123975.4	9	89311198	rs10119002	9	89348767	A	G	0.911717	-0.0171	0.0091	0.060228	1.37466	0.142891	6.56179e-22	-0.0124394	0.00674492	0.0651441	0.0651441	0.859528	16	ENSG00000123975	9	89311195	89316703	+
IL18R1	eQTL_GTEx_Brain_Substantia_nigra	ENSG00000115604.10	2	102355929	rs12712135	2	102314488	G	A	0.530449	0.0099	0.0052	0.0569302	-0.664268	0.0894433	1.11348e-13	-0.0149036	0.00808129	0.0651521	0.0651521	0.307277	17	ENSG00000115604	2	102311529	102398777	+
LZIC	eQTL_eQTLGen	ENSG00000162441	1	9932760	rs141581145	1	9968512	G	A	0.0273527	0.0313	0.0163	0.0548269	0.194685	0.0294513	3.8328e-11	0.160773	0.087186	0.0651805	0.0926086	0.121355	18	ENSG00000162441	1	9922113	9943407	-
IL1RL1	eQTL_GTEx_Brain_Hippocampus	ENSG00000115602.16	2	102311502	rs953934	2	102315833	T	C	0.530346	0.0099	0.0052	0.0569302	-0.524444	0.0707393	1.22767e-13	-0.0188771	0.010237	0.065181	0.065181	0.151762	20	ENSG00000115602	2	102311502	102352037	+
SMAD3	eQTL_eQTLGen	ENSG00000166949	15	67129466	rs10163040	15	67198148	A	C	0.228855	-0.0115	0.0062	0.0636193	0.169724	0.00996477	4.7226e-65	-0.0677571	0.0367459	0.0651923	0.231078	0.0657464	20	ENSG00000166949	15	67063763	67195173	+
CKS2	eQTL_GTEx_Brain_Cortex	ENSG00000123975.4	9	89311198	rs10119002	9	89348767	A	G	0.911717	-0.0171	0.0091	0.060228	1.29846	0.135769	1.13538e-21	-0.0131694	0.0071423	0.0652027	0.0652027	0.152522	20	ENSG00000123975	9	89311195	89316703	+
NEMP1	eQTL_BrainMeta	ENSG00000166881.10	12	57071853	rs62621200	12	57078761	T	C	0.0232	-0.0326	0.0176	0.0639867	1.98465	0.102644	2.70896e-83	-0.0164261	0.00890865	0.0652077	0.0652077	0.796416	20	ENSG00000166881	12	57055643	57088063	-
RHBDF2	eQTL_BrainMeta	ENSG00000129667.13	17	76486340	rs11870168	17	76481609	T	C	0.533952	0.0098	0.0052	0.0594818	-0.25326	0.0284791	5.95666e-19	-0.0386954	0.0209883	0.0652315	0.0652315	0.315981	20	ENSG00000129667	17	76470891	76501790	-
CCL25	eQTL_eQTLGen	ENSG00000131142	19	8057708	rs34557377	19	8064475	G	A	0.379926	0.0108	0.0056	0.0537841	0.0538804	0.00858843	3.5279e-10	0.200444	0.108734	0.0652657	0.0652657	0.00133531	20	ENSG00000131142	19	8052318	8062660	+
PASK	eQTL_GTEx_Brain_Putamen_basal_ganglia	ENSG00000115687.13	2	241106099	rs6724057	2	241174336	A	G	0.68645	-0.0107	0.0056	0.0560413	-0.334984	0.0478377	2.5142e-12	0.0319418	0.0173284	0.0652815	0.0652815	0.488009	14	ENSG00000115687	2	241106099	241150264	-
RBL2	eQTL_GTEx_Brain_Anterior_cingulate_cortex_BA24	ENSG00000103479.15	16	53433977	rs8045674	16	53476024	A	G	0.46631	0.01	0.0052	0.0544704	-0.3371	0.0521476	1.01738e-10	-0.0296648	0.0160938	0.0652937	0.0652937	0.701267	20	ENSG00000103479	16	53433977	53491648	+
ZBTB24	eQTL_eQTLGen	ENSG00000112365	6	109472906	rs11153195	6	109576938	T	C	0.37685	-0.0101	0.0054	0.0614324	0.0988916	0.00913127	2.48158e-27	-0.102132	0.0554136	0.0653164	0.145481	0.0909285	20	ENSG00000112365	6	109462594	109483219	-
C19orf53	eQTL_BrainMeta	ENSG00000104979.9	19	13776614	rs58793168	19	13781221	A	G	0.247746	0.0111	0.006	0.0643135	-0.625864	0.0296353	5.33776e-99	-0.0177355	0.00962346	0.0653374	0.0423932	0.673808	18	ENSG00000104979	19	13774456	13778773	+
MCF2L	eQTL_GTEx_Brain_Hypothalamus	ENSG00000126217.20	13	112894378	rs7337434	13	113053553	G	A	0.794907	0.0126	0.0065	0.0525669	-0.426662	0.0718439	2.87227e-09	-0.0295316	0.0160256	0.0653615	0.0653615	0.795554	20	ENSG00000126217	13	112894378	113099742	+
DNAH7	eQTL_eQTLGen	ENSG00000118997	2	195903270	rs1072600	2	196026725	T	C	0.343218	0.01	0.0054	0.0640471	0.158023	0.008484	1.97759e-77	0.0632819	0.0343407	0.0653631	0.542545	0.767493	20	ENSG00000118997	2	195737703	196068837	-
TUBGCP6	eQTL_eQTLGen	ENSG00000128159	22	50231356	rs5771104	22	50213410	A	G	0.40835	0.0099	0.0053	0.0617726	0.104938	0.00934543	2.94448e-29	0.0943414	0.0512001	0.0653869	0.109043	0.722679	20	ENSG00000128159	22	50217689	50245023	-
FCHSD1	eQTL_BrainMeta	ENSG00000197948.11	5	141645360	rs3763121	5	141647895	A	G	0.214811	0.0122	0.0063	0.0528055	-0.22797	0.0381291	2.24647e-09	-0.0535157	0.0290486	0.0654335	0.0654335	0.73722	20	ENSG00000197948	5	141639302	141651418	-
NIPSNAP1	eQTL_GTEx_Brain_Putamen_basal_ganglia	ENSG00000184117.11	22	29554808	rs468217	22	29556237	C	T	0.484692	0.0099	0.0052	0.0569302	-0.296338	0.040579	2.81967e-13	-0.0334078	0.018134	0.0654358	0.0654358	0.159665	20	ENSG00000184117	22	29554808	29581327	-
OR10H5	eQTL_BrainMeta	ENSG00000172519.10	19	15794009	rs919811	19	15777291	G	A	0.429757	0.0096	0.0052	0.0648699	-0.85354	0.0302914	1.10044e-174	-0.0112473	0.00610534	0.0654453	0.599957	0.577489	20	ENSG00000172519	19	15787661	15800357	+
C19orf53	eQTL_GTEx_Brain_Caudate_basal_ganglia	ENSG00000104979.8	19	13774283	rs12975023	19	13780510	T	C	0.247897	0.0113	0.006	0.0596552	-0.358125	0.0404068	7.78921e-19	-0.0315532	0.017128	0.0654457	0.0654457	0.618344	11	ENSG00000104979	19	13774456	13778773	+
FBLL1	eQTL_GTEx_Brain_Caudate_basal_ganglia	ENSG00000188573.7	5	168529116	rs28483077	5	168507856	G	A	0.166298	0.0132	0.007	0.0593335	0.38788	0.0450529	7.34196e-18	0.0340311	0.0184746	0.0654683	0.0654683	0.351432	20	ENSG00000188573	5	168529305	168530634	+
NADK	eQTL_BrainMeta	ENSG00000008130.15	1	1765845	rs7364986	1	1740427	A	T	0.0600394	0.0185	0.0099	0.0616664	0.681808	0.0623346	7.59605e-28	0.0271337	0.0147306	0.0654755	0.0718736	3.42031e-05	20	ENSG00000008130	1	1751232	1780457	-
RNF10	eQTL_BrainMeta	ENSG00000022840.16	12	120555534	rs1167711	12	120551823	C	G	0.334734	-0.0104	0.0055	0.0586365	-0.254201	0.0312139	3.82966e-16	0.0409126	0.022212	0.0654882	0.0654882	0.0420519	20	ENSG00000022840	12	120533480	120577588	+
CELSR2	eQTL_eQTLGen	ENSG00000143126	1	109262645	rs586254	1	109242159	A	G	0.450097	-0.0096	0.0052	0.0648699	0.213213	0.00793013	3.16382e-159	-0.0450254	0.0244462	0.0655019	0.0376825	0.314587	20	ENSG00000143126	1	109249539	109275751	+
CD55	eQTL_eQTLGen	ENSG00000196352	1	207354168	rs891376	1	207318144	T	C	0.308532	-0.0105	0.0057	0.0654597	-0.744436	0.00757266	0	0.0141046	0.00765815	0.065507	0.227689	0.635615	20	ENSG00000196352	1	207321519	207386804	+
JAK1	eQTL_GTEx_Brain_Cerebellar_Hemisphere	ENSG00000162434.11	1	64833233	rs310241	1	64837655	G	A	0.220354	0.0114	0.0061	0.0616433	-0.606891	0.0559802	2.19624e-27	-0.0187843	0.0101995	0.0655207	0.0655207	0.839288	20	ENSG00000162434	1	64833229	65067754	-
SH2D7	eQTL_BrainMeta	ENSG00000183476.12	15	78091358	rs112308337	15	78131091	A	G	0.188813	-0.0123	0.0066	0.0623728	0.654149	0.0544316	2.86428e-33	-0.0188031	0.01021	0.0655301	0.0655301	0.886913	20	ENSG00000183476	15	78077808	78104370	+
ZNF568	eQTL_BrainMeta	ENSG00000198453.13	19	36957514	rs1095490	19	37007164	C	T	0.512997	-0.0097	0.0052	0.0621275	0.364993	0.0315709	6.49091e-31	-0.0265758	0.0144311	0.0655385	0.274283	0.188998	20	ENSG00000198453	19	36916329	36998700	+
RNF207	eQTL_BrainMeta	ENSG00000158286.13	1	6213387	rs846111	1	6219310	C	G	0.2688	-0.0109	0.0058	0.0602021	-0.289903	0.031393	2.59142e-20	0.0375987	0.0204167	0.0655391	0.140349	0.393933	20	ENSG00000158286	1	6205475	6221299	+
CGGBP1	eQTL_GTEx_Brain_Frontal_Cortex_BA9	ENSG00000163320.10	3	88051944	rs7646112	3	88224880	C	G	0.111334	-0.0157	0.0081	0.0525901	0.338627	0.0573611	3.56031e-09	-0.0463637	0.0251764	0.0655408	0.0655408	0.776371	11	ENSG00000163320	3	88051944	88149885	-
VRK2	eQTL_eQTLGen	ENSG00000028116	2	58033774	rs3732136	2	58159865	T	C	0.270477	0.0107	0.0058	0.0650626	-0.294136	0.00953103	4.0028e-209	-0.0363777	0.019754	0.0655424	0.0032899	0.00916208	20	ENSG00000028116	2	57907629	58159920	+
WBP2NL	eQTL_GTEx_Brain_Cerebellum	ENSG00000183066.14	22	41998725	rs9611712	22	42014989	C	T	0.298446	0.0107	0.0056	0.0560413	-0.569725	0.0826228	5.36766e-12	-0.018781	0.0101997	0.0655731	0.0655731	0.847336	20	ENSG00000183066	22	41998725	42058456	+
ADAT1	eQTL_GTEx_Brain_Hippocampus	ENSG00000065457.10	16	75596981	rs7197382	16	75515987	C	A	0.245396	-0.0116	0.006	0.0531951	0.525024	0.0869789	1.57764e-09	-0.0220942	0.0119999	0.0655924	0.0655924	0.0920427	20	ENSG00000065457	16	75596868	75623300	-
PLK3	eQTL_eQTLGen	ENSG00000173846	1	44803184	rs114017043	1	44796862	A	G	0.160512	0.0135	0.007	0.0537841	0.0666362	0.0107718	6.16322e-10	0.202593	0.110034	0.0655961	0.0655961	0.311489	18	ENSG00000173846	1	44800377	44805990	+
GALK2	eQTL_BrainMeta	ENSG00000156958.15	15	49261763	rs373548568	15	49260011	C	T	0.229626	-0.012	0.0062	0.0529309	-0.293036	0.0490805	2.3652e-09	0.0409507	0.0222418	0.0655985	0.0655985	0.664667	20	ENSG00000156958	15	49155656	49367869	+
FAM184B	eQTL_GTEx_Brain_Cerebellum	ENSG00000047662.4	4	17635009	rs11947857	4	17689424	C	T	0.416734	-0.0101	0.0053	0.0566943	0.481855	0.0675173	9.5557e-13	-0.0209607	0.0113845	0.0655991	0.0655991	0.620201	20	ENSG00000047662	4	17629306	17781621	-
TBCEL	eQTL_GTEx_Brain_Substantia_nigra	ENSG00000154114.12	11	121024072	rs2000526	11	121035062	C	T	0.16137	0.0138	0.0071	0.0519362	-0.479539	0.0834902	9.26555e-09	-0.0287776	0.0156307	0.0656067	0.0656067	0.447057	14	ENSG00000154114	11	121024072	121090776	+
GTF2IRD2	eQTL_GTEx_Brain_Hypothalamus	ENSG00000196275.13	7	74796144	rs2529275	7	74878823	C	T	0.809592	-0.0124	0.0066	0.0602735	-0.797283	0.0863091	2.52246e-20	0.0155528	0.0084476	0.0656077	0.0656077	0.0100517	16	ENSG00000196275	7	74796151	74851605	-
IFNA8	eQTL_BrainMeta	ENSG00000120242.4	9	21409651	rs11795095	9	21417905	G	C	0.246687	0.0113	0.006	0.0596552	-0.5307	0.0607875	2.53738e-18	-0.0212926	0.0115659	0.0656238	0.0656238	0.733628	20	ENSG00000120242	9	21409117	21410185	+
CDAN1	eQTL_GTEx_Brain_Cerebellum	ENSG00000140326.12	15	42723559	rs34603230	15	42666018	G	A	0.188588	0.0126	0.0066	0.0562504	0.407349	0.0587067	3.95701e-12	0.0309317	0.0168044	0.0656668	0.0656668	0.528342	20	ENSG00000140326	15	42723544	42737128	-
ZNF317	eQTL_GTEx_Brain_Anterior_cingulate_cortex_BA24	ENSG00000130803.14	19	9140380	rs73494602	19	9153725	A	G	0.04865	0.022	0.0115	0.0557425	-1.09317	0.161799	1.41506e-11	-0.020125	0.0109334	0.0656685	0.0656685	0.153859	14	ENSG00000130803	19	9140397	9163424	+
DPM3	eQTL_eQTLGen	ENSG00000179085	1	155140243	rs10157801	1	155147536	G	A	0.41459	0.0099	0.0053	0.0617726	-0.0875622	0.00810416	3.27376e-27	-0.113062	0.0614263	0.0656772	0.165145	0.207575	20	ENSG00000179085	1	155139891	155140595	-
KCTD15	eQTL_GTEx_Brain_Putamen_basal_ganglia	ENSG00000153885.14	19	33795933	rs3810361	19	33795046	C	T	0.584698	0.0101	0.0053	0.0566943	-0.268126	0.0377433	1.21257e-12	-0.0376689	0.0204657	0.0656822	0.0656822	0.461835	20	ENSG00000153885	19	33795933	33815763	+
FAM83H	eQTL_GTEx_Brain_Cerebellar_Hemisphere	ENSG00000180921.6	8	143723933	rs12541792	8	143770709	A	G	0.581232	-0.0099	0.0053	0.0617726	-0.872431	0.0810438	5.03968e-27	0.0113476	0.00616576	0.0657061	0.0657061	0.515324	20	ENSG00000180921	8	143723933	143738234	-
PPARG	eQTL_GTEx_Brain_Cerebellum	ENSG00000132170.19	3	12287368	rs73025230	3	12338412	C	A	0.0945932	0.0164	0.0088	0.0623728	1.43505	0.122801	1.50275e-31	0.0114282	0.00620968	0.0657124	0.0657124	0.00577585	20	ENSG00000132170	3	12287368	12434356	+
GMPPB	eQTL_GTEx_Brain_Spinal_cord_cervical_c-1	ENSG00000173540.12	3	49719696	rs148383796	3	49773614	A	G	0.174417	0.0128	0.0068	0.0597881	0.984158	0.112444	2.08821e-18	0.013006	0.00706745	0.065728	0.065728	0.131714	20	ENSG00000173540	3	49716844	49723973	-
MAU2	eQTL_eQTLGen	ENSG00000129933	19	19339792	rs9304960	19	19354720	A	G	0.179724	-0.0127	0.0069	0.0656832	-0.940509	0.0104235	0	0.0135033	0.00733798	0.0657393	0.547198	0.167637	20	ENSG00000129933	19	19320829	19358754	+
CUL9	eQTL_GTEx_Brain_Frontal_Cortex_BA9	ENSG00000112659.13	6	43182175	rs6924555	6	43183242	C	T	0.154288	-0.0138	0.0072	0.0552803	-0.357569	0.0543825	4.86288e-11	0.0385939	0.0209741	0.0657565	0.0657565	0.351348	16	ENSG00000112659	6	43182184	43224587	+
KCNJ6	eQTL_GTEx_Brain_Cerebellar_Hemisphere	ENSG00000157542.9	21	37607376	rs1515056	21	37710283	G	C	0.327257	-0.0107	0.0056	0.0560413	-0.473194	0.0693258	8.75243e-12	0.0226123	0.0122894	0.0657709	0.0657709	0.458451	20	ENSG00000157542	21	37607373	38121345	-
IQCE	eQTL_eQTLGen	ENSG00000106012	7	2586852	rs17801147	7	2531184	G	A	0.09965	-0.0163	0.0088	0.0639867	-0.248034	0.0156016	6.54207e-57	0.0657168	0.035719	0.0657936	0.235075	0.281759	20	ENSG00000106012	7	2558972	2614733	+
SESN2	eQTL_eQTLGen	ENSG00000130766	1	28271004	rs61785968	1	28468516	C	T	0.190816	0.0123	0.0066	0.0623728	-0.117403	0.0102491	2.2196e-30	-0.104767	0.0569558	0.0658488	0.0149838	0.00602459	20	ENSG00000130766	1	28259518	28282491	+
WBP2NL	eQTL_GTEx_Brain_Cerebellar_Hemisphere	ENSG00000183066.14	22	41998725	rs4822079	22	41998608	C	G	0.298526	0.0108	0.0056	0.0537841	-0.55652	0.0909232	9.31233e-10	-0.0194063	0.0105502	0.0658529	0.0658529	0.889992	20	ENSG00000183066	22	41998725	42058456	+
CDC42BPG	eQTL_BrainMeta	ENSG00000171219.9	11	64833852	rs2957160	11	64844897	C	A	0.0934551	0.0163	0.0087	0.0609907	0.529296	0.0549831	6.17838e-22	0.0307956	0.0167453	0.0659069	0.0659069	0.706797	20	ENSG00000171219	11	64823052	64844653	-
SAR1A	eQTL_GTEx_Brain_Putamen_basal_ganglia	ENSG00000079332.14	10	70147289	rs2310991	10	70171890	A	C	0.418759	-0.0103	0.0053	0.0519683	0.294964	0.0518881	1.3111e-08	-0.0349195	0.0189893	0.0659293	0.0659293	0.828965	19	ENSG00000079332	10	70147289	70170523	-
TTLL12	eQTL_BrainMeta	ENSG00000100304.13	22	43176878	rs47341	22	43164757	T	C	0.395246	-0.0098	0.0053	0.0644496	0.556702	0.0317813	1.06916e-68	-0.0176037	0.00957325	0.0659387	0.0318506	0.706559	20	ENSG00000100304	22	43166622	43187134	-
MYZAP	eQTL_GTEx_Brain_Cerebellum	ENSG00000263155.5	15	57591941	rs1908205	15	57615376	T	C	0.394003	-0.0101	0.0053	0.0566943	0.393073	0.0561214	2.48796e-12	-0.025695	0.0139737	0.0659427	0.0659427	0.996065	20	ENSG00000263155	15	57591904	57685364	+
GOLGA7	eQTL_eQTLGen	ENSG00000147533	8	41500688	rs10109180	8	41494642	T	A	0.271762	-0.0107	0.0058	0.0650626	0.208963	0.0091793	1.02872e-114	-0.0512052	0.0278471	0.0659447	0.317707	0.528383	20	ENSG00000147533	8	41488200	41511095	+
CRYBG3	eQTL_BrainMeta	ENSG00000080200.10	3	97883498	rs4857302	3	97941262	A	C	0.4937	-0.0096	0.0052	0.0648699	0.613381	0.0297814	2.97291e-94	-0.015651	0.0085116	0.0659473	0.522095	0.673407	20	ENSG00000080200	3	97822011	97944984	+
NDRG4	eQTL_BrainMeta	ENSG00000103034.14	16	58488237	rs35832551	16	58557540	T	G	0.0676906	0.0191	0.0101	0.0586125	0.455809	0.0579077	3.50975e-15	0.0419035	0.0227889	0.0659496	0.0659496	0.747166	9	ENSG00000103034	16	58462846	58513628	+
RIC3	eQTL_eQTLGen	ENSG00000166405	11	8137556	rs111285223	11	8125865	C	T	0.0905082	0.0166	0.009	0.0651184	-0.313765	0.0134559	2.91199e-120	-0.0529058	0.0287735	0.0659591	0.0949529	0.139295	20	ENSG00000166405	11	8106056	8169055	-
IL1RL1	eQTL_GTEx_Brain_Spinal_cord_cervical_c-1	ENSG00000115602.16	2	102311502	rs12712135	2	102314488	G	A	0.530449	0.0099	0.0052	0.0569302	-0.518471	0.0732201	1.43128e-12	-0.0190946	0.0103857	0.0659812	0.0659812	0.34431	20	ENSG00000115602	2	102311502	102352037	+
PPARG	eQTL_GTEx_Brain_Cerebellar_Hemisphere	ENSG00000132170.19	3	12287368	rs73025230	3	12338412	C	A	0.0945932	0.0164	0.0088	0.0623728	1.77606	0.158215	3.05318e-29	0.00923392	0.0050226	0.0659927	0.0659927	0.0188815	20	ENSG00000132170	3	12287368	12434356	+
AMIGO1	eQTL_GTEx_Brain_Spinal_cord_cervical_c-1	ENSG00000181754.6	1	109504175	rs2570972	1	109509517	G	A	0.518351	-0.0098	0.0052	0.0594818	0.384028	0.0459465	6.37095e-17	-0.025519	0.0138806	0.0659948	0.0659948	0.0240076	20	ENSG00000181754	1	109504178	109509738	-
QSOX1	eQTL_GTEx_Brain_Cerebellum	ENSG00000116260.16	1	180154834	rs3767199	1	180155532	T	G	0.3476	0.0101	0.0054	0.0614324	0.520063	0.052215	2.27971e-23	0.0194207	0.0105649	0.0660272	0.0738511	0.880737	20	ENSG00000116260	1	180154869	180204030	+
ATXN7	eQTL_eQTLGen	ENSG00000163635	3	63933308	rs832190	3	63856953	C	T	0.363449	0.0105	0.0054	0.0518419	-0.0513812	0.00911628	1.7384e-08	-0.204355	0.111175	0.0660429	0.0660429	0.126745	20	ENSG00000163635	3	63863155	64003462	+
GAS8	eQTL_GTEx_Brain_Cerebellar_Hemisphere	ENSG00000141013.16	16	90019629	rs77270200	16	90026667	A	G	0.10415	-0.0172	0.0092	0.0615442	1.68882	0.168118	9.61975e-24	-0.0101846	0.00554113	0.0660617	0.0660617	0.405977	20	ENSG00000141013	16	90019629	90044975	+
VCAM1	eQTL_eQTLGen	ENSG00000162692	1	100729394	rs12566489	1	100673811	T	C	0.215	-0.0116	0.0063	0.065582	-0.289136	0.00937474	7.16483e-209	0.0401195	0.0218278	0.0660628	0.232697	0.16836	20	ENSG00000162692	1	100719742	100739045	+
CGGBP1	eQTL_GTEx_Brain_Cortex	ENSG00000163320.10	3	88051944	rs8274	3	88058029	C	T	0.128517	-0.0148	0.0078	0.0577704	0.367983	0.0497466	1.39142e-13	-0.0402192	0.0218829	0.0660721	0.0660721	0.195481	20	ENSG00000163320	3	88051944	88149885	-
ZNF623	eQTL_GTEx_Brain_Cerebellum	ENSG00000183309.11	8	143636013	rs4874440	8	143659008	C	T	0.215142	-0.012	0.0064	0.0607927	0.619032	0.0667061	1.69486e-20	-0.0193851	0.0105476	0.0660828	0.0660828	0.100681	20	ENSG00000183309	8	143636019	143656418	+
NEIL2	eQTL_GTEx_Brain_Hypothalamus	ENSG00000154328.15	8	11769639	rs804276	8	11767499	A	G	0.429643	0.0119	0.0062	0.0549394	0.398289	0.0624944	1.85129e-10	0.0298778	0.0162572	0.0660889	0.0660889	0.0426048	20	ENSG00000154328	8	11769639	11787345	+
SMIM8	eQTL_GTEx_Brain_Hippocampus	ENSG00000111850.10	6	87322675	rs7745870	6	87359550	T	C	0.113789	-0.0157	0.0082	0.0555392	0.468992	0.0716705	6.00057e-11	-0.0334761	0.0182174	0.0661226	0.0661226	0.00884049	20	ENSG00000111850	6	87322583	87399749	+
E2F1	eQTL_GTEx_Brain_Spinal_cord_cervical_c-1	ENSG00000101412.12	20	33675683	rs34145153	20	33571261	T	C	0.305805	-0.0107	0.0057	0.0604917	-0.645253	0.0718383	2.65828e-19	0.0165826	0.00902461	0.0661373	0.0661373	0.116001	20	ENSG00000101412	20	33675477	33686385	-
RPS24	eQTL_BrainMeta	ENSG00000138326.21	10	78045286	rs7071351	10	78034315	C	A	0.382551	-0.0098	0.0053	0.0644496	-0.507721	0.0310101	2.99176e-60	0.0193019	0.0105052	0.0661543	0.221963	0.370343	20	ENSG00000138326	10	78033760	78056813	+
POLR2L	eQTL_eQTLGen	ENSG00000177700	11	839942	rs11246327	11	840034	A	C	0.145245	-0.0139	0.0075	0.0638346	-0.185518	0.0132405	1.3276e-44	0.0749253	0.0407795	0.0661612	0.303371	0.631189	20	ENSG00000177700	11	837356	842529	-
CGGBP1	eQTL_GTEx_Brain_Nucleus_accumbens_basal_ganglia	ENSG00000163320.10	3	88051944	rs8274	3	88058029	C	T	0.128517	-0.0148	0.0078	0.0577704	0.340735	0.0465823	2.57984e-13	-0.0434355	0.0236493	0.0662617	0.0662617	0.320665	20	ENSG00000163320	3	88051944	88149885	-
HMBS	eQTL_GTEx_Brain_Cerebellum	ENSG00000256269.7	11	119084866	rs1307145	11	119079507	G	C	0.404376	-0.01	0.0053	0.0591882	0.513525	0.064245	1.31445e-15	-0.0194732	0.0106045	0.0663094	0.0663094	0.946741	9	ENSG00000256269	11	119084866	119093834	+
SCNN1D	eQTL_GTEx_Brain_Cortex	ENSG00000162572.20	1	1280436	rs112631554	1	1264812	G	C	0.0344966	0.0272	0.0142	0.0554297	0.70394	0.10907	1.08928e-10	0.0386397	0.0210419	0.0663099	0.0663099	0.0295027	20	ENSG00000162572	1	1280436	1292029	+
SERPINB6	eQTL_eQTLGen	ENSG00000124570	6	2960162	rs11242808	6	2917276	T	C	0.337293	0.0101	0.0055	0.0663039	-0.687945	0.007494	0	-0.0146814	0.00799642	0.0663582	0.396975	0.247728	20	ENSG00000124570	6	2948159	2972165	-
NOP56	eQTL_eQTLGen	ENSG00000101361	20	2655493	rs6138678	20	2652650	C	G	0.177503	-0.0125	0.0068	0.0660277	0.390388	0.0107359	1.64588e-289	-0.0320194	0.0174408	0.0663738	0.170219	0.221607	20	ENSG00000101361	20	2652593	2658393	+
RPS24	eQTL_GTEx_Brain_Frontal_Cortex_BA9	ENSG00000138326.18	10	78033760	rs12354679	10	78101715	T	C	0.613252	0.0102	0.0053	0.0542884	0.166072	0.0271505	9.55208e-10	0.0614191	0.0334562	0.0663865	0.0663865	0.543515	18	ENSG00000138326	10	78033760	78056813	+
MRPS10	eQTL_GTEx_Brain_Putamen_basal_ganglia	ENSG00000048544.5	6	42206801	rs13197564	6	42216662	T	C	0.635639	0.0102	0.0054	0.0589067	0.422987	0.0543355	6.98645e-15	0.0241142	0.0131368	0.066413	0.066413	0.4963	14	ENSG00000048544	6	42206807	42217861	-
ATF5	eQTL_BrainMeta	ENSG00000169136.12	19	49931319	rs8103678	19	49931551	T	G	0.35689	-0.0101	0.0054	0.0614324	-0.29052	0.0304263	1.31817e-21	0.0347653	0.0189406	0.0664335	0.0664335	0.33093	20	ENSG00000169136	19	49928702	49933935	+
GLS2	eQTL_eQTLGen	ENSG00000135423	12	56479679	rs36073309	12	56537208	A	G	0.333504	-0.0104	0.0055	0.0586365	0.0652007	0.00853882	2.24419e-14	-0.159507	0.0869029	0.0664365	0.0889648	0.342811	20	ENSG00000135423	12	56470944	56488414	-
ADA	eQTL_GTEx_Brain_Nucleus_accumbens_basal_ganglia	ENSG00000196839.12	20	44619522	rs6103815	20	44670823	G	A	0.189646	0.0126	0.0066	0.0562504	0.48696	0.0730421	2.61363e-11	0.0258748	0.0140982	0.0664575	0.0664575	0.414888	18	ENSG00000196839	20	44584896	44652252	-
CRLF3	eQTL_GTEx_Brain_Amygdala	ENSG00000176390.11	17	30769388	rs9915963	17	30692625	T	C	0.120975	-0.0153	0.0079	0.0527809	-0.653242	0.113694	9.15954e-09	0.0234216	0.0127621	0.0664684	0.0129857	0.190491	20	ENSG00000176390	17	30769388	30824692	-
SOX1	eQTL_BrainMeta	ENSG00000182968.5	13	112069428	rs942336	13	111979418	C	T	0.292184	0.0109	0.0058	0.0602021	0.265368	0.0311814	1.73229e-17	0.041075	0.022383	0.0664908	0.0425364	0.787998	20	ENSG00000182968	13	112067149	112071706	+
STK10	eQTL_BrainMeta	ENSG00000072786.13	5	172115152	rs4868145	5	172150685	C	T	0.414239	0.0098	0.0053	0.0644496	-0.457441	0.0306769	2.77236e-50	-0.0214235	0.0116749	0.0665053	0.102683	0.975765	20	ENSG00000072786	5	172042079	172188224	-
TMIGD2	eQTL_eQTLGen	ENSG00000167664	19	4297332	rs7251667	19	4299394	G	C	0.395588	0.0098	0.0053	0.0644496	-0.141435	0.00951182	5.20783e-50	-0.0692898	0.0377617	0.066517	0.218482	0.128827	20	ENSG00000167664	19	4292227	4302431	-
SZT2	eQTL_GTEx_Brain_Cerebellum	ENSG00000198198.15	1	43389882	rs6954	1	43450971	C	T	0.60855	-0.0103	0.0053	0.0519683	-0.251823	0.0452595	2.63684e-08	0.0409017	0.0222934	0.0665499	0.0665499	0.110556	18	ENSG00000198198	1	43389882	43454247	+
CGGBP1	eQTL_GTEx_Brain_Putamen_basal_ganglia	ENSG00000163320.10	3	88051944	rs8274	3	88058029	C	T	0.128517	-0.0148	0.0078	0.0577704	0.357405	0.0497887	7.05126e-13	-0.0414096	0.0225735	0.0665896	0.0665896	0.395094	20	ENSG00000163320	3	88051944	88149885	-
HMBS	eQTL_GTEx_Brain_Substantia_nigra	ENSG00000256269.7	11	119084866	rs3825061	11	119073965	T	C	0.396624	-0.0103	0.0053	0.0519683	0.460857	0.082963	2.77661e-08	-0.0223497	0.0121838	0.066598	0.066598	0.611345	7	ENSG00000256269	11	119084866	119093834	+
MRPL49	eQTL_BrainMeta	ENSG00000149792.9	11	65124777	rs111359194	11	65126578	A	G	0.0340739	0.0261	0.0139	0.0604225	0.740426	0.0863193	9.67409e-18	0.03525	0.0192175	0.0666148	0.0813556	0.566138	20	ENSG00000149792	11	65122183	65127371	+
DIS3	eQTL_eQTLGen	ENSG00000083520	13	72767132	rs10887	13	72755220	G	A	0.287472	0.0106	0.0057	0.0629352	0.09544	0.00862898	1.95221e-28	0.111065	0.0605617	0.0666677	0.0411211	0.463034	20	ENSG00000083520	13	72752169	72782096	-
C19orf53	eQTL_GTEx_Brain_Cortex	ENSG00000104979.8	19	13774283	rs12975023	19	13780510	T	C	0.247897	0.0113	0.006	0.0596552	-0.423263	0.0526197	8.7081e-16	-0.0266973	0.0145589	0.0666923	0.0666923	0.382457	7	ENSG00000104979	19	13774456	13778773	+
ARMC2	eQTL_GTEx_Brain_Cerebellum	ENSG00000118690.12	6	108848416	rs1040849	6	108921883	A	G	0.778778	0.0115	0.0062	0.0636193	-0.775917	0.0639694	7.37028e-34	-0.0148212	0.00808343	0.0667246	0.0667246	0.605654	20	ENSG00000118690	6	108848416	108974476	+
MMP17	eQTL_GTEx_Brain_Cerebellum	ENSG00000198598.6	12	131828393	rs7487262	12	131852355	A	G	0.685076	0.0106	0.0056	0.0583769	0.582184	0.0789716	1.68001e-13	0.0182073	0.00993096	0.0667449	0.0667449	0.127291	20	ENSG00000198598	12	131828393	131851783	+
TBC1D22A	eQTL_GTEx_Brain_Nucleus_accumbens_basal_ganglia	ENSG00000054611.13	22	46762617	rs470039	22	47177505	T	C	0.530444	-0.01	0.0052	0.0544704	0.41246	0.0680211	1.33023e-09	-0.0242448	0.0132261	0.0667881	0.0667881	0.892715	7	ENSG00000054611	22	46762617	47175699	+
NACA	eQTL_eQTLGen	ENSG00000196531	12	56721966	rs4788	12	56712876	A	T	0.282948	0.0109	0.0058	0.0602021	0.141648	0.0170311	9.02178e-17	0.0769513	0.0419789	0.0667883	0.0667883	0.962723	20	ENSG00000196531	12	56712305	56731628	-
PAK4	eQTL_GTEx_Brain_Hippocampus	ENSG00000130669.17	19	39125770	rs2304090	19	39178017	C	T	0.350809	0.0104	0.0054	0.0541136	-0.305936	0.0512656	2.40672e-09	-0.033994	0.0185472	0.0668261	0.0668261	0.400988	13	ENSG00000130669	19	39125770	39182816	+
PPP1R14B	eQTL_GTEx_Brain_Cerebellum	ENSG00000173457.10	11	64244480	rs694739	11	64329761	G	A	0.3861	-0.0105	0.0054	0.0518419	-0.2757	0.0502425	4.07912e-08	0.0380849	0.0207798	0.066835	0.066835	0.643018	8	ENSG00000173457	11	64244479	64246943	-
SLC35B3	eQTL_eQTLGen	ENSG00000124786	6	8423498	rs3757100	6	8435650	T	C	0.17995	0.0123	0.0067	0.0663842	-0.308679	0.00983644	3.65608e-216	-0.0398472	0.0217425	0.066849	0.412727	0.435728	20	ENSG00000124786	6	8411435	8435561	-
LY75	eQTL_GTEx_Brain_Hippocampus	ENSG00000054219.10	2	159803355	rs72957586	2	159906176	A	G	0.550503	0.0099	0.0052	0.0569302	0.3529	0.0521664	1.33408e-11	0.0280533	0.0153075	0.0668542	0.0668542	0.916034	20	ENSG00000054219	2	159803355	159904756	-
ACOT6	eQTL_GTEx_Brain_Cortex	ENSG00000205669.2	14	73610945	rs10150828	14	73610781	T	C	0.4396	-0.01	0.0052	0.0544704	-0.488959	0.080891	1.49722e-09	0.0204516	0.0111601	0.0668666	0.0668666	0.152688	8	ENSG00000205669	14	73610945	73619888	+
BHLHA15	eQTL_GTEx_Brain_Anterior_cingulate_cortex_BA24	ENSG00000180535.3	7	98211427	rs12670686	7	98079085	G	A	0.513202	-0.0098	0.0052	0.0594818	-0.740386	0.0944371	4.50579e-15	0.0132363	0.00722344	0.0668895	0.0668895	0.232927	20	ENSG00000180535	7	98211439	98215457	+
AGAP4	eQTL_GTEx_Brain_Amygdala	ENSG00000188234.13	10	45825594	rs2279435	10	45428080	A	C	0.57396	0.0103	0.0053	0.0519683	0.636615	0.115734	3.78336e-08	0.0161793	0.0088296	0.0668924	0.0668924	0.0125211	20	ENSG00000188234	10	45825594	45853875	-
FLG	eQTL_GTEx_Brain_Hypothalamus	ENSG00000143631.10	1	152302175	rs10788823	1	152189172	G	T	0.849745	-0.0138	0.0072	0.0552803	0.70437	0.112733	4.15365e-10	-0.019592	0.010692	0.0668933	0.0668933	0.611359	14	ENSG00000143631	1	152302165	152325239	-
RTCA	eQTL_BrainMeta	ENSG00000137996.13	1	100279492	rs7543453	1	100243745	A	G	0.1447	-0.0138	0.0074	0.0622004	0.497492	0.0505577	7.56534e-23	-0.0277392	0.0151394	0.0669141	0.0871033	0.996633	20	ENSG00000137996	1	100266216	100292769	+
PTPRN2	eQTL_GTEx_Brain_Cortex	ENSG00000155093.17	7	157539056	rs11766174	7	158526318	A	G	0.114774	0.0155	0.0082	0.0587254	-0.391339	0.052511	9.15797e-14	-0.0396076	0.0216172	0.0669177	0.0669177	0.278357	20	ENSG00000155093	7	157539056	158587823	-
WNT2B	eQTL_GTEx_Brain_Cerebellum	ENSG00000134245.17	1	112466541	rs10776756	1	112555393	G	A	0.475843	-0.0098	0.0052	0.0594818	-0.47693	0.0610297	5.50852e-15	0.0205481	0.0112156	0.0669378	0.0669378	0.347843	18	ENSG00000134245	1	112466541	112530165	+
FAS	eQTL_eQTLGen	ENSG00000026103	10	89003795	rs4064	10	88991623	C	G	0.349839	0.0099	0.0054	0.066753	-0.398263	0.00809591	0	-0.0248579	0.0135683	0.0669423	0.406841	0.442983	20	ENSG00000026103	10	88953813	89029605	+
MAN2C1	eQTL_GTEx_Brain_Nucleus_accumbens_basal_ganglia	ENSG00000140400.16	15	75358201	rs4451914	15	75447483	T	C	0.25275	0.0111	0.0059	0.0599235	0.319187	0.0396285	7.98178e-16	0.0347759	0.018982	0.0669451	0.0669451	0.673702	17	ENSG00000140400	15	75355207	75368612	-
PAK4	eQTL_GTEx_Brain_Nucleus_accumbens_basal_ganglia	ENSG00000130669.17	19	39125770	rs1529712	19	39176327	T	C	0.601228	-0.01	0.0053	0.0591882	0.355033	0.046408	2.0058e-14	-0.0281664	0.0153755	0.0669663	0.0669663	0.307934	20	ENSG00000130669	19	39125770	39182816	+
ZNF202	eQTL_GTEx_Brain_Putamen_basal_ganglia	ENSG00000166261.10	11	123724177	rs1144503	11	123731949	C	T	0.560513	0.01	0.0052	0.0544704	-0.439567	0.07305	1.77298e-09	-0.0227497	0.0124193	0.0669807	0.0669807	0.0331037	20	ENSG00000166261	11	123723914	123741675	-
SPATA5L1	eQTL_GTEx_Brain_Hypothalamus	ENSG00000171763.18	15	45402331	rs7402632	15	45409715	T	A	0.249347	0.0112	0.0059	0.0576559	0.672664	0.0963603	2.93677e-12	0.0166502	0.00908962	0.0669837	0.0669837	0.439015	20	ENSG00000171763	15	45402336	45421415	+
IFT88	eQTL_GTEx_Brain_Nucleus_accumbens_basal_ganglia	ENSG00000032742.17	13	20567069	rs67962655	13	20550104	A	G	0.169768	0.013	0.0068	0.0559064	0.42734	0.0668023	1.58374e-10	0.0304207	0.0166078	0.0669935	0.0669935	0.318406	12	ENSG00000032742	13	20567138	20691444	+
HMBS	eQTL_GTEx_Brain_Putamen_basal_ganglia	ENSG00000256269.7	11	119084866	rs1168569	11	119076458	G	A	0.40486	-0.0101	0.0053	0.0566943	0.403287	0.0607623	3.19855e-11	-0.0250442	0.013673	0.0670027	0.0670027	0.221244	9	ENSG00000256269	11	119084866	119093834	+
MRPS10	eQTL_GTEx_Brain_Caudate_basal_ganglia	ENSG00000048544.5	6	42206801	rs13197564	6	42216662	T	C	0.635639	0.0102	0.0054	0.0589067	0.407256	0.0543261	6.55381e-14	0.0250457	0.0136739	0.0670051	0.0670051	0.372182	11	ENSG00000048544	6	42206807	42217861	-
TFR2	eQTL_eQTLGen	ENSG00000106327	7	100631568	rs73156234	7	100637121	T	C	0.209833	0.0119	0.0064	0.062974	-0.102981	0.00970182	2.5488e-26	-0.115555	0.0630937	0.0670278	0.182046	0.347187	20	ENSG00000106327	7	100620416	100642779	-
SMDT1	eQTL_GTEx_Brain_Cortex	ENSG00000183172.8	22	42079691	rs9611734	22	42106066	G	A	0.216417	0.0119	0.0063	0.0589067	0.377928	0.050518	7.37292e-14	0.0314875	0.017193	0.0670388	0.032616	0.000495863	20	ENSG00000183172	22	42079691	42084284	+
PRLR	eQTL_GTEx_Brain_Nucleus_accumbens_basal_ganglia	ENSG00000113494.16	5	35048756	rs10058356	5	35220302	T	C	0.701113	0.0106	0.0056	0.0583769	0.357699	0.0494214	4.56261e-13	0.0296339	0.0161822	0.0670607	0.0670607	0.0791059	20	ENSG00000113494	5	35048756	35230487	-
ZNF391	eQTL_GTEx_Brain_Frontal_Cortex_BA9	ENSG00000124613.8	6	27374615	rs980960	6	27393263	G	A	0.767447	0.0119	0.0063	0.0589067	0.419925	0.0562145	8.01654e-14	0.0283384	0.0154749	0.067063	0.067063	0.0146703	20	ENSG00000124613	6	27374615	27403908	+
PCNX1	eQTL_GTEx_Brain_Hippocampus	ENSG00000100731.15	14	70907405	rs2810118	14	70921858	G	A	0.562738	0.0099	0.0052	0.0569302	0.399675	0.0597954	2.32444e-11	0.0247701	0.0135281	0.0670978	0.0670978	0.00540271	20	ENSG00000100731	14	70907405	71115382	+
NPIPB3	eQTL_BrainMeta	ENSG00000169246.16	16	21425402	rs117288527	16	21627741	T	G	0.0398533	-0.0265	0.0138	0.0548213	-0.516166	0.0849855	1.25094e-09	0.0513401	0.0280401	0.0671074	0.0671074	0.196436	8	ENSG00000169246	16	21402237	21448567	-
LAMTOR3	eQTL_GTEx_Brain_Hippocampus	ENSG00000109270.12	4	99878336	rs6816635	4	99992292	G	A	0.2356	0.0116	0.006	0.0531951	-0.198499	0.0348353	1.2107e-08	-0.0584386	0.0319193	0.0671268	0.0671268	0.764693	20	ENSG00000109270	4	99878336	99894428	-
ZNF317	eQTL_GTEx_Brain_Cerebellum	ENSG00000130803.14	19	9140380	rs73494602	19	9153725	A	G	0.04865	0.022	0.0115	0.0557425	-0.804852	0.127587	2.82193e-10	-0.0273342	0.0149309	0.0671435	0.0671435	0.424737	6	ENSG00000130803	19	9140397	9163424	+
CRCP	eQTL_BrainMeta	ENSG00000241258.7	7	66134586	rs62467809	7	66603572	C	T	0.523405	0.0096	0.0052	0.0648699	0.552508	0.0395398	2.26356e-44	0.0173753	0.00949341	0.0672127	0.0987557			ENSG00000241258	7	66114604	66154568	+
NBL1	eQTL_GTEx_Brain_Cerebellar_Hemisphere	ENSG00000158747.13	1	19640554	rs7522389	1	19646864	T	G	0.23504	-0.012	0.0062	0.0529309	-0.470312	0.0836651	1.89454e-08	0.025515	0.0139423	0.0672429	0.0672429	0.0639682	12	ENSG00000158747	1	19596979	19658456	+
RHPN2	eQTL_GTEx_Brain_Frontal_Cortex_BA9	ENSG00000131941.7	19	32978593	rs11879039	19	33036887	C	T	0.305378	0.0108	0.0056	0.0537841	-0.234286	0.0404743	7.10133e-09	-0.0460975	0.0251941	0.067296	0.067296	0.260784	20	ENSG00000131941	19	32978592	33064888	-
PARP1	eQTL_BrainMeta	ENSG00000143799.14	1	226384182	rs2271343	1	226379862	G	C	0.166984	-0.0132	0.007	0.0593335	0.30021	0.0397448	4.23895e-14	-0.0439692	0.0240326	0.0673154	0.0673154	0.344904	16	ENSG00000143799	1	226360210	226408154	-
LY75	eQTL_GTEx_Brain_Cortex	ENSG00000054219.10	2	159803355	rs72957586	2	159906176	A	G	0.550503	0.0099	0.0052	0.0569302	0.369124	0.0558227	3.78051e-11	0.0268203	0.0146597	0.0673211	0.0673211	0.888809	20	ENSG00000054219	2	159803355	159904756	-
WBP4	eQTL_eQTLGen	ENSG00000120688	13	41072758	rs17532301	13	41034911	A	G	0.069996	0.0184	0.01	0.0657682	0.285152	0.0166491	9.30267e-66	0.064527	0.0352708	0.0673288	0.303008	0.357355	20	ENSG00000120688	13	41061509	41084006	+
CKS2	eQTL_GTEx_Brain_Caudate_basal_ganglia	ENSG00000123975.4	9	89311198	rs10119002	9	89348767	A	G	0.911717	-0.0171	0.0091	0.060228	0.913678	0.114122	1.18369e-15	-0.0187156	0.0102304	0.0673387	0.0673387	0.156062	11	ENSG00000123975	9	89311195	89316703	+
COQ4	eQTL_eQTLGen	ENSG00000167113	9	128328308	rs75370325	9	128888803	T	C	0.024812	-0.0327	0.0169	0.0530012	0.156909	0.0279536	1.9862e-08	-0.208401	0.113925	0.0673576	0.0673576	0.0358299	20	ENSG00000167113	9	128322544	128334072	+
C17orf75	eQTL_eQTLGen	ENSG00000108666	17	32337294	rs7207268	17	32398136	T	G	0.381828	0.0097	0.0053	0.0672217	0.442892	0.00818948	0	0.0219015	0.0119737	0.0673784	0.304945	0.184196	20	ENSG00000108666	17	32324565	32350023	-
GAS8	eQTL_BrainMeta	ENSG00000141013.17	16	90032302	rs76265950	16	90018731	C	A	0.10373	-0.0169	0.0092	0.0662163	1.26212	0.0638987	7.72967e-87	-0.0133902	0.00732078	0.0673901	0.0204341	0.343071	20	ENSG00000141013	16	90019629	90044975	+
NMT2	eQTL_eQTLGen	ENSG00000152465	10	15135638	rs10906857	10	15197499	G	A	0.4172	-0.0097	0.0053	0.0672217	-0.562429	0.0111447	0	0.0172466	0.00942961	0.0674017	0.79944	0.500436	20	ENSG00000152465	10	15102584	15168693	-
GTF2I	eQTL_GTEx_Brain_Cerebellum	ENSG00000263001.5	7	74657667	rs2529275	7	74878823	C	T	0.809592	-0.0124	0.0066	0.0602735	-0.340088	0.0425568	1.33433e-15	0.0364612	0.0199359	0.0674112	0.0674112	0.0088825	11	ENSG00000263001	7	74650231	74760692	+
ZNF91	eQTL_eQTLGen	ENSG00000167232	19	23350231	rs71333885	19	23387495	T	C	0.263142	-0.0108	0.0059	0.0671739	0.441699	0.0103072	0	-0.024451	0.0133697	0.0674235	0.228059	0.0602198	20	ENSG00000167232	19	23304991	23395471	-
DYRK1B	eQTL_GTEx_Brain_Cerebellar_Hemisphere	ENSG00000105204.13	19	39825350	rs2354800	19	39833947	T	G	0.53166	-0.01	0.0052	0.0544704	-0.248011	0.041953	3.3873e-09	0.0403208	0.0220483	0.0674373	0.0674373	0.0657364	8	ENSG00000105204	19	39825350	39834201	-
IFT52	eQTL_GTEx_Brain_Caudate_basal_ganglia	ENSG00000101052.12	20	43590931	rs16988169	20	43590036	A	G	0.032	-0.0265	0.014	0.0583769	-1.10666	0.156159	1.37312e-12	0.0239459	0.0130942	0.0674374	0.0674374	0.784131	16	ENSG00000101052	20	43590937	43647299	+
INTS1	eQTL_eQTLGen	ENSG00000164880	7	1487333	rs2251226	7	1493877	G	A	0.403042	-0.0097	0.0053	0.0672217	-0.403902	0.00885745	0	0.0240157	0.0131326	0.0674421	0.21838	0.813111	20	ENSG00000164880	7	1470277	1504389	-
C16orf72	eQTL_eQTLGen	ENSG00000182831	16	9106640	rs4605160	16	9093864	T	C	0.411647	-0.0097	0.0053	0.0672217	0.365075	0.00845844	0	-0.0265699	0.0145306	0.0674677	0.0304803	0.0192934	20	ENSG00000182831	16	9091644	9121635	+
CASP8	eQTL_GTEx_Brain_Anterior_cingulate_cortex_BA24	ENSG00000064012.21	2	201233443	rs2349070	2	201265585	C	A	0.745026	-0.011	0.0059	0.0622646	-0.854882	0.0914814	9.19973e-21	0.0128673	0.00703755	0.0674936	0.0674936	0.289428	20	ENSG00000064012	2	201233443	201361836	+
ARSB	eQTL_BrainMeta	ENSG00000113273.17	5	78881648	rs784584	5	78840612	C	G	0.378832	0.0099	0.0054	0.066753	0.717348	0.0291169	5.09348e-134	0.0138008	0.00754854	0.0675078	0.361436	0.368298	20	ENSG00000113273	5	78777209	78986087	-
BHLHA15	eQTL_GTEx_Brain_Cortex	ENSG00000180535.3	7	98211427	rs7791463	7	98189735	A	G	0.531012	-0.0097	0.0052	0.0621275	-0.678009	0.0737109	3.63925e-20	0.0143066	0.00782564	0.0675241	0.0675241	0.137155	20	ENSG00000180535	7	98211439	98215457	+
MICALL1	eQTL_eQTLGen	ENSG00000100139	22	37924240	rs139852	22	37887598	G	A	0.339388	-0.0102	0.0055	0.0636612	0.0905946	0.00833023	1.50989e-27	-0.112589	0.0615864	0.0675263	0.161994	0.624873	20	ENSG00000100139	22	37905657	37942822	+
CDC42BPG	eQTL_eQTLGen	ENSG00000171219	11	64833852	rs2957160	11	64844897	C	A	0.0934551	0.0163	0.0087	0.0609907	0.142898	0.0171078	6.66631e-17	0.114067	0.0623954	0.0675287	0.0675287	0.407641	20	ENSG00000171219	11	64823052	64844653	-
MRPL35	eQTL_GTEx_Brain_Frontal_Cortex_BA9	ENSG00000132313.14	2	86199355	rs11900161	2	86200112	C	G	0.572	-0.0099	0.0052	0.0569302	-0.267977	0.0409271	5.8445e-11	0.0369435	0.0202083	0.0675295	0.0675295	0.97642	20	ENSG00000132313	2	86199355	86213790	+
SERINC1	eQTL_eQTLGen	ENSG00000111897	6	122457579	rs2301511	6	122459071	C	A	0.155975	-0.013	0.0071	0.0671026	-0.3548	0.0110258	3.46433e-227	0.0366404	0.0200436	0.0675452	0.1047	0.954725	20	ENSG00000111897	6	122443351	122471807	-
PRPSAP1	eQTL_GTEx_Brain_Nucleus_accumbens_basal_ganglia	ENSG00000161542.16	17	76309486	rs12603578	17	76299998	T	C	0.305192	-0.0105	0.0056	0.0607927	-0.520154	0.0635836	2.82346e-16	0.0201863	0.0110452	0.0676081	0.0676081	0.110838	20	ENSG00000161542	17	76309478	76384521	-
KHK	eQTL_BrainMeta	ENSG00000138030.13	2	27093754	rs4665943	2	27073017	T	C	0.357114	0.01	0.0054	0.0640471	0.329489	0.0291305	1.16011e-29	0.03035	0.0166072	0.0676216	0.0676216	0.76079	20	ENSG00000138030	2	27086747	27100762	+
DLK2	eQTL_BrainMeta	ENSG00000171462.15	6	43453492	rs9381242	6	43445343	T	G	0.146571	-0.0138	0.0073	0.058703	0.295805	0.0414194	9.21839e-13	-0.0466524	0.0255284	0.0676287	0.0676287	0.262068	14	ENSG00000171462	6	43450352	43456632	-
ABL1	eQTL_eQTLGen	ENSG00000097007	9	130800346	rs35993820	9	130888113	A	G	0.0184	-0.036	0.0189	0.056811	0.195752	0.0302796	1.0143e-10	-0.183906	0.100654	0.0676838	0.0676838	0.74963	14	ENSG00000097007	9	130713016	130887675	+
SPATA5L1	eQTL_GTEx_Brain_Spinal_cord_cervical_c-1	ENSG00000171763.18	15	45402331	rs1618874	15	45330588	G	A	0.239518	0.0114	0.006	0.0574331	0.735315	0.110432	2.76593e-11	0.0155036	0.00848547	0.067689	0.067689	0.480211	18	ENSG00000171763	15	45402336	45421415	+
ZNF317	eQTL_GTEx_Brain_Nucleus_accumbens_basal_ganglia	ENSG00000130803.14	19	9140380	rs73494602	19	9153725	A	G	0.04865	0.022	0.0115	0.0557425	-0.759475	0.123221	7.11356e-10	-0.0289674	0.0158546	0.0676906	0.0676906	0.192959	12	ENSG00000130803	19	9140397	9163424	+
CMTM5	eQTL_eQTLGen	ENSG00000166091	14	23378272	rs11465526	14	23377089	T	G	0.0439337	0.0221	0.0119	0.0632908	-0.181059	0.0178102	2.8122e-24	-0.12206	0.0668121	0.0677135	0.0150585	0.0962926	7	ENSG00000166091	14	23376773	23379772	+
HPCAL1	eQTL_GTEx_Brain_Caudate_basal_ganglia	ENSG00000115756.12	2	10302889	rs11684484	2	10285823	G	C	0.712735	-0.0112	0.0058	0.0534788	0.272013	0.0482547	1.73006e-08	-0.0411745	0.0225389	0.0677269	0.0677269	0.693491	3	ENSG00000115756	2	10302889	10427617	+
UBLCP1	eQTL_BrainMeta	ENSG00000164332.8	5	159274663	rs6870828	5	159311504	C	T	0.483141	-0.0098	0.0052	0.0594818	0.202714	0.0274274	1.45808e-13	-0.048344	0.0264727	0.067823	0.067823	0.626609	20	ENSG00000164332	5	159263290	159286036	+
C1orf162	eQTL_eQTLGen	ENSG00000143110	1	111476152	rs34545086	1	111467127	T	C	0.331883	0.0101	0.0055	0.0663039	-0.145514	0.00838523	1.85259e-67	-0.0694091	0.0380081	0.067825	0.302668	0.839119	20	ENSG00000143110	1	111473792	111478512	+
SAR1A	eQTL_GTEx_Brain_Frontal_Cortex_BA9	ENSG00000079332.14	10	70147289	rs28391623	10	70157261	A	G	0.40115	-0.01	0.0053	0.0591882	0.377959	0.0521213	4.12107e-13	-0.0264579	0.0144896	0.0678511	0.0678511	0.547205	20	ENSG00000079332	10	70147289	70170523	-
PRIMPOL	eQTL_GTEx_Brain_Cerebellar_Hemisphere	ENSG00000164306.10	4	184649613	rs34605630	4	184652783	G	A	0.723988	-0.0108	0.0057	0.0581273	-0.495166	0.0723963	7.93812e-12	0.0218109	0.0119448	0.067855	0.067855	0.331846	20	ENSG00000164306	4	184649667	184694963	+
UVSSA	eQTL_GTEx_Brain_Putamen_basal_ganglia	ENSG00000163945.15	4	1347266	rs6599309	4	1394327	G	C	0.682093	0.0107	0.0056	0.0560413	-0.403633	0.0651072	5.66361e-10	-0.0265092	0.014518	0.0678566	0.186847	0.507175	20	ENSG00000163945	4	1345691	1395989	+
SMIM8	eQTL_GTEx_Brain_Cerebellar_Hemisphere	ENSG00000111850.10	6	87322675	rs55766318	6	87381192	A	G	0.114602	-0.0152	0.0082	0.063788	0.788266	0.0746072	4.3044e-26	-0.0192828	0.0105615	0.0678846	0.0678846	0.0500891	20	ENSG00000111850	6	87322583	87399749	+
DYNLT2B	eQTL_BrainMeta	ENSG00000213123.11	3	196304759	rs2270769	3	196318023	C	G	0.311847	-0.0103	0.0056	0.0658732	0.449292	0.0299589	7.69016e-51	-0.022925	0.0125575	0.0679095	0.0992621	0.44287	20	ENSG00000213123	3	196291219	196318299	-
CHMP4B	eQTL_eQTLGen	ENSG00000101421	20	33832857	rs2626562	20	33821336	G	A	0.525153	0.0095	0.0052	0.0677113	0.363624	0.00769694	0	0.0261259	0.0143112	0.0679168	0.655099	0.948117	20	ENSG00000101421	20	33811348	33854366	+
C1orf109	eQTL_BrainMeta	ENSG00000116922.14	1	37686910	rs684260	1	37683093	A	G	0.254974	0.011	0.006	0.066753	-0.673593	0.0339692	1.65593e-87	-0.0163303	0.00894545	0.0679184	0.531559	0.432613	20	ENSG00000116922	1	37681570	37692249	-
PLPP3	eQTL_BrainMeta	ENSG00000162407.9	1	56570031	rs56348932	1	56522879	C	A	0.0907716	-0.0165	0.009	0.066753	0.927559	0.0468145	2.2781e-87	-0.0177886	0.00974434	0.0679203	0.103642	0.477282	20	ENSG00000162407	1	56494761	56645301	-
GSDMD	eQTL_GTEx_Brain_Putamen_basal_ganglia	ENSG00000104518.10	8	143553207	rs4874140	8	143489671	G	C	0.187556	-0.0125	0.0067	0.0620873	-0.466364	0.0527144	8.99045e-19	0.0268031	0.0146824	0.0679224	0.0679224	0.985343	20	ENSG00000104518	8	143553207	143563062	+
USF1	eQTL_BrainMeta	ENSG00000158773.14	1	161042614	rs114480413	1	160983590	A	T	0.0207642	0.0336	0.0182	0.0648699	1.11907	0.091463	2.01569e-34	0.030025	0.0164476	0.0679271	0.0679271	0.590963	18	ENSG00000158773	1	161039251	161045977	-
KCTD9	eQTL_eQTLGen	ENSG00000104756	8	25443162	rs11775358	8	25472261	A	T	0.209834	-0.0118	0.0064	0.0652196	-0.133806	0.0103048	1.49231e-38	0.0881874	0.0483102	0.0679347	0.293469	0.057806	20	ENSG00000104756	8	25427847	25458476	-
POLR2C	eQTL_BrainMeta	ENSG00000102978.13	16	57467334	rs8323	16	57384770	C	T	0.253872	-0.0111	0.006	0.0643135	0.388199	0.0346205	3.52115e-29	-0.0285936	0.015665	0.0679522	0.326738	0.0861696	20	ENSG00000102978	16	57462660	57472009	+
MRM2	eQTL_BrainMeta	ENSG00000122687.19	7	2238200	rs3757440	7	2233301	G	A	0.376964	-0.0099	0.0054	0.066753	0.6081	0.0311266	5.39445e-85	-0.0162802	0.00891914	0.0679537	0.000248044	0.00990818	20	ENSG00000122687	7	2234195	2242205	-
SKA1	eQTL_GTEx_Brain_Cerebellum	ENSG00000154839.9	18	50374995	rs1443624	18	50363507	T	C	0.602757	-0.0102	0.0053	0.0542884	-0.444778	0.0772321	8.46231e-09	0.0229328	0.0125638	0.0679551	0.0679551	0.145627	15	ENSG00000154839	18	50375040	50394168	+
CIB2	eQTL_GTEx_Brain_Hippocampus	ENSG00000136425.12	15	78104910	rs72732574	15	78139717	T	C	0.18875	-0.0124	0.0066	0.0602735	0.57196	0.0742682	1.34708e-14	-0.0216798	0.0118777	0.0679622	0.0679622	0.725036	20	ENSG00000136425	15	78104606	78131535	-
CKS2	eQTL_GTEx_Brain_Cerebellar_Hemisphere	ENSG00000123975.4	9	89311198	rs10119002	9	89348767	A	G	0.911717	-0.0171	0.0091	0.060228	0.994365	0.129854	1.89486e-14	-0.0171969	0.00942309	0.0680047	0.0680047	0.236735	20	ENSG00000123975	9	89311195	89316703	+
PASK	eQTL_GTEx_Brain_Caudate_basal_ganglia	ENSG00000115687.13	2	241106099	rs6724057	2	241174336	A	G	0.68645	-0.0107	0.0056	0.0560413	-0.291174	0.0472582	7.21277e-10	0.0367478	0.0201361	0.0680049	0.0680049	0.706316	16	ENSG00000115687	2	241106099	241150264	-
SPATA5L1	eQTL_GTEx_Brain_Frontal_Cortex_BA9	ENSG00000171763.18	15	45402331	rs7402632	15	45409715	T	A	0.249347	0.0112	0.0059	0.0576559	0.68297	0.103073	3.44695e-11	0.016399	0.00898627	0.0680174	0.0680174	0.132404	18	ENSG00000171763	15	45402336	45421415	+
RTN4	eQTL_eQTLGen	ENSG00000115310	2	55042404	rs10170340	2	54994970	T	C	0.439783	0.0095	0.0052	0.0677113	0.291785	0.00791152	9.30902e-298	0.0325582	0.0178432	0.0680485	0.279637	0.642808	20	ENSG00000115310	2	54972187	55112621	-
GUCA1B	eQTL_GTEx_Brain_Putamen_basal_ganglia	ENSG00000112599.8	6	42184401	rs13197564	6	42216662	T	C	0.635639	0.0102	0.0054	0.0589067	0.546119	0.0774154	1.73351e-12	0.0186772	0.0102363	0.0680595	0.0680595	0.238533	8	ENSG00000112599	6	42183284	42194956	-
GRIP1	eQTL_GTEx_Brain_Spinal_cord_cervical_c-1	ENSG00000155974.11	12	66347646	rs11176316	12	66612931	T	C	0.380034	-0.0104	0.0054	0.0541136	0.534713	0.0938098	1.19829e-08	-0.0194497	0.0106598	0.0680633	0.0680633	0.370943	11	ENSG00000155974	12	66347431	67069162	-
C17orf97	eQTL_GTEx_Brain_Cerebellum	ENSG00000187624.8	17	410327	rs7502594	17	410391	C	T	0.247996	-0.0112	0.0061	0.066348	1.29284	0.079559	2.2311e-59	-0.0086631	0.00474832	0.0680831	0.0680831	0.459613	20	ENSG00000187624	17	410325	431062	+
ABI3BP	eQTL_GTEx_Brain_Nucleus_accumbens_basal_ganglia	ENSG00000154175.16	3	100749156	rs28605965	3	100901117	C	T	0.35412	-0.0103	0.0054	0.0564678	0.383003	0.061303	4.16527e-10	-0.0268927	0.0147415	0.0681092	0.0681092	0.0200675	20	ENSG00000154175	3	100749156	100993515	-
SELENOF	eQTL_GTEx_Brain_Nucleus_accumbens_basal_ganglia	ENSG00000183291.15	1	86862445	rs4508067	1	87048787	C	T	0.7843	0.0117	0.0063	0.0632908	-0.449088	0.0463008	3.03377e-22	-0.0260528	0.0142833	0.0681507	0.0681507	0.164888	20	ENSG00000183291	1	86862445	86914424	-
CKS2	eQTL_GTEx_Brain_Putamen_basal_ganglia	ENSG00000123975.4	9	89311198	rs10119002	9	89348767	A	G	0.911717	-0.0171	0.0091	0.060228	1.00391	0.132528	3.58988e-14	-0.0170334	0.0093393	0.068176	0.068176	0.313005	6	ENSG00000123975	9	89311195	89316703	+
GNRH1	eQTL_eQTLGen	ENSG00000147437	8	25421956	rs931873	8	25387796	T	C	0.375449	0.01	0.0054	0.0640471	-0.086812	0.0082601	7.78588e-26	-0.115191	0.0631616	0.0681888	0.28905	0.147556	20	ENSG00000147437	8	25419258	25424654	-
ZNF559	eQTL_eQTLGen	ENSG00000188321	19	9337467	rs28384491	19	9324196	T	C	0.0893	-0.0166	0.0091	0.0681255	-1.1031	0.0149895	0	0.0150485	0.00825201	0.0682102	0.221254	0.792601	20	ENSG00000188321	19	9323772	9351162	+
PRPSAP1	eQTL_GTEx_Brain_Frontal_Cortex_BA9	ENSG00000161542.16	17	76309486	rs2279056	17	76313393	G	A	0.3064	-0.0105	0.0056	0.0607927	-0.524432	0.0669744	4.86561e-15	0.0200217	0.0109801	0.0682349	0.184515	0.321599	20	ENSG00000161542	17	76309478	76384521	-
ATAD1	eQTL_eQTLGen	ENSG00000138138	10	87796428	rs7481	10	87753361	A	G	0.2973	-0.0105	0.0057	0.0654597	-0.110103	0.00858516	1.19089e-37	0.0953652	0.052301	0.0682441	0.0214812	0.293955	20	ENSG00000138138	10	87751512	87841361	-
PCBD2	eQTL_BrainMeta	ENSG00000132570.15	5	134956540	rs17164407	5	134926438	T	G	0.0111056	-0.0454	0.0238	0.0564477	0.841528	0.1357	5.59681e-10	-0.0539495	0.0295897	0.0682648	0.0682648	0.956397	3	ENSG00000132570	5	134905120	135007959	+
NUB1	eQTL_eQTLGen	ENSG00000013374	7	151360074	rs405281	7	151365262	A	G	0.431959	0.0097	0.0053	0.0672217	-0.168236	0.00803995	3.17063e-97	-0.0576571	0.0316236	0.0682689	0.0983939	0.75543	20	ENSG00000013374	7	151341772	151378449	+
GTF2IRD2	eQTL_GTEx_Brain_Amygdala	ENSG00000196275.13	7	74796144	rs2529275	7	74878823	C	T	0.809592	-0.0124	0.0066	0.0602735	-1.03876	0.137674	4.52069e-14	0.0119373	0.00654775	0.0682858	0.0682858	0.0135225	13	ENSG00000196275	7	74796151	74851605	-
CDC42EP5	eQTL_BrainMeta	ENSG00000167617.3	19	54469106	rs73064158	19	54489905	T	C	0.123186	0.0147	0.0076	0.0530873	-0.250709	0.045946	4.85327e-08	-0.0586337	0.0321622	0.0682936	0.0682936	0.221513	18	ENSG00000167617	19	54465026	54473296	-
HSF2BP	eQTL_eQTLGen	ENSG00000160207	21	43594337	rs2838340	21	43656492	A	G	0.461767	-0.0097	0.0052	0.0621275	0.0714741	0.00830708	7.69857e-18	-0.135714	0.0744439	0.0682986	0.0682986	0.608576	17	ENSG00000160207	21	43529186	43659488	-
KLF7	eQTL_eQTLGen	ENSG00000118263	2	207120702	rs6739830	2	207217927	A	G	0.412214	0.0098	0.0053	0.0644496	-0.0876386	0.00803935	1.13748e-27	-0.111823	0.0613394	0.0683007	0.389495	0.896973	20	ENSG00000118263	2	207074137	207167267	-
ZNF418	eQTL_eQTLGen	ENSG00000196724	19	57928642	rs78828583	19	57905461	A	G	0.0783459	0.0177	0.0097	0.0680399	0.642342	0.0160048	0	0.0275554	0.0151166	0.0683247	0.0314281	0.0441092	20	ENSG00000196724	19	57921882	57935402	-
CEBPG	eQTL_BrainMeta	ENSG00000153879.9	19	33378186	rs999503	19	33360824	A	G	0.244926	-0.0114	0.0061	0.0616433	0.263728	0.0319103	1.40083e-16	-0.0432264	0.0237139	0.0683291	0.0683291	0.111124	20	ENSG00000153879	19	33373685	33382686	+
SPATA5L1	eQTL_GTEx_Brain_Cortex	ENSG00000171763.18	15	45402331	rs7402632	15	45409715	T	A	0.249347	0.0112	0.0059	0.0576559	0.607518	0.0932991	7.43975e-11	0.0184357	0.0101159	0.0683883	0.0683883	0.102616	19	ENSG00000171763	15	45402336	45421415	+
C17orf97	eQTL_GTEx_Brain_Cerebellar_Hemisphere	ENSG00000187624.8	17	410327	rs7502594	17	410391	C	T	0.247996	-0.0112	0.0061	0.066348	1.23209	0.0823925	1.46861e-50	-0.00909025	0.00498812	0.0683973	0.0683973	0.718126	20	ENSG00000187624	17	410325	431062	+
TRPM3	eQTL_BrainMeta	ENSG00000083067.24	9	70987982	rs4620343	9	71121727	T	C	0.427477	0.0097	0.0053	0.0672217	0.637387	0.0326151	4.75839e-85	0.0152184	0.00835158	0.0684223	0.55182	0.586003	20	ENSG00000083067	9	70529060	71446904	-
PRPSAP1	eQTL_GTEx_Brain_Hypothalamus	ENSG00000161542.16	17	76309486	rs12603578	17	76299998	T	C	0.305192	-0.0105	0.0056	0.0607927	-0.495931	0.0641714	1.09056e-14	0.0211723	0.0116195	0.068434	0.068434	0.0842065	20	ENSG00000161542	17	76309478	76384521	-
GAS8	eQTL_GTEx_Brain_Cortex	ENSG00000141013.16	16	90019629	rs77270200	16	90026667	A	G	0.10415	-0.0172	0.0092	0.0615442	1.04175	0.127995	3.98509e-16	-0.0165107	0.00906129	0.068438	0.0256129	0.247914	20	ENSG00000141013	16	90019629	90044975	+
TCTE1	eQTL_GTEx_Brain_Cerebellum	ENSG00000146221.9	6	44279445	rs325004	6	44302628	G	C	0.559746	-0.0097	0.0052	0.0621275	-0.440277	0.0518801	2.13086e-17	0.0220316	0.0120927	0.0684715	0.134712	0.464646	20	ENSG00000146221	6	44278734	44297698	-
ZNF444	eQTL_eQTLGen	ENSG00000167685	19	56146746	rs117868487	19	56109534	G	A	0.0101907	0.046	0.0238	0.0532642	-0.59359	0.108768	4.8316e-08	-0.0774946	0.0425353	0.0684716	0.0684716	0.154223	4	ENSG00000167685	19	56132599	56160893	+
STXBP5	eQTL_eQTLGen	ENSG00000164506	6	147297450	rs2786187	6	147233090	A	T	0.478587	-0.0095	0.0052	0.0677113	-0.19134	0.00788686	5.11073e-130	0.0496498	0.0272537	0.0684907	0.262017	0.147818	20	ENSG00000164506	6	147204417	147390476	+
ZNF559	eQTL_BrainMeta	ENSG00000188321.14	19	9337467	rs28384491	19	9324196	T	C	0.0893	-0.0166	0.0091	0.0681255	-1.58274	0.0453873	1.98277e-266	0.0104881	0.00575738	0.0685028	0.263722	0.836266	20	ENSG00000188321	19	9323772	9351162	+
SPG7	eQTL_eQTLGen	ENSG00000197912	16	89524242	rs4785686	16	89521463	C	A	0.413118	0.0095	0.0052	0.0677113	0.191279	0.00794625	4.96028e-128	0.0496657	0.0272636	0.0685029	0.0573831	0.0718229	20	ENSG00000197912	16	89490719	89557766	+
ACSL6	eQTL_GTEx_Brain_Nucleus_accumbens_basal_ganglia	ENSG00000164398.12	5	131949973	rs77938	5	131986801	T	C	0.807362	-0.0126	0.0066	0.0562504	0.298845	0.049072	1.12962e-09	-0.0421623	0.0231448	0.0685038	0.0685038	0.906325	20	ENSG00000164398	5	131949973	132012243	-
UVRAG	eQTL_eQTLGen	ENSG00000198382	11	75979721	rs11236557	11	75841084	C	T	0.361371	-0.0099	0.0054	0.066753	-0.131391	0.00812993	9.43941e-59	0.0753476	0.0413623	0.0685081	0.713588	0.0814651	20	ENSG00000198382	11	75815210	76144232	+
NPIPB5	eQTL_eQTLGen	ENSG00000243716	16	22507821	rs146930702	16	22370976	A	G	0.0172621	-0.0362	0.0196	0.064756	-0.553243	0.0501972	3.01339e-28	0.0654324	0.0359215	0.0685249	0.125182	0.263294	9	ENSG00000243716	16	22479121	22536521	+
IL1RL1	eQTL_GTEx_Brain_Amygdala	ENSG00000115602.16	2	102311502	rs10183388	2	102315787	T	C	0.530192	0.0099	0.0052	0.0569302	-0.502832	0.080401	3.99937e-10	-0.0196885	0.01081	0.0685576	0.0685576	0.0607106	20	ENSG00000115602	2	102311502	102352037	+
ZNF177	eQTL_BrainMeta	ENSG00000188629.13	19	9372818	rs28384491	19	9324196	T	C	0.0893	-0.0166	0.0091	0.0681255	-1.527	0.0481654	1.39788e-220	0.010871	0.00596924	0.068582	0.208236	0.557384	20	ENSG00000188629	19	9363020	9382617	+
BTBD7	eQTL_eQTLGen	ENSG00000011114	14	93285321	rs10147990	14	93237508	A	G	0.49495	-0.0095	0.0052	0.0677113	-0.180686	0.00788643	3.6097e-116	0.0525774	0.0288706	0.0685852	0.174549	0.223752	20	ENSG00000011114	14	93237550	93333092	-
CSTB	eQTL_eQTLGen	ENSG00000160213	21	43774420	rs35285321	21	43781951	A	G	0.30995	-0.0102	0.0056	0.0685417	-0.769836	0.00767757	0	0.0132496	0.00727548	0.0685874	0.479641	0.387403	20	ENSG00000160213	21	43772511	43776330	-
ACSL6	eQTL_eQTLGen	ENSG00000164398	5	131981108	rs253947	5	131994822	C	T	0.196068	0.0119	0.0065	0.067135	0.175383	0.00990294	3.49827e-70	0.0678515	0.0372592	0.068597	0.178847	0.810754	20	ENSG00000164398	5	131949973	132012243	-
OSER1	eQTL_BrainMeta	ENSG00000132823.11	20	44203355	rs6073366	20	44201403	A	G	0.105178	0.015	0.0081	0.0640471	0.451814	0.0451432	1.39904e-23	0.0331995	0.018232	0.0686154	0.0686154	0.561085	20	ENSG00000132823	20	44195939	44210771	-
NRXN3	eQTL_GTEx_Brain_Spinal_cord_cervical_c-1	ENSG00000021645.18	14	78170373	rs7152858	14	78014304	C	T	0.914649	-0.0307	0.0161	0.0565423	0.890941	0.145348	8.80427e-10	-0.0344579	0.018925	0.0686422	0.0686422	0.0131332	11	ENSG00000021645	14	78170373	79868291	+
GUSB	eQTL_eQTLGen	ENSG00000169919	7	65971450	rs3813708	7	65840645	A	C	0.0962789	0.0155	0.0085	0.0682232	0.434706	0.0131545	1.76502e-239	0.0356563	0.0195832	0.0686434	0.00309866	0.519634	18	ENSG00000169919	7	65960684	65982215	-
GTF2I	eQTL_GTEx_Brain_Cortex	ENSG00000263001.5	7	74657667	rs2529275	7	74878823	C	T	0.809592	-0.0124	0.0066	0.0602735	-0.496249	0.0673205	1.68791e-13	0.0249875	0.013725	0.06867	0.06867	0.00997268	9	ENSG00000263001	7	74650231	74760692	+
GUCA1B	eQTL_GTEx_Brain_Caudate_basal_ganglia	ENSG00000112599.8	6	42184401	rs4714583	6	42215948	A	G	0.636095	0.01	0.0054	0.0640471	0.712933	0.0717085	2.7303e-23	0.0140266	0.00770462	0.0686768	0.0686768	0.340385	15	ENSG00000112599	6	42183284	42194956	-
ZNF236	eQTL_BrainMeta	ENSG00000130856.17	18	76897729	rs9962905	18	76823372	A	G	0.35556	0.0099	0.0054	0.066753	-0.448181	0.0291626	2.66852e-53	-0.0220893	0.0121341	0.0686941	0.128853	0.207932	20	ENSG00000130856	18	76822557	76972901	+
CGGBP1	eQTL_GTEx_Brain_Caudate_basal_ganglia	ENSG00000163320.10	3	88051944	rs8274	3	88058029	C	T	0.128517	-0.0148	0.0078	0.0577704	0.364939	0.0566134	1.14718e-10	-0.0405547	0.0222801	0.0687256	0.0687256	0.150256	15	ENSG00000163320	3	88051944	88149885	-
LY75	eQTL_GTEx_Brain_Anterior_cingulate_cortex_BA24	ENSG00000054219.10	2	159803355	rs72957586	2	159906176	A	G	0.550503	0.0099	0.0052	0.0569302	0.480377	0.0774676	5.61049e-10	0.0206088	0.0113235	0.0687592	0.0687592	0.856657	20	ENSG00000054219	2	159803355	159904756	-
BHLHA15	eQTL_GTEx_Brain_Frontal_Cortex_BA9	ENSG00000180535.3	7	98211427	rs7791463	7	98189735	A	G	0.531012	-0.0097	0.0052	0.0621275	-0.672575	0.0810635	1.06876e-16	0.0144222	0.00792448	0.068766	0.068766	0.657854	20	ENSG00000180535	7	98211439	98215457	+
C17orf97	eQTL_GTEx_Brain_Cortex	ENSG00000187624.8	17	410327	rs7502594	17	410391	C	T	0.247996	-0.0112	0.0061	0.066348	0.895095	0.0650375	4.26973e-43	-0.0125126	0.0068753	0.0687679	0.0687679	0.516004	20	ENSG00000187624	17	410325	431062	+
LAG3	eQTL_eQTLGen	ENSG00000089692	12	6775487	rs67706382	12	6769024	A	G	0.180599	0.0127	0.0068	0.0618113	-0.0852575	0.0105436	6.15553e-16	-0.148961	0.0818581	0.0687986	0.0687986	0.84829	20	ENSG00000089692	12	6772512	6778455	+
ULK1	eQTL_GTEx_Brain_Cerebellar_Hemisphere	ENSG00000177169.9	12	131894651	rs7487262	12	131852355	A	G	0.685076	0.0106	0.0056	0.0583769	-0.333728	0.0504866	3.83729e-11	-0.0317624	0.0174545	0.0688016	0.0688016	0.0208867	6	ENSG00000177169	12	131894622	131923150	+
RNASEH1	eQTL_eQTLGen	ENSG00000171865	2	3549882	rs12987176	2	3551873	A	G	0.17585	0.0128	0.0069	0.0635859	-0.096191	0.0103607	1.62931e-20	-0.133069	0.0731502	0.0688939	0.0209877	0.505569	20	ENSG00000171865	2	3541430	3558333	-
PRIMPOL	eQTL_GTEx_Brain_Cortex	ENSG00000164306.10	4	184649613	rs34605630	4	184652783	G	A	0.723988	-0.0108	0.0057	0.0581273	-0.412027	0.0633529	7.83775e-11	0.0262119	0.0144092	0.0688946	0.0688946	0.298144	20	ENSG00000164306	4	184649667	184694963	+
UVSSA	eQTL_GTEx_Brain_Amygdala	ENSG00000163945.15	4	1347266	rs6599309	4	1394327	G	C	0.682093	0.0107	0.0056	0.0560413	-0.421767	0.0709375	2.75426e-09	-0.0253695	0.0139463	0.068898	0.068898	0.129931	20	ENSG00000163945	4	1345691	1395989	+
RRAGD	eQTL_eQTLGen	ENSG00000025039	6	89388444	rs9451216	6	89391415	C	T	0.23671	0.0111	0.0061	0.0688089	0.537486	0.00906537	0	0.0206517	0.0113545	0.0689396	0.0732782	0.217279	20	ENSG00000025039	6	89364616	89412273	-
ZDHHC24	eQTL_GTEx_Brain_Caudate_basal_ganglia	ENSG00000174165.7	11	66520637	rs3179961	11	66476983	G	A	0.24407	0.0114	0.0061	0.0616433	-0.572179	0.072432	2.79953e-15	-0.0199238	0.0109553	0.0689647	0.0689647	0.0147677	20	ENSG00000174165	11	66520637	66546235	-
CEP83	eQTL_BrainMeta	ENSG00000173588.15	12	94383218	rs73218277	12	94445921	T	C	0.0868755	0.0167	0.009	0.0635169	-0.448909	0.0490304	5.39902e-20	-0.0372013	0.0204562	0.068975	0.0751285	0.305227	20	ENSG00000173588	12	94306449	94459988	-
REEP1	eQTL_GTEx_Brain_Cerebellum	ENSG00000068615.17	2	86213993	rs6758173	2	86235624	A	G	0.567706	-0.0099	0.0052	0.0569302	0.284189	0.0462478	8.00075e-10	-0.034836	0.0191558	0.0689782	0.0689782	0.977893	20	ENSG00000068615	2	86213993	86338083	-
FAM168A	eQTL_BrainMeta	ENSG00000054965.11	11	73499338	rs17851510	11	73395249	C	A	0.116468	0.0153	0.0082	0.0620618	-0.359789	0.0444042	5.38099e-16	-0.042525	0.0233876	0.0690234	0.122116	0.610132	20	ENSG00000054965	11	73400487	73598189	-
MRPS10	eQTL_eQTLGen	ENSG00000048544	6	42212334	rs55828715	6	42196822	G	C	0.363923	-0.0099	0.0054	0.066753	-0.173399	0.0122227	1.10911e-45	0.0570938	0.031401	0.0690315	0.171134	0.450734	20	ENSG00000048544	6	42206807	42217861	-
WDR43	eQTL_GTEx_Brain_Cerebellar_Hemisphere	ENSG00000163811.11	2	28894643	rs4666145	2	28952398	T	C	0.709201	0.0107	0.0057	0.0604917	0.405875	0.0555377	2.70942e-13	0.0263628	0.0144996	0.0690381	0.0690381	0.104575	18	ENSG00000163811	2	28894667	28948219	+
PCYT1A	eQTL_GTEx_Brain_Cerebellum	ENSG00000161217.11	3	196214222	rs72611190	3	196284535	T	C	0.271956	-0.0113	0.0059	0.0554601	-0.406916	0.0704097	7.50286e-09	0.0277699	0.0152748	0.069061	0.069061	0.763696	20	ENSG00000161217	3	196214222	196287957	-
HEATR6	eQTL_GTEx_Brain_Substantia_nigra	ENSG00000068097.14	17	60043194	rs73997118	17	60095625	G	A	0.034914	-0.0257	0.0135	0.0569488	0.885235	0.14449	8.97743e-10	-0.0290318	0.0159694	0.0690699	0.0690699	0.665536	17	ENSG00000068097	17	60041008	60078922	-
ZNF317	eQTL_GTEx_Brain_Hypothalamus	ENSG00000130803.14	19	9140380	rs73494602	19	9153725	A	G	0.04865	0.022	0.0115	0.0557425	-0.8074	0.138274	5.24712e-09	-0.027248	0.0149882	0.0690699	0.0690699	0.1492	15	ENSG00000130803	19	9140397	9163424	+
TMED4	eQTL_GTEx_Brain_Cortex	ENSG00000158604.14	7	44577894	rs217363	7	44578849	G	A	0.4427	0.0125	0.0065	0.0544704	-0.308216	0.0553531	2.57421e-08	-0.040556	0.0223114	0.0691067	0.0691067	0.00380225	11	ENSG00000158604	7	44577894	44582287	-
PAFAH1B2	eQTL_BrainMeta	ENSG00000168092.14	11	117160589	rs56371319	11	117172251	A	C	0.150975	0.0137	0.0073	0.0605575	0.333884	0.0457322	2.85947e-13	0.0410322	0.0225747	0.069122	0.069122	0.141744	20	ENSG00000168092	11	117144284	117176894	+
KLF12	eQTL_eQTLGen	ENSG00000118922	13	73840569	rs9600237	13	74131114	T	C	0.153262	-0.0133	0.0073	0.0684675	-0.291102	0.0111879	2.98757e-149	0.0456885	0.0251385	0.0691455	0.0803605	0.169064	19	ENSG00000118922	13	73686089	74133929	-
NOP56	eQTL_BrainMeta	ENSG00000101361.17	20	2655493	rs6138678	20	2652650	C	G	0.177503	-0.0125	0.0068	0.0660277	0.427993	0.035321	8.55876e-34	-0.0292061	0.0160699	0.0691496	0.00800132	0.317794	20	ENSG00000101361	20	2652593	2658393	+
RPL7L1	eQTL_GTEx_Brain_Putamen_basal_ganglia	ENSG00000146223.14	6	42879618	rs1150797	6	42873493	A	G	0.236	0.0117	0.0061	0.0551068	-0.432335	0.0760667	1.31867e-08	-0.0270623	0.0148912	0.0691651	0.0691651	0.374473	11	ENSG00000146223	6	42879616	42889925	+
RPGRIP1L	eQTL_GTEx_Brain_Cerebellum	ENSG00000103494.12	16	53597683	rs2892489	16	53690856	A	C	0.312676	0.0107	0.0056	0.0560413	0.381824	0.0648813	3.98138e-09	0.0280234	0.0154201	0.0691671	0.0691671	0.950651	20	ENSG00000103494	16	53598153	53703938	-
NPL	eQTL_eQTLGen	ENSG00000135838	1	182809838	rs74770891	1	182947594	C	T	0.0530978	0.0206	0.0113	0.0683021	-0.394579	0.017177	9.00612e-117	-0.0522075	0.0287282	0.0691719	0.0135258	0.447296	18	ENSG00000135838	1	182789293	182830384	+
ATF4	eQTL_GTEx_Brain_Hypothalamus	ENSG00000128272.14	22	39519695	rs760716	22	39540215	T	C	0.3095	0.0106	0.0056	0.0583769	0.347584	0.0535427	8.48622e-11	0.0304962	0.0167821	0.0691888	0.0691888	0.112137	11	ENSG00000128272	22	39519695	39522683	+
ABI2	eQTL_BrainMeta	ENSG00000138443.17	2	203388004	rs2443796	2	203560890	C	T	0.288291	0.0108	0.0057	0.0581273	-0.244781	0.0381518	1.39933e-10	-0.0441211	0.0242803	0.0691934	0.0691934	0.00585907	20	ENSG00000138443	2	203328280	203447728	+
THUMPD3	eQTL_GTEx_Brain_Anterior_cingulate_cortex_BA24	ENSG00000134077.15	3	9363304	rs1973243	3	9450592	C	T	0.1867	0.0128	0.0067	0.0560756	-0.491098	0.0836475	4.3306e-09	-0.026064	0.014347	0.0692652	0.0692652	0.265362	17	ENSG00000134077	3	9362971	9386791	+
CLEC12A	eQTL_GTEx_Brain_Caudate_basal_ganglia	ENSG00000172322.13	12	9971415	rs12230638	12	9965265	C	T	0.249007	-0.0111	0.0059	0.0599235	0.639361	0.0914941	2.7882e-12	-0.0173611	0.00955655	0.0692678	0.0692678	0.560483	20	ENSG00000172322	12	9951316	9995694	+
DYRK1B	eQTL_GTEx_Brain_Cerebellum	ENSG00000105204.13	19	39825350	rs2354800	19	39833947	T	G	0.53166	-0.01	0.0052	0.0544704	-0.258192	0.0466292	3.07472e-08	0.0387309	0.0213201	0.0692733	0.0692733	0.0890311	10	ENSG00000105204	19	39825350	39834201	-
ESYT2	eQTL_GTEx_Brain_Cerebellum	ENSG00000117868.15	7	158730995	rs2013	7	158731197	C	T	0.158728	-0.0131	0.007	0.0612857	0.592943	0.0784499	4.08574e-14	-0.0220932	0.012162	0.0692825	0.0692825	0.784748	20	ENSG00000117868	7	158730995	158830253	-
VASH1	eQTL_eQTLGen	ENSG00000071246	14	76772242	rs8023040	14	76718548	T	G	0.240098	0.0109	0.006	0.0692682	1.02853	0.00706455	0	0.0105976	0.00583402	0.0692898	0.167861	0.128637	20	ENSG00000071246	14	76761468	76783015	+
EPB41	eQTL_GTEx_Brain_Cerebellum	ENSG00000159023.19	1	28887091	rs150085	1	28921275	A	C	0.68898	-0.0104	0.0056	0.0632908	0.439365	0.0504265	2.96008e-18	-0.0236705	0.013032	0.069318	0.069318	0.315435	20	ENSG00000159023	1	28887091	29120046	+
MAN2C1	eQTL_GTEx_Brain_Frontal_Cortex_BA9	ENSG00000140400.16	15	75358201	rs7175852	15	75402194	T	C	0.246	0.0112	0.006	0.0619482	0.438324	0.0556787	3.47948e-15	0.0255519	0.0140681	0.0693236	0.0693236	0.961586	20	ENSG00000140400	15	75355207	75368612	-
FLII	eQTL_eQTLGen	ENSG00000177731	17	18251776	rs8821	17	18245220	T	C	0.02325	-0.0318	0.0173	0.0660403	-0.409895	0.0348479	6.09756e-32	0.0775808	0.0427182	0.0693538	0.0423576	0.0984033	10	ENSG00000177731	17	18244815	18258738	-
FAM170A	eQTL_BrainMeta	ENSG00000164334.15	5	119632691	rs56309111	5	119548129	A	G	0.126702	-0.0143	0.0078	0.066753	0.87061	0.0656384	3.75731e-40	-0.0164253	0.00904442	0.0693601	0.116574	0.954205	20	ENSG00000164334	5	119629558	119635822	+
NDUFS8	eQTL_GTEx_Brain_Caudate_basal_ganglia	ENSG00000110717.12	11	68030627	rs999571	11	68031799	A	G	0.116999	-0.015	0.008	0.0607927	-0.348708	0.0477894	2.94767e-13	0.0430159	0.0236871	0.0693699	0.0693699	0.0318701	19	ENSG00000110717	11	68030617	68036644	+
HEATR6	eQTL_GTEx_Brain_Hippocampus	ENSG00000068097.14	17	60043194	rs73997118	17	60095625	G	A	0.034914	-0.0257	0.0135	0.0569488	0.731779	0.121061	1.49666e-09	-0.0351199	0.0193415	0.0694036	0.0694036	0.817985	20	ENSG00000068097	17	60041008	60078922	-
WFDC3	eQTL_eQTLGen	ENSG00000124116	20	45769938	rs2064504	20	45775071	A	G	0.342934	0.01	0.0055	0.0690363	-0.296192	0.00862636	2.3037e-258	-0.0337619	0.0185951	0.0694259	0.0790212	0.128875	20	ENSG00000124116	20	45747944	45791932	-
AMIGO1	eQTL_GTEx_Brain_Hippocampus	ENSG00000181754.6	1	109504175	rs2570972	1	109509517	G	A	0.518351	-0.0098	0.0052	0.0594818	0.170651	0.0252555	1.40902e-11	-0.0574271	0.0316346	0.0694736	0.0694736	0.00445808	16	ENSG00000181754	1	109504178	109509738	-
C19orf53	eQTL_eQTLGen	ENSG00000104979	19	13776614	rs2277947	19	13778554	A	G	0.247873	0.0109	0.006	0.0692682	-0.433684	0.00934804	0	-0.0251335	0.0138456	0.0694816	0.193451	0.611467	19	ENSG00000104979	19	13774456	13778773	+
ST7L	eQTL_GTEx_Brain_Nucleus_accumbens_basal_ganglia	ENSG00000007341.18	1	112539159	rs10776756	1	112555393	G	A	0.475843	-0.0098	0.0052	0.0594818	0.485636	0.0719381	1.4708e-11	-0.0201797	0.011117	0.0694921	0.0694921	0.118231	20	ENSG00000007341	1	112523514	112620825	-
VAMP2	eQTL_GTEx_Brain_Cerebellar_Hemisphere	ENSG00000220205.8	17	8159149	rs9891949	17	8195865	A	G	0.662865	0.0105	0.0055	0.0562504	0.264862	0.0452502	4.81986e-09	0.0396433	0.0218421	0.0695252	0.0695252	0.482734	17	ENSG00000220205	17	8159149	8163546	-
TTC22	eQTL_eQTLGen	ENSG00000006555	1	54790518	rs1147985	1	54798718	T	C	0.254361	-0.0112	0.0059	0.0576559	0.0699751	0.0112972	5.8656e-10	-0.160057	0.0881866	0.069527	0.0808851	0.35892	20	ENSG00000006555	1	54779712	54801323	-
KCTD15	eQTL_GTEx_Brain_Nucleus_accumbens_basal_ganglia	ENSG00000153885.14	19	33795933	rs3810361	19	33795046	C	T	0.584698	0.0101	0.0053	0.0566943	-0.236215	0.039703	2.68882e-09	-0.0427577	0.0235601	0.0695489	0.0695489	0.491177	12	ENSG00000153885	19	33795933	33815763	+
SPATA3	eQTL_GTEx_Brain_Caudate_basal_ganglia	ENSG00000173699.15	2	230996121	rs925398	2	231011576	T	C	0.314347	-0.0104	0.0056	0.0632908	-0.618442	0.0726703	1.73571e-17	0.0168165	0.00926811	0.0696097	0.0696097	0.168724	18	ENSG00000173699	2	230990324	231025055	+
CENPJ	eQTL_GTEx_Brain_Cerebellar_Hemisphere	ENSG00000151849.14	13	24882284	rs2483398	13	24986614	C	T	0.387241	-0.0098	0.0053	0.0644496	-0.686637	0.0729164	4.65196e-21	0.0142725	0.00786618	0.0696148	0.0167452	0.775795	20	ENSG00000151849	13	24882279	24922889	-
HMBS	eQTL_GTEx_Brain_Caudate_basal_ganglia	ENSG00000256269.7	11	119084866	rs1168569	11	119076458	G	A	0.40486	-0.0101	0.0053	0.0566943	0.40031	0.0674777	2.98392e-09	-0.0252304	0.013906	0.0696237	0.0696237	0.594196	12	ENSG00000256269	11	119084866	119093834	+
FAHD2B	eQTL_BrainMeta	ENSG00000144199.12	2	97089233	rs1257100	2	97104443	G	A	0.218131	-0.0115	0.0063	0.0679412	-0.738565	0.0451682	4.24819e-60	0.0155707	0.00858305	0.0696581	0.441032	0.735534	20	ENSG00000144199	2	97083583	97094882	-
JAZF1	eQTL_eQTLGen	ENSG00000153814	7	28005684	rs2158799	7	28237488	C	G	0.380828	0.0098	0.0054	0.0695524	0.463915	0.00779987	0	0.0211246	0.0116455	0.0696823	0.162023	0.143587	20	ENSG00000153814	7	27830573	28180795	-
AMIGO1	eQTL_GTEx_Brain_Putamen_basal_ganglia	ENSG00000181754.6	1	109504175	rs2570972	1	109509517	G	A	0.518351	-0.0098	0.0052	0.0594818	0.238311	0.0356347	2.26857e-11	-0.0411227	0.0226701	0.0696834	0.0696834	0.0102675	20	ENSG00000181754	1	109504178	109509738	-
TRMT112	eQTL_eQTLGen	ENSG00000173113	11	64317010	rs4930698	11	64317591	C	G	0.059	-0.0196	0.0108	0.0695524	-0.899889	0.0155586	0	0.0217805	0.0120074	0.0696897	0.0558117	0.463094	20	ENSG00000173113	11	64316460	64317559	-
ANAPC13	eQTL_GTEx_Brain_Spinal_cord_cervical_c-1	ENSG00000129055.12	3	134477706	rs6775611	3	134640105	T	C	0.33267	0.0103	0.0055	0.0611061	-0.584726	0.0801845	3.04808e-13	-0.0176151	0.00971134	0.069698	0.069698	0.634589	20	ENSG00000129055	3	134477706	134486716	-
CCDC88B	eQTL_eQTLGen	ENSG00000168071	11	64348869	rs1199046	11	64350654	T	C	0.383374	-0.0098	0.0054	0.0695524	-0.433019	0.00781231	0	0.0226318	0.0124773	0.0697019	0.0717731	0.253059	20	ENSG00000168071	11	64340204	64357534	+
GUCA1B	eQTL_BrainMeta	ENSG00000112599.9	6	42189120	rs2273281	6	42214774	G	A	0.363814	-0.0098	0.0054	0.0695524	-1.10436	0.022716	0	0.00887393	0.00489312	0.0697468	0.222706	0.339809	20	ENSG00000112599	6	42183284	42194956	-
CLCNKA	eQTL_BrainMeta	ENSG00000186510.12	1	16026463	rs10803408	1	16032611	T	C	0.455997	-0.0095	0.0052	0.0677113	-0.548069	0.036575	9.22916e-51	0.0173336	0.00955812	0.0697555	0.0874335	0.133159	20	ENSG00000186510	1	16018875	16034050	+
MAN2C1	eQTL_GTEx_Brain_Anterior_cingulate_cortex_BA24	ENSG00000140400.16	15	75358201	rs4462560	15	75355623	C	G	0.747374	-0.0112	0.0059	0.0576559	-0.37835	0.0617652	9.03346e-10	0.0296022	0.0163257	0.0697959	0.0697959	0.398463	11	ENSG00000140400	15	75355207	75368612	-
NEIL2	eQTL_GTEx_Brain_Hippocampus	ENSG00000154328.15	8	11769639	rs804276	8	11767499	A	G	0.429643	0.0119	0.0062	0.0549394	0.280869	0.0508159	3.25409e-08	0.0423685	0.0233674	0.0698096	0.0698096	0.679885	20	ENSG00000154328	8	11769639	11787345	+
PRDM8	eQTL_eQTLGen	ENSG00000152784	4	80194104	rs1458042	4	80191733	T	C	0.334461	0.01	0.0055	0.0690363	-0.201653	0.00836117	1.62629e-128	-0.0495901	0.027352	0.0698261	0.0760924	0.00522968	20	ENSG00000152784	4	80183879	80204329	+
FAM83H	eQTL_GTEx_Brain_Anterior_cingulate_cortex_BA24	ENSG00000180921.6	8	143723933	rs12541792	8	143770709	A	G	0.581232	-0.0099	0.0053	0.0617726	-0.535675	0.0711495	5.11828e-14	0.0184814	0.010194	0.069838	0.069838	0.846545	16	ENSG00000180921	8	143723933	143738234	-
SNAP47	eQTL_GTEx_Brain_Putamen_basal_ganglia	ENSG00000143740.14	1	227728539	rs12073225	1	227765686	G	A	0.224905	-0.0117	0.0062	0.0591473	-0.254551	0.0390392	7.0119e-11	0.0459633	0.0253562	0.0698771	0.0698771	0.100947	20	ENSG00000143740	1	227728200	227781826	+
SPATA3	eQTL_GTEx_Brain_Putamen_basal_ganglia	ENSG00000173699.15	2	230996121	rs925398	2	231011576	T	C	0.314347	-0.0104	0.0056	0.0632908	-0.640746	0.0769285	8.14488e-17	0.0162311	0.00895443	0.0698887	0.0698887	0.200212	20	ENSG00000173699	2	230990324	231025055	+
LRRC37A2	eQTL_GTEx_Brain_Cerebellum	ENSG00000238083.7	17	46511511	rs17564020	17	45914415	T	G	0.223522	-0.0115	0.0063	0.0679412	1.18749	0.0780309	2.67826e-52	-0.00968429	0.00534334	0.0699236	0.0342371			ENSG00000238083	17	46511511	46555650	+
DNAH7	eQTL_GTEx_Brain_Nucleus_accumbens_basal_ganglia	ENSG00000118997.13	2	195737703	rs10931722	2	196132479	C	T	0.614868	-0.0098	0.0053	0.0644496	-0.398655	0.0435948	5.98743e-20	0.0245827	0.0135638	0.0699279	0.0699279	0.826618	20	ENSG00000118997	2	195737703	196068837	-
RTN3	eQTL_eQTLGen	ENSG00000133318	11	63720668	rs566255	11	63745093	T	C	0.196839	-0.012	0.0066	0.0690363	0.220409	0.00983828	3.66279e-111	-0.0544442	0.0300428	0.0699517	0.0258387	0.339689	20	ENSG00000133318	11	63681446	63759891	+
C17orf97	eQTL_GTEx_Brain_Anterior_cingulate_cortex_BA24	ENSG00000187624.8	17	410327	rs7502594	17	410391	C	T	0.247996	-0.0112	0.0061	0.066348	0.772955	0.0687347	2.43761e-29	-0.0144898	0.00799629	0.0699751	0.0699751	0.496971	20	ENSG00000187624	17	410325	431062	+
SRP72	eQTL_GTEx_Brain_Amygdala	ENSG00000174780.15	4	56466915	rs56099714	4	56496995	C	A	0.196598	0.0126	0.0066	0.0562504	-0.573167	0.0995745	8.60487e-09	-0.0219831	0.0121318	0.0699816	0.0699816	0.522905	11	ENSG00000174780	4	56467617	56503681	+
ITPR2	eQTL_GTEx_Brain_Cerebellum	ENSG00000123104.11	12	26336515	rs113607967	12	26849032	T	C	0.102663	-0.0157	0.0086	0.0679133	1.19534	0.080253	3.57053e-50	-0.0131343	0.00724844	0.0699829	0.176172	0.727879	20	ENSG00000123104	12	26335352	26833194	-
ATAD3B	eQTL_GTEx_Brain_Nucleus_accumbens_basal_ganglia	ENSG00000160072.19	1	1471769	rs144526264	1	1531013	A	G	0.0130814	-0.0403	0.0219	0.0657414	-1.77776	0.171218	2.96224e-25	0.022669	0.0125108	0.0699946	0.0699946	0.193797	20	ENSG00000160072	1	1471765	1497848	+
DOC2A	eQTL_BrainMeta	ENSG00000149927.18	16	30014392	rs3935873	16	30007179	T	C	0.455255	0.0098	0.0052	0.0594818	-0.214373	0.0325494	4.5161e-11	-0.0457147	0.0252304	0.0700027	0.187221	0.181645	18	ENSG00000149927	16	30005514	30023270	-
SPSB2	eQTL_GTEx_Brain_Spinal_cord_cervical_c-1	ENSG00000111671.9	12	6870949	rs7311510	12	6878068	C	A	0.275643	-0.0107	0.0058	0.0650626	0.933271	0.0973084	8.73545e-22	-0.0114651	0.00632863	0.0700453	0.0700453	0.156283	13	ENSG00000111671	12	6870935	6889358	-
SP110	eQTL_GTEx_Brain_Nucleus_accumbens_basal_ganglia	ENSG00000135899.17	2	230168918	rs1427293	2	230213930	T	G	0.883721	0.0151	0.008	0.0590931	-0.417513	0.0648246	1.18959e-10	-0.0361665	0.019967	0.0700913	0.0700913	0.145604	17	ENSG00000135899	2	230165186	230225729	-
NIPSNAP1	eQTL_GTEx_Brain_Nucleus_accumbens_basal_ganglia	ENSG00000184117.11	22	29554808	rs468217	22	29556237	C	T	0.484692	0.0099	0.0052	0.0569302	-0.176052	0.0299577	4.18574e-09	-0.0562334	0.0310481	0.0701142	0.0701142	0.118186	18	ENSG00000184117	22	29554808	29581327	-
CDRT4	eQTL_BrainMeta	ENSG00000239704.11	17	15469813	rs9895529	17	15523207	G	A	0.410057	0.0097	0.0053	0.0672217	-0.469729	0.03731	2.39998e-36	-0.0206502	0.0114017	0.0701174	0.230718	0.42174	20	ENSG00000239704	17	15436015	15503608	-
XPC	eQTL_eQTLGen	ENSG00000154767	3	14161884	rs3731102	3	14166897	A	G	0.019904	-0.0335	0.0184	0.0686598	-0.48964	0.0276661	4.32924e-70	0.0684176	0.0377769	0.0701263	0.030774	0.217017	18	ENSG00000154767	3	14145147	14178621	-
MYADML2	eQTL_GTEx_Brain_Cortex	ENSG00000185105.5	17	81939645	rs4796854	17	81941619	A	G	0.611044	-0.0097	0.0053	0.0672217	-0.580423	0.0463275	5.20134e-36	0.0167119	0.00922818	0.0701458	0.0701458	0.0168123	17	ENSG00000185105	17	81939645	81947233	-
VPS11	eQTL_GTEx_Brain_Putamen_basal_ganglia	ENSG00000160695.14	11	119067699	rs1177562	11	119078621	T	C	0.4096	-0.0098	0.0053	0.0644496	-0.516435	0.0577455	3.77751e-19	0.0189762	0.0104797	0.0701781	0.0701781	0.926265	8	ENSG00000160695	11	119067818	119081972	+
ZNF33B	eQTL_GTEx_Brain_Cerebellar_Hemisphere	ENSG00000196693.14	10	42574185	rs17428442	10	42724823	G	A	0.0554277	0.0213	0.0112	0.0571992	-0.780601	0.131827	3.19173e-09	-0.0272867	0.0150698	0.0701888	0.0701888	0.96855	20	ENSG00000196693	10	42574185	42638570	-
C17orf97	eQTL_GTEx_Brain_Putamen_basal_ganglia	ENSG00000187624.8	17	410327	rs7502594	17	410391	C	T	0.247996	-0.0112	0.0061	0.066348	0.60569	0.0554301	8.55363e-28	-0.0184913	0.0102123	0.07019	0.07019	0.465391	17	ENSG00000187624	17	410325	431062	+
ALDH6A1	eQTL_eQTLGen	ENSG00000119711	14	74070650	rs7148979	14	74080615	A	T	0.118185	0.0148	0.008	0.0643135	0.107365	0.0121679	1.1084e-18	0.137848	0.0761323	0.070198	0.070198	0.182076	20	ENSG00000119711	14	74056847	74084492	-
RPS6KL1	eQTL_eQTLGen	ENSG00000198208	14	74913626	rs11159109	14	74922371	A	G	0.369272	0.0098	0.0054	0.0695524	0.21668	0.00825465	7.25215e-152	0.045228	0.024981	0.0702194	0.521007	0.804293	20	ENSG00000198208	14	74903951	74923302	-
TUBD1	eQTL_eQTLGen	ENSG00000108423	17	59876212	rs112911630	17	59862811	A	G	0.158182	-0.0139	0.0076	0.0674075	-0.159287	0.0125232	4.61393e-37	0.0872639	0.0482034	0.070245	0.148623	0.488775	20	ENSG00000108423	17	59859479	59892945	-
MMP19	eQTL_eQTLGen	ENSG00000123342	12	55839200	rs7296830	12	55848233	T	C	0.05665	0.0206	0.011	0.0611061	-0.147682	0.0208998	1.59231e-12	-0.139489	0.0770558	0.0702598	0.0702598	0.975476	14	ENSG00000123342	12	55835433	55842966	-
IL27RA	eQTL_BrainMeta	ENSG00000104998.4	19	14042490	rs11881500	19	14039002	C	T	0.264398	0.011	0.0059	0.0622646	0.277243	0.0366749	4.04657e-14	0.0396764	0.0219186	0.0702701	0.244316	0.478093	20	ENSG00000104998	19	14031762	14053218	+
SGCD	eQTL_eQTLGen	ENSG00000170624	5	156319066	rs13169025	5	155753732	C	G	0.38345	0.0098	0.0054	0.0695524	0.368613	0.0145978	1.09873e-140	0.0265861	0.0146873	0.0702732	0.0675669	0.538319	20	ENSG00000170624	5	155870344	156767788	+
ANAPC16	eQTL_BrainMeta	ENSG00000166295.9	10	72225930	rs41282256	10	72215256	A	G	0.0284861	-0.0278	0.0148	0.0603294	-0.637327	0.0940907	1.25673e-11	0.0436197	0.0240984	0.0702851	0.132821	0.94412	13	ENSG00000166295	10	72216000	72235860	+
DDX55	eQTL_GTEx_Brain_Cerebellar_Hemisphere	ENSG00000111364.15	12	123602099	rs11057306	12	123613219	G	A	0.1448	-0.014	0.0076	0.0654597	-0.839076	0.0861079	1.9479e-22	0.016685	0.00921801	0.0702885	0.0702885	0.1395	20	ENSG00000111364	12	123602077	123620943	+
TAFA5	eQTL_BrainMeta	ENSG00000219438.9	22	48670232	rs133537	22	48200159	T	C	0.364839	0.0102	0.0054	0.0589067	-0.189149	0.0298811	2.45089e-10	-0.0539259	0.0297929	0.0702923	0.0702923	0.55865	16	ENSG00000219438	22	48489553	48850912	+
THOC7	eQTL_GTEx_Brain_Cortex	ENSG00000163634.11	3	63833870	rs9862417	3	63806992	T	C	0.581821	-0.0101	0.0053	0.0566943	0.246582	0.0426291	7.279e-09	-0.04096	0.0226303	0.0703012	0.0703012	0.0476676	20	ENSG00000163634	3	63833870	63863868	-
C17orf97	eQTL_GTEx_Brain_Frontal_Cortex_BA9	ENSG00000187624.8	17	410327	rs7502594	17	410391	C	T	0.247996	-0.0112	0.0061	0.066348	0.652788	0.0606089	4.7444e-27	-0.0171572	0.00947934	0.0703028	0.0703028	0.36971	19	ENSG00000187624	17	410325	431062	+
MRPS10	eQTL_GTEx_Brain_Spinal_cord_cervical_c-1	ENSG00000048544.5	6	42206801	rs4714583	6	42215948	A	G	0.636095	0.01	0.0054	0.0640471	0.829354	0.0969353	1.17106e-17	0.0120576	0.00666186	0.070305	0.070305	0.591003	16	ENSG00000048544	6	42206807	42217861	-
CRYGD	eQTL_BrainMeta	ENSG00000118231.5	2	208123066	rs10497893	2	208113073	T	G	0.368347	0.01	0.0054	0.0640471	0.284543	0.0332637	1.18724e-17	0.035144	0.0194174	0.0703073	0.0963471	0.654911	20	ENSG00000118231	2	208121607	208124524	-
TMEM39A	eQTL_BrainMeta	ENSG00000176142.13	3	119448889	rs1463139	3	119409781	A	G	0.380354	0.0098	0.0053	0.0644496	0.260297	0.0295643	1.31507e-18	0.0376493	0.0208055	0.0703609	0.185365	0.324466	20	ENSG00000176142	3	119428949	119468830	-
NUDT16L1	eQTL_GTEx_Brain_Cerebellar_Hemisphere	ENSG00000168101.14	16	4693694	rs841225	16	4686315	T	C	0.5947	0.01	0.0053	0.0591882	0.26023	0.0407324	1.6723e-10	0.0384275	0.0212362	0.0703689	0.0703689	0.309685	20	ENSG00000168101	16	4693694	4695859	+
SAR1A	eQTL_GTEx_Brain_Anterior_cingulate_cortex_BA24	ENSG00000079332.14	10	70147289	rs28391623	10	70157261	A	G	0.40115	-0.01	0.0053	0.0591882	0.400484	0.0626867	1.67351e-10	-0.0249698	0.0137991	0.0703693	0.0703693	0.270995	20	ENSG00000079332	10	70147289	70170523	-
GOLPH3L	eQTL_BrainMeta	ENSG00000143457.11	1	150671692	rs12089989	1	150743306	A	G	0.408291	0.01	0.0053	0.0591882	-0.168621	0.0264219	1.74939e-10	-0.0593045	0.0327763	0.0703933	0.0703933	0.782874	15	ENSG00000143457	1	150646230	150697154	-
INTS1	eQTL_GTEx_Brain_Frontal_Cortex_BA9	ENSG00000164880.15	7	1470277	rs6969991	7	1486545	A	G	0.40225	-0.0097	0.0053	0.0672217	-0.529457	0.0442576	5.54693e-33	0.0183207	0.0101267	0.0704293	0.0704293	0.974309	20	ENSG00000164880	7	1470277	1504389	-
CNOT2	eQTL_BrainMeta	ENSG00000111596.14	12	70298998	rs11178154	12	70235139	A	G	0.557015	0.0098	0.0052	0.0594818	-0.256646	0.0398213	1.15641e-10	-0.0381848	0.0211098	0.0704719	0.0704719	0.295215	20	ENSG00000111596	12	70243002	70354993	+
GLYCTK	eQTL_GTEx_Brain_Cerebellum	ENSG00000168237.17	3	52287089	rs1060330	3	52254929	C	T	0.49655	0.0097	0.0052	0.0621275	-0.47673	0.0645033	1.4596e-13	-0.0203469	0.0112497	0.0705029	0.0705029	0.150906	20	ENSG00000168237	3	52287089	52295257	+
TRIM21	eQTL_GTEx_Brain_Cerebellar_Hemisphere	ENSG00000132109.9	11	4384897	rs12275634	11	4190524	G	T	0.358535	-0.0102	0.0054	0.0589067	0.505689	0.080695	3.68849e-10	-0.0201705	0.011153	0.0705256	0.0705256	0.205834	20	ENSG00000132109	11	4384897	4393702	-
HP1BP3	eQTL_eQTLGen	ENSG00000127483	1	20763794	rs11805363	1	20884742	G	A	0.11679	0.0152	0.0083	0.067052	-0.140961	0.0122684	1.48459e-30	-0.107831	0.0596248	0.0705291	0.199298	0.450934	20	ENSG00000127483	1	20740266	20787323	-
INO80E	eQTL_GTEx_Brain_Cortex	ENSG00000169592.14	16	29995294	rs3935873	16	30007179	T	C	0.455255	0.0098	0.0052	0.0594818	-0.332594	0.0517583	1.31089e-10	-0.0294654	0.0162932	0.0705377	0.0705377	0.31016	20	ENSG00000169592	16	29995715	30005793	+
AMIGO1	eQTL_GTEx_Brain_Caudate_basal_ganglia	ENSG00000181754.6	1	109504175	rs2570972	1	109509517	G	A	0.518351	-0.0098	0.0052	0.0594818	0.196296	0.030605	1.41887e-10	-0.0499246	0.0276105	0.0705796	0.0705796	0.0130554	20	ENSG00000181754	1	109504178	109509738	-
WASF2	eQTL_GTEx_Brain_Cortex	ENSG00000158195.10	1	27404226	rs143536280	1	27501977	T	C	0.0250278	-0.0293	0.0156	0.0603531	0.484773	0.0725365	2.33843e-11	-0.0604407	0.0334267	0.0705821	0.0705821	0.923958	20	ENSG00000158195	1	27404230	27490167	-
OBSCN	eQTL_eQTLGen	ENSG00000154358	1	228293460	rs72757811	1	228181161	C	T	0.360487	-0.0098	0.0054	0.0695524	0.175666	0.00832028	6.04129e-99	-0.0557877	0.0308535	0.0705836	0.806845	0.402887	20	ENSG00000154358	1	228208044	228378876	+
SRD5A3	eQTL_GTEx_Brain_Cortex	ENSG00000128039.10	4	55346109	rs13152212	4	55659271	T	C	0.047727	0.0232	0.0122	0.0572183	0.638512	0.109453	5.4229e-09	0.0363345	0.0200965	0.070606	0.070606	0.348627	12	ENSG00000128039	4	55346213	55373100	+
LINGO1	eQTL_GTEx_Brain_Hypothalamus	ENSG00000169783.12	15	77613027	rs12917044	15	77557804	T	C	0.318738	-0.0107	0.0056	0.0560413	0.295682	0.0529052	2.28513e-08	-0.0361875	0.0200155	0.0706103	0.0706103	0.457043	20	ENSG00000169783	15	77613027	77820900	-
COX11	eQTL_eQTLGen	ENSG00000166260	17	54960302	rs1802212	17	54961293	C	A	0.2864	0.0105	0.0058	0.0702423	-0.310731	0.00884191	1.48851e-270	-0.0337913	0.0186904	0.0706147	0.495127	0.49282	20	ENSG00000166260	17	54951902	54968703	-
CUL9	eQTL_GTEx_Brain_Cortex	ENSG00000112659.13	6	43182175	rs9472022	6	43184835	G	A	0.154532	-0.0137	0.0072	0.0570695	-0.414583	0.0715165	6.7501e-09	0.0330453	0.0182785	0.0706251	0.0706251	0.3543	16	ENSG00000112659	6	43182184	43224587	+
PPIA	eQTL_eQTLGen	ENSG00000196262	7	44810622	rs6463247	7	44800017	C	T	0.171562	-0.0125	0.0069	0.0700489	-0.284267	0.010209	1.24707e-170	0.0439727	0.0243243	0.070642	0.0410278	0.186378	20	ENSG00000196262	7	44796680	44824564	+
ATAD3B	eQTL_GTEx_Brain_Cerebellar_Hemisphere	ENSG00000160072.19	1	1471769	rs144526264	1	1531013	A	G	0.0130814	-0.0403	0.0219	0.0657414	-2.18261	0.225686	4.00405e-22	0.0184641	0.0102139	0.0706457	0.0706457	0.0554866	20	ENSG00000160072	1	1471765	1497848	+
ITPR2	eQTL_GTEx_Brain_Cerebellar_Hemisphere	ENSG00000123104.11	12	26336515	rs113607967	12	26849032	T	C	0.102663	-0.0157	0.0086	0.0679133	1.20116	0.0931104	4.47879e-38	-0.0130707	0.00723108	0.0706732	0.0706732	0.835879	20	ENSG00000123104	12	26335352	26833194	-
NR5A2	eQTL_BrainMeta	ENSG00000116833.14	1	200102517	rs10800665	1	200087110	G	A	0.500453	0.0098	0.0052	0.0594818	0.298671	0.0468197	1.7805e-10	0.032812	0.0181544	0.0707014	0.0707014	0.682311	8	ENSG00000116833	1	200027614	200177420	+
ELAPOR2	eQTL_BrainMeta	ENSG00000164659.15	7	86968280	rs7807203	7	86903260	C	T	0.271741	0.0109	0.0058	0.0602021	-0.227878	0.0345779	4.38966e-11	-0.0478326	0.0264668	0.070721	0.070721	0.129133	20	ENSG00000164659	7	86876906	87059654	-
INTS1	eQTL_GTEx_Brain_Cortex	ENSG00000164880.15	7	1470277	rs6969991	7	1486545	A	G	0.40225	-0.0097	0.0053	0.0672217	-0.543474	0.0475035	2.61755e-30	0.0178481	0.00987607	0.0707294	0.0707294	0.988401	20	ENSG00000164880	7	1470277	1504389	-
LEPROT	eQTL_eQTLGen	ENSG00000213625	1	65428297	rs3790435	1	65420715	C	T	0.46225	0.0094	0.0052	0.0706544	0.575624	0.00795183	0	0.0163301	0.00903649	0.0707422	0.0905398	0.750119	20	ENSG00000213625	1	65420587	65436007	+
MMD	eQTL_eQTLGen	ENSG00000108960	17	55407273	rs34477032	17	55439550	C	T	0.37435	-0.0098	0.0054	0.0695524	0.157	0.00818083	4.38404e-82	-0.0624204	0.0345483	0.0708006	0.203672	0.0639419	20	ENSG00000108960	17	55392622	55421924	-
SMDT1	eQTL_GTEx_Brain_Putamen_basal_ganglia	ENSG00000183172.8	22	42079691	rs9611734	22	42106066	G	A	0.216417	0.0119	0.0063	0.0589067	0.321833	0.0519982	6.04261e-10	0.0369757	0.0204667	0.0708202	0.0708202	0.00188015	20	ENSG00000183172	22	42079691	42084284	+
POLR1D	eQTL_eQTLGen	ENSG00000186184	13	27682490	rs498432	13	27617758	C	T	0.4528	0.0094	0.0052	0.0706544	-0.399357	0.00765952	0	-0.0235378	0.0130288	0.0708236	0.053816	0.0981941	20	ENSG00000186184	13	27620742	27744237	+
NTPCR	eQTL_GTEx_Brain_Anterior_cingulate_cortex_BA24	ENSG00000135778.11	1	232950605	rs12410594	1	232935057	C	T	0.141141	0.0134	0.0073	0.0664144	0.851731	0.083486	1.94078e-24	0.0157327	0.00870841	0.0708237	0.20974	0.153144	8	ENSG00000135778	1	232950605	232983882	+
MAPRE3	eQTL_eQTLGen	ENSG00000084764	2	26998928	rs6745807	2	26962449	A	C	0.363706	0.0098	0.0054	0.0695524	0.155559	0.00818249	1.37762e-80	0.0629986	0.0348713	0.0708244	0.0959247	0.909889	20	ENSG00000084764	2	26970637	27027219	+
GLYCTK	eQTL_eQTLGen	ENSG00000168237	3	52291173	rs2276834	3	52291743	G	A	0.49644	0.0094	0.0052	0.0706544	-0.385943	0.00764408	0	-0.0243559	0.0134821	0.0708349	0.349151	0.552406	20	ENSG00000168237	3	52287089	52295257	+
ZNF274	eQTL_eQTLGen	ENSG00000171606	19	58198296	rs8108493	19	58219123	G	A	0.018723	-0.0351	0.0186	0.0591473	-0.19974	0.0319635	4.13089e-10	0.175728	0.0972745	0.0708369	0.0708369	0.123102	8	ENSG00000171606	19	58183029	58213562	+
PPP2R2C	eQTL_BrainMeta	ENSG00000074211.14	4	6442089	rs7696558	4	6322014	A	G	0.4069	0.0099	0.0053	0.0617726	0.209198	0.0294943	1.31392e-12	0.0473236	0.0261987	0.070866	0.070866	0.336558	20	ENSG00000074211	4	6320578	6563600	-
ACTN4	eQTL_eQTLGen	ENSG00000130402	19	38689619	rs34105297	19	38694029	G	C	0.0711704	0.0187	0.0103	0.0694419	-0.286974	0.0161982	3.13321e-70	-0.0651627	0.0360797	0.0709066	0.49025	0.598041	20	ENSG00000130402	19	38647649	38731589	+
MRM2	eQTL_GTEx_Brain_Cortex	ENSG00000122687.17	7	2234231	rs3757437	7	2232345	T	C	0.371965	-0.01	0.0054	0.0640471	0.528338	0.0646456	3.01229e-16	-0.0189273	0.0104798	0.0709075	0.0709075	0.0839437	20	ENSG00000122687	7	2234195	2242205	-
CENPJ	eQTL_BrainMeta	ENSG00000151849.16	13	24902584	rs2483380	13	24967329	T	C	0.377091	-0.0096	0.0053	0.0700912	-0.791109	0.0333751	3.31446e-124	0.0121349	0.00671899	0.0709097	0.00846449	0.277382	20	ENSG00000151849	13	24882279	24922889	-
TCTE1	eQTL_GTEx_Brain_Cerebellar_Hemisphere	ENSG00000146221.9	6	44279445	rs325004	6	44302628	G	C	0.559746	-0.0097	0.0052	0.0621275	-0.491477	0.068095	5.29433e-13	0.0197364	0.010928	0.0709121	0.138645	0.297301	14	ENSG00000146221	6	44278734	44297698	-
ARMC2	eQTL_GTEx_Brain_Cortex	ENSG00000118690.12	6	108848416	rs2754817	6	108919262	C	T	0.778778	0.0115	0.0062	0.0636193	-0.503241	0.0635961	2.51091e-15	-0.0228519	0.0126541	0.0709354	0.0779474	0.0727203	15	ENSG00000118690	6	108848416	108974476	+
DGKH	eQTL_eQTLGen	ENSG00000102780	13	42148307	rs2209514	13	42217553	A	G	0.162448	0.0131	0.007	0.0612857	0.0735106	0.010685	5.99369e-12	0.178206	0.0986845	0.0709478	0.0709478	0.78799	20	ENSG00000102780	13	42040036	42256578	+
CD200	eQTL_eQTLGen	ENSG00000091972	3	112347580	rs721363	3	112458283	G	A	0.225848	0.0113	0.0062	0.0683669	-0.121111	0.00908928	1.66519e-40	-0.0933028	0.0516694	0.0709548	0.143406	0.0682983	20	ENSG00000091972	3	112332347	112362812	+
HMBS	eQTL_GTEx_Brain_Anterior_cingulate_cortex_BA24	ENSG00000256269.7	11	119084866	rs1307145	11	119079507	G	C	0.404376	-0.01	0.0053	0.0591882	0.495137	0.079639	5.05882e-10	-0.0201964	0.0111862	0.0709991	0.0709991	0.280151	7	ENSG00000256269	11	119084866	119093834	+
CNTLN	eQTL_GTEx_Brain_Frontal_Cortex_BA9	ENSG00000044459.14	9	17134982	rs2593411	9	17447448	T	C	0.671872	-0.0104	0.0055	0.0586365	-0.306375	0.0504819	1.28701e-09	0.0339453	0.018803	0.0710257	0.0710257	0.154226	20	ENSG00000044459	9	17134982	17503923	+
CPLX1	eQTL_eQTLGen	ENSG00000168993	4	805543	rs7340883	4	785289	T	G	0.13101	-0.0147	0.0078	0.0594818	-0.0777476	0.0123672	3.2449e-10	0.189073	0.104736	0.0710368	0.0710368	0.158658	20	ENSG00000168993	4	784957	826129	-
GPAT2	eQTL_eQTLGen	ENSG00000186281	2	96030698	rs115601522	2	96155557	C	A	0.0439	0.0224	0.0123	0.0685859	-0.453676	0.0331329	1.12412e-42	-0.0493744	0.0273506	0.0710369	0.299639	0.822061	20	ENSG00000186281	2	96021946	96039451	-
ATAD3B	eQTL_GTEx_Brain_Caudate_basal_ganglia	ENSG00000160072.19	1	1471769	rs144526264	1	1531013	A	G	0.0130814	-0.0403	0.0219	0.0657414	-2.08426	0.22412	1.40762e-20	0.0193354	0.0107111	0.0710463	0.0710463	0.0178404	20	ENSG00000160072	1	1471765	1497848	+
PIP4K2A	eQTL_BrainMeta	ENSG00000150867.14	10	22624716	rs4748810	10	22539434	G	A	0.384423	0.0098	0.0054	0.0695524	-0.548967	0.0313046	7.56782e-69	-0.0178517	0.00988919	0.0710475	0.239206	0.483215	20	ENSG00000150867	10	22534854	22714578	-
CCDC152	eQTL_eQTLGen	ENSG00000198865	5	42779628	rs3797310	5	42756838	T	C	0.29185	0.0103	0.0057	0.0707595	0.408534	0.0102644	0	0.0252121	0.0139667	0.07105	0.447096	0.190353	20	ENSG00000198865	5	42756818	42802439	+
CLCNKA	eQTL_GTEx_Brain_Cerebellum	ENSG00000186510.11	1	16018875	rs12751420	1	16034848	A	G	0.102044	0.0196	0.0105	0.0619482	-0.947207	0.133597	1.34073e-12	-0.0206924	0.011463	0.071051	0.071051	0.186466	19	ENSG00000186510	1	16018875	16034050	+
ATAD3B	eQTL_GTEx_Brain_Cerebellum	ENSG00000160072.19	1	1471769	rs144526264	1	1531013	A	G	0.0130814	-0.0403	0.0219	0.0657414	-2.15953	0.232502	1.56914e-20	0.0186615	0.0103382	0.0710595	0.0710595	0.131769	20	ENSG00000160072	1	1471765	1497848	+
TSC22D4	eQTL_BrainMeta	ENSG00000166925.9	7	100471295	rs60644673	7	100499119	T	G	0.195927	-0.0121	0.0066	0.066753	0.384459	0.0372407	5.50962e-25	-0.0314728	0.0174356	0.0710605	0.0710605	0.0696207	20	ENSG00000166925	7	100463359	100479232	-
NPIPA5	eQTL_GTEx_Brain_Cerebellum	ENSG00000183793.13	16	15363624	rs11644601	16	15078261	C	T	0.295537	0.0165	0.0089	0.0637488	0.888219	0.112421	2.77099e-15	0.0185765	0.0102922	0.071089	0.136465	0.0159052	20	ENSG00000183793	16	15363628	15381047	-
MTX3	eQTL_BrainMeta	ENSG00000177034.17	5	79983989	rs34727832	5	79991008	G	C	0.178679	0.0127	0.0069	0.0656832	0.357201	0.0387914	3.31491e-20	0.0355542	0.019699	0.0710939	0.343657	0.376154	20	ENSG00000177034	5	79976716	79991262	-
BAIAP2	eQTL_eQTLGen	ENSG00000175866	17	81076277	rs56068957	17	81043692	C	A	0.445092	-0.0094	0.0052	0.0706544	0.286319	0.00886805	1.07942e-228	-0.0328305	0.01819	0.0710957	0.0492836	0.0861252	20	ENSG00000175866	17	81035122	81117434	+
CCDC28A	eQTL_BrainMeta	ENSG00000024862.18	6	138783544	rs9403000	6	138775483	T	C	0.237011	-0.0114	0.0061	0.0616433	-0.237616	0.0341719	3.56199e-12	0.0479765	0.0265826	0.0711051	0.211255	0.342915	20	ENSG00000024862	6	138773769	138793319	+
RCC1	eQTL_eQTLGen	ENSG00000180198	1	28522622	rs74841008	1	28562282	C	T	0.0208	0.0331	0.0183	0.0704909	0.926735	0.0344393	1.71274e-159	0.0357168	0.0197913	0.0711262	0.204323	0.515625	5	ENSG00000180198	1	28505943	28539300	+
ZNF580	eQTL_BrainMeta	ENSG00000213015.9	19	55639243	rs11233	19	55643352	A	G	0.293	0.0104	0.0057	0.0680672	0.364652	0.0297728	1.72624e-34	0.0285204	0.0158039	0.07113	0.0987834	0.596734	20	ENSG00000213015	19	55635016	55643470	+
DNAH7	eQTL_GTEx_Brain_Caudate_basal_ganglia	ENSG00000118997.13	2	195737703	rs10931722	2	196132479	C	T	0.614868	-0.0098	0.0053	0.0644496	-0.427864	0.0516501	1.19218e-16	0.0229045	0.0126919	0.07113	0.07113	0.596411	20	ENSG00000118997	2	195737703	196068837	-
ENKD1	eQTL_GTEx_Brain_Putamen_basal_ganglia	ENSG00000124074.11	16	67662945	rs79837695	16	67665151	A	G	0.01345	0.0444	0.0233	0.0567048	-1.20709	0.214857	1.93063e-08	-0.0367827	0.0203828	0.0711376	0.0711376	0.560447	8	ENSG00000124074	16	67662945	67667265	-
ZNF618	eQTL_eQTLGen	ENSG00000157657	9	113966436	rs10114173	9	113894203	G	T	0.256688	0.0111	0.0059	0.0599235	-0.063972	0.0100238	1.74791e-10	-0.173513	0.0961518	0.0711406	0.0711406	0.2508	17	ENSG00000157657	9	113876282	114056593	+
KCNAB3	eQTL_BrainMeta	ENSG00000170049.9	17	7925831	rs9898955	17	7929448	G	A	0.463458	-0.01	0.0055	0.0690363	-0.429766	0.0292464	6.97519e-49	0.0232685	0.0128953	0.0711652	0.0275231	0.735725	20	ENSG00000170049	17	7921859	7929856	-
SLC25A12	eQTL_GTEx_Brain_Cortex	ENSG00000115840.13	2	171784370	rs7355523	2	171887911	C	T	0.276176	0.0109	0.0058	0.0602021	0.253578	0.0393043	1.10628e-10	0.0429848	0.0238233	0.0711811	0.0711811	0.241178	20	ENSG00000115840	2	171783405	171999859	-
CCDC86	eQTL_GTEx_Brain_Putamen_basal_ganglia	ENSG00000110104.11	11	60842071	rs537024	11	60846873	C	T	0.717256	-0.0108	0.0058	0.0625934	-0.554803	0.075996	2.86863e-13	0.0194664	0.0107889	0.0711839	0.0711839	0.198588	20	ENSG00000110104	11	60842113	60851081	+
CLIP3	eQTL_eQTLGen	ENSG00000105270	19	36024002	rs60078822	19	36030167	T	C	0.109105	-0.0148	0.0082	0.0710938	0.764723	0.011761	0	-0.0193534	0.010727	0.0712026	0.097231	0.858677	20	ENSG00000105270	19	36014660	36033343	-
DTYMK	eQTL_GTEx_Brain_Nucleus_accumbens_basal_ganglia	ENSG00000168393.12	2	241675742	rs1130905	2	241673369	G	T	0.623632	-0.0102	0.0054	0.0589067	-0.224262	0.0368116	1.11403e-09	0.0454825	0.0252098	0.0712064	0.0712064	0.232865	11	ENSG00000168393	2	241675747	241686944	-
IFT52	eQTL_GTEx_Brain_Cerebellar_Hemisphere	ENSG00000101052.12	20	43590931	rs62225656	20	43655753	C	T	0.032	-0.0263	0.014	0.060303	-0.898633	0.138829	9.61172e-11	0.0292667	0.0162221	0.0712111	0.171902	0.368175	18	ENSG00000101052	20	43590937	43647299	+
ATAD3B	eQTL_GTEx_Brain_Putamen_basal_ganglia	ENSG00000160072.19	1	1471769	rs144526264	1	1531013	A	G	0.0130814	-0.0403	0.0219	0.0657414	-1.9242	0.210193	5.46445e-20	0.0209438	0.011609	0.0712165	0.0712165	0.148118	20	ENSG00000160072	1	1471765	1497848	+
ATAD3B	eQTL_GTEx_Brain_Frontal_Cortex_BA9	ENSG00000160072.19	1	1471769	rs144526264	1	1531013	A	G	0.0130814	-0.0403	0.0219	0.0657414	-2.04962	0.223907	5.49101e-20	0.0196622	0.0108987	0.0712171	0.182105	0.0148064	20	ENSG00000160072	1	1471765	1497848	+
CAPZA1	eQTL_GTEx_Brain_Nucleus_accumbens_basal_ganglia	ENSG00000116489.12	1	112619797	rs351372	1	112516598	A	T	0.5236	0.0099	0.0052	0.0569302	-0.203631	0.0360586	1.6306e-08	-0.0486174	0.0269485	0.0712185	0.0712185	0.442694	14	ENSG00000116489	1	112619805	112671616	+
ZNF559	eQTL_GTEx_Brain_Cortex	ENSG00000188321.13	19	9323772	rs28384491	19	9324196	T	C	0.0893	-0.0166	0.0091	0.0681255	-1.47635	0.1216	6.40294e-34	0.0112439	0.00623304	0.0712426	0.179576	0.803239	20	ENSG00000188321	19	9323772	9351162	+
CFAP251	eQTL_BrainMeta	ENSG00000158023.10	12	121961260	rs10743187	12	121924526	G	A	0.415025	-0.0166	0.0091	0.0681255	0.424765	0.0351922	1.52396e-33	-0.0390804	0.0216669	0.0712795	0.190948	0.00395643	20	ENSG00000158023	12	121918592	122003927	+
ENKD1	eQTL_BrainMeta	ENSG00000124074.12	16	67665105	rs79837695	16	67665151	A	G	0.01345	0.0444	0.0233	0.0567048	-0.997319	0.17839	2.26193e-08	-0.0445194	0.0246825	0.071281	0.071281	0.780899	16	ENSG00000124074	16	67662945	67667265	-
LRRC46	eQTL_BrainMeta	ENSG00000141294.10	17	47834676	rs1018903	17	47812474	G	A	0.482343	-0.0097	0.0052	0.0621275	-0.194213	0.0274767	1.56893e-12	0.0499453	0.0276915	0.0712891	0.0712891	0.578277	20	ENSG00000141294	17	47831634	47837719	+
GRSF1	eQTL_BrainMeta	ENSG00000132463.14	4	70827840	rs12508115	4	70826258	G	A	0.0426	0.0227	0.0124	0.0671535	0.659549	0.0626519	6.47315e-26	0.0344175	0.0190829	0.0712975	0.0441181	0.622461	7	ENSG00000132463	4	70815783	70839897	-
INTS1	eQTL_GTEx_Brain_Caudate_basal_ganglia	ENSG00000164880.15	7	1470277	rs6969991	7	1486545	A	G	0.40225	-0.0097	0.0053	0.0672217	-0.575799	0.0542518	2.58023e-26	0.0168462	0.00934045	0.0712988	0.136466	0.963572	20	ENSG00000164880	7	1470277	1504389	-
LY6K	eQTL_GTEx_Brain_Caudate_basal_ganglia	ENSG00000160886.13	8	142700111	rs12548797	8	142699697	G	A	0.247484	0.0111	0.0059	0.0599235	0.603851	0.0953606	2.41547e-10	0.018382	0.0101927	0.0713187	0.0713187	0.579959	20	ENSG00000160886	8	142700111	142705127	+
ARFGAP3	eQTL_eQTLGen	ENSG00000242247	22	42827304	rs5751391	22	42865493	A	G	0.492828	-0.0094	0.0052	0.0706544	-0.204542	0.00791455	2.85662e-147	0.0459563	0.0254848	0.0713433	0.0164356	0.247467	20	ENSG00000242247	22	42796502	42858106	-
SLC33A1	eQTL_eQTLGen	ENSG00000169359	3	155837740	rs6441017	3	155844283	T	C	0.275937	0.0105	0.0058	0.0702423	-0.264018	0.0129595	2.92719e-92	-0.03977	0.0220548	0.0713507	0.03521	0.966323	20	ENSG00000169359	3	155821024	155854456	-
DDX55	eQTL_GTEx_Brain_Cortex	ENSG00000111364.15	12	123602099	rs11057306	12	123613219	G	A	0.1448	-0.014	0.0076	0.0654597	-0.837565	0.0951122	1.29604e-18	0.0167151	0.00927033	0.071376	0.071376	0.0646235	20	ENSG00000111364	12	123602077	123620943	+
CGGBP1	eQTL_GTEx_Brain_Hypothalamus	ENSG00000163320.10	3	88051944	rs8274	3	88058029	C	T	0.128517	-0.0148	0.0078	0.0577704	0.347979	0.0601054	7.0604e-09	-0.0425313	0.0235883	0.0713773	0.0713773	0.545431	16	ENSG00000163320	3	88051944	88149885	-
DDX55	eQTL_GTEx_Brain_Caudate_basal_ganglia	ENSG00000111364.15	12	123602099	rs11057306	12	123613219	G	A	0.1448	-0.014	0.0076	0.0654597	-0.848827	0.0966957	1.65919e-18	0.0164933	0.00914855	0.0714136	0.0714136	0.206819	20	ENSG00000111364	12	123602077	123620943	+
PNPO	eQTL_GTEx_Brain_Cerebellar_Hemisphere	ENSG00000108439.9	17	47941506	rs4793737	17	47964891	C	A	0.328207	0.0104	0.0055	0.0586365	0.274075	0.0458631	2.28776e-09	0.0379458	0.0210481	0.0714179	0.0714179	0.0467984	20	ENSG00000108439	17	47941506	47949308	+
C6orf62	eQTL_GTEx_Brain_Caudate_basal_ganglia	ENSG00000112308.12	6	24705066	rs3813680	6	24847858	G	A	0.15485	-0.0139	0.0073	0.0568959	0.313689	0.0560049	2.12995e-08	-0.0443114	0.0245794	0.071422	0.071422	0.379896	17	ENSG00000112308	6	24704861	24719998	-
GSDMD	eQTL_GTEx_Brain_Cerebellar_Hemisphere	ENSG00000104518.10	8	143553207	rs4874140	8	143489671	G	C	0.187556	-0.0125	0.0067	0.0620873	-0.435454	0.0621967	2.53705e-12	0.0287057	0.0159232	0.0714256	0.0714256	0.906323	19	ENSG00000104518	8	143553207	143563062	+
SPECC1	eQTL_eQTLGen	ENSG00000128487	17	20163946	rs2008758	17	19990277	T	C	0.132923	-0.0141	0.0078	0.0706544	0.351421	0.0145013	9.79897e-130	-0.0401228	0.0222573	0.0714379	0.00164793	1.02952e-05	20	ENSG00000128487	17	20008865	20319026	+
NUTM2A	eQTL_GTEx_Brain_Nucleus_accumbens_basal_ganglia	ENSG00000184923.12	10	87225448	rs7095182	10	87208409	T	C	0.293007	0.0108	0.0058	0.0625934	0.719809	0.100052	6.27467e-13	0.015004	0.00832321	0.0714404	0.0714404	0.0943304	19	ENSG00000184923	10	87225448	87236908	+
SLC29A1	eQTL_GTEx_Brain_Cerebellum	ENSG00000112759.16	6	44219505	rs693955	6	44224183	C	A	0.8049	0.0126	0.0066	0.0562504	-0.446387	0.0815607	4.42321e-08	-0.0282266	0.0156591	0.0714548	0.0714548	0.0943717	10	ENSG00000112759	6	44219553	44234142	+
CRELD2	eQTL_eQTLGen	ENSG00000184164	22	49922854	rs9616376	22	49917181	G	A	0.190872	0.0119	0.0066	0.0713835	0.718227	0.00929002	0	0.0165686	0.00919179	0.0714605	0.123907	0.157684	20	ENSG00000184164	22	49918167	49927540	+
RPUSD2	eQTL_BrainMeta	ENSG00000166133.18	15	40572124	rs12385982	15	40602637	A	C	0.453722	0.0096	0.0052	0.0648699	-0.261742	0.03156	1.09974e-16	-0.0366773	0.0203532	0.0715381	0.160496	0.391266	20	ENSG00000166133	15	40569299	40574949	+
METTL3	eQTL_eQTLGen	ENSG00000165819	14	21504738	rs4982449	14	21483383	G	A	0.148534	-0.0142	0.0077	0.0651604	-0.174479	0.0205972	2.43299e-17	0.0813852	0.0451651	0.0715534	0.0946434	0.269228	12	ENSG00000165819	14	21498133	21511342	-
C17orf97	eQTL_GTEx_Brain_Nucleus_accumbens_basal_ganglia	ENSG00000187624.8	17	410327	rs7502594	17	410391	C	T	0.247996	-0.0112	0.0061	0.066348	0.571201	0.0609577	7.22253e-21	-0.0196078	0.0108823	0.0715764	0.0715764	0.174832	18	ENSG00000187624	17	410325	431062	+
LCA5L	eQTL_eQTLGen	ENSG00000157578	21	39425824	rs2836999	21	39389619	T	G	0.327479	0.0101	0.0056	0.0712985	0.32655	0.00855557	0	0.0309294	0.0171681	0.0716145	0.399864	0.940035	20	ENSG00000157578	21	39405728	39445805	-
GTF2I	eQTL_GTEx_Brain_Putamen_basal_ganglia	ENSG00000263001.5	7	74657667	rs2529275	7	74878823	C	T	0.809592	-0.0124	0.0066	0.0602735	-0.333813	0.052615	2.23232e-10	0.0371465	0.0206203	0.0716305	0.0716305	0.0113759	6	ENSG00000263001	7	74650231	74760692	+
GIMAP1	eQTL_eQTLGen	ENSG00000213203	7	150720448	rs1558479	7	150715203	G	C	0.309471	-0.0101	0.0056	0.0712985	-0.336426	0.00903986	3.78358e-303	0.0300215	0.0166651	0.0716308	0.255898	0.0806996	20	ENSG00000213203	7	150716606	150724284	+
SUN1	eQTL_eQTLGen	ENSG00000164828	7	856525	rs10267796	7	886440	G	A	0.409018	-0.0096	0.0053	0.0700912	0.138671	0.00804142	1.22859e-66	-0.0692286	0.0384302	0.0716382	0.287666	0.717042	20	ENSG00000164828	7	816615	896435	+
MGP	eQTL_BrainMeta	ENSG00000111341.10	12	14883360	rs1800802	12	14885985	G	A	0.203762	0.0121	0.0064	0.0586744	-0.207609	0.0349961	2.98608e-09	-0.0582826	0.0323548	0.0716466	0.0716466	0.613831	5	ENSG00000111341	12	14880864	14885857	-
C19orf53	eQTL_GTEx_Brain_Nucleus_accumbens_basal_ganglia	ENSG00000104979.8	19	13774283	rs10104	19	13774670	G	A	0.24805	0.0111	0.006	0.0643135	-0.326451	0.0413618	2.96039e-15	-0.034002	0.0188776	0.0716743	0.0716743	0.474867	7	ENSG00000104979	19	13774456	13778773	+
ZNF559	eQTL_GTEx_Brain_Caudate_basal_ganglia	ENSG00000188321.13	19	9323772	rs28384491	19	9324196	T	C	0.0893	-0.0166	0.0091	0.0681255	-1.37485	0.121215	8.10361e-30	0.012074	0.00670396	0.0716979	0.0716979	0.70022	16	ENSG00000188321	19	9323772	9351162	+
ATF4	eQTL_GTEx_Brain_Nucleus_accumbens_basal_ganglia	ENSG00000128272.14	22	39519695	rs1028321	22	39530924	A	G	0.309363	0.0105	0.0056	0.0607927	0.300912	0.046699	1.16631e-10	0.0348939	0.019382	0.0718085	0.0718085	0.0355314	11	ENSG00000128272	22	39519695	39522683	+
PEBP4	eQTL_GTEx_Brain_Putamen_basal_ganglia	ENSG00000134020.7	8	22713251	rs6557604	8	22938805	A	G	0.800411	0.0121	0.0065	0.0626682	0.480036	0.0678336	1.47665e-12	0.0252064	0.0140013	0.0718144	0.0718144	0.656452	15	ENSG00000134020	8	22713251	23000000	-
C17orf97	eQTL_GTEx_Brain_Substantia_nigra	ENSG00000187624.8	17	410327	rs7502594	17	410391	C	T	0.247996	-0.0112	0.0061	0.066348	0.82553	0.090194	5.54657e-20	-0.013567	0.0075364	0.0718287	0.0718287	0.212957	13	ENSG00000187624	17	410325	431062	+
ATAD3B	eQTL_GTEx_Brain_Hypothalamus	ENSG00000160072.19	1	1471769	rs144526264	1	1531013	A	G	0.0130814	-0.0403	0.0219	0.0657414	-1.9586	0.22561	3.91128e-18	0.0205759	0.0114299	0.0718315	0.0718315	0.0202181	20	ENSG00000160072	1	1471765	1497848	+
C11orf80	eQTL_GTEx_Brain_Cerebellum	ENSG00000173715.15	11	66744451	rs55853079	11	66510498	T	C	0.296063	-0.0106	0.0057	0.0629352	-0.477544	0.0665831	7.38277e-13	0.0221969	0.0123308	0.0718413	0.0718413	0.0208799	20	ENSG00000173715	11	66744451	66843516	+
NPIPA5	eQTL_GTEx_Brain_Hypothalamus	ENSG00000183793.13	16	15363624	rs11644601	16	15078261	C	T	0.295537	0.0165	0.0089	0.0637488	0.770324	0.102494	5.65565e-14	0.0214196	0.0118999	0.0718638	0.0718638	0.0360768	20	ENSG00000183793	16	15363628	15381047	-
NEMP1	eQTL_GTEx_Brain_Cerebellum	ENSG00000166881.9	12	57055643	rs62621200	12	57078761	T	C	0.0232	-0.0326	0.0176	0.0639867	1.08849	0.142767	2.45468e-14	-0.0299497	0.0166395	0.0718738	0.0718738	0.926964	20	ENSG00000166881	12	57055643	57088063	-
CKS2	eQTL_eQTLGen	ENSG00000123975	9	89313949	rs3211663	9	89311173	T	C	0.0881125	0.0164	0.0091	0.0715143	-0.565087	0.0158023	4.65947e-280	-0.0290221	0.0161242	0.0718743	0.0082227	0.0270889	20	ENSG00000123975	9	89311195	89316703	+
MAN2C1	eQTL_GTEx_Brain_Amygdala	ENSG00000140400.16	15	75358201	rs4886700	15	75409625	A	G	0.246325	0.0113	0.006	0.0596552	0.481319	0.0788243	1.02012e-09	0.0234772	0.0130452	0.0719115	0.0719115	0.928625	10	ENSG00000140400	15	75355207	75368612	-
VSIG10	eQTL_GTEx_Brain_Cerebellum	ENSG00000176834.13	12	118063593	rs3847651	12	118127487	T	C	0.235094	-0.0114	0.0061	0.0616433	-0.418796	0.0627577	2.50257e-11	0.0272209	0.015126	0.0719218	0.0719218	0.349795	10	ENSG00000176834	12	118063593	118136026	-
NEMP1	eQTL_GTEx_Brain_Cortex	ENSG00000166881.9	12	57055643	rs62621200	12	57078761	T	C	0.0232	-0.0326	0.0176	0.0639867	1.48551	0.195662	3.14416e-14	-0.0219453	0.0121953	0.0719407	0.0719407	0.957306	20	ENSG00000166881	12	57055643	57088063	-
RSRC1	eQTL_GTEx_Brain_Frontal_Cortex_BA9	ENSG00000174891.12	3	158107789	rs12492884	3	158534777	G	A	0.271477	-0.0111	0.0059	0.0599235	-0.2861	0.0463906	6.95137e-10	0.0387976	0.0215604	0.0719416	0.0719416	0.328711	20	ENSG00000174891	3	158105855	158545730	+
ZNF559	eQTL_GTEx_Brain_Cerebellar_Hemisphere	ENSG00000188321.13	19	9323772	rs28384491	19	9324196	T	C	0.0893	-0.0166	0.0091	0.0681255	-1.1577	0.106063	9.74813e-28	0.0143388	0.00796943	0.0719834	0.186009	0.682373	20	ENSG00000188321	19	9323772	9351162	+
COMMD2	eQTL_eQTLGen	ENSG00000114744	3	149745480	rs73005748	3	149743961	C	T	0.0595619	0.0198	0.011	0.0718606	-0.874146	0.0159673	0	-0.0226507	0.0125905	0.0720143	0.097982	0.489914	20	ENSG00000114744	3	149738472	149752495	-
ZNF559	eQTL_GTEx_Brain_Putamen_basal_ganglia	ENSG00000188321.13	19	9323772	rs28384491	19	9324196	T	C	0.0893	-0.0166	0.0091	0.0681255	-1.5144	0.139843	2.50032e-27	0.0109614	0.00609364	0.072045	0.072045	0.735389	15	ENSG00000188321	19	9323772	9351162	+
ESYT2	eQTL_GTEx_Brain_Cerebellar_Hemisphere	ENSG00000117868.15	7	158730995	rs2013	7	158731197	C	T	0.158728	-0.0131	0.007	0.0612857	0.49248	0.0755144	6.95284e-11	-0.0266001	0.0147874	0.0720452	0.0720452	0.988274	20	ENSG00000117868	7	158730995	158830253	-
GTF2I	eQTL_GTEx_Brain_Nucleus_accumbens_basal_ganglia	ENSG00000263001.5	7	74657667	rs2529275	7	74878823	C	T	0.809592	-0.0124	0.0066	0.0602735	-0.245585	0.0394045	4.59293e-10	0.0504917	0.0280692	0.0720454	0.0720454	0.00958668	8	ENSG00000263001	7	74650231	74760692	+
USP22	eQTL_GTEx_Brain_Cortex	ENSG00000124422.11	17	20999593	rs4985959	17	21007521	A	G	0.557884	-0.0098	0.0052	0.0594818	-0.175745	0.0291428	1.63466e-09	0.0557626	0.0309995	0.0720471	0.0720471	0.623367	10	ENSG00000124422	17	20999596	21043760	-
WBP2NL	eQTL_eQTLGen	ENSG00000183066	22	42028590	rs1062753	22	41996807	A	G	0.298002	0.0102	0.0056	0.0685417	-0.10359	0.00904795	2.37871e-30	-0.0984651	0.0547391	0.0720492	0.0720492	0.649151	20	ENSG00000183066	22	41998725	42058456	+
LXN	eQTL_GTEx_Brain_Cortex	ENSG00000079257.7	3	158645822	rs17643483	3	158726724	G	A	0.238262	0.0114	0.0061	0.0616433	0.575255	0.0868196	3.45218e-11	0.0198173	0.0110177	0.0720701	0.0720701	0.26672	20	ENSG00000079257	3	158645822	158672648	-
DBNDD1	eQTL_BrainMeta	ENSG00000003249.15	16	90012380	rs74583214	16	90044390	T	C	0.0990484	-0.017	0.0093	0.067556	-0.740969	0.0735011	6.69987e-24	0.0229429	0.0127558	0.0720776	0.447341	0.464725	20	ENSG00000003249	16	90004871	90019890	-
CAB39L	eQTL_GTEx_Brain_Cerebellum	ENSG00000102547.18	13	49308650	rs9535201	13	49323441	G	A	0.2371	-0.0114	0.0062	0.0659579	-0.618439	0.0714226	4.76486e-18	0.0184335	0.0102488	0.0720812	0.338263	0.439565	20	ENSG00000102547	13	49308650	49444064	-
LDHC	eQTL_GTEx_Brain_Hypothalamus	ENSG00000166796.11	11	18412307	rs1406580	11	18448758	T	G	0.88627	0.0179	0.0098	0.0677704	-1.55713	0.151076	6.55545e-25	-0.0114955	0.00639169	0.0720965	0.0720965	0.0280948	20	ENSG00000166796	11	18412318	18452063	+
SCN2B	eQTL_eQTLGen	ENSG00000149575	11	118169722	rs7944321	11	118185086	A	G	0.186097	-0.0118	0.0065	0.0694648	0.142919	0.0108372	1.03148e-39	-0.0825642	0.0459092	0.0721097	0.358269	0.698087	20	ENSG00000149575	11	118162806	118176639	-
LMF1	eQTL_GTEx_Brain_Cerebellar_Hemisphere	ENSG00000103227.18	16	853634	rs9328933	16	937520	T	C	0.389079	0.0099	0.0054	0.066753	-0.565518	0.0612481	2.6259e-20	-0.0175061	0.00973518	0.0721409	0.0721409	0.107299	20	ENSG00000103227	16	853634	981318	-
UFC1	eQTL_BrainMeta	ENSG00000143222.12	1	161155816	rs79923112	1	161158854	C	G	0.0135985	-0.0378	0.0203	0.0625934	0.766897	0.110782	4.436e-12	-0.0492896	0.0274112	0.0721527	0.0721527	0.988578	3	ENSG00000143222	1	161152776	161158856	+
ISCA1	eQTL_eQTLGen	ENSG00000135070	9	86273824	rs2147063	9	86275201	A	G	0.341489	-0.0099	0.0055	0.0718606	0.616946	0.015544	0	-0.0160468	0.00892404	0.072153	0.385808	0.641476	20	ENSG00000135070	9	86264546	86283102	-
RRP1	eQTL_eQTLGen	ENSG00000160214	21	43797403	rs2838395	21	43814925	A	G	0.349348	-0.0098	0.0054	0.0695524	-0.129604	0.0097745	3.98076e-40	0.075615	0.0420538	0.0721689	0.0734882	0.452198	20	ENSG00000160214	21	43789513	43805293	+
NPIPA5	eQTL_GTEx_Brain_Caudate_basal_ganglia	ENSG00000183793.13	16	15363624	rs11644601	16	15078261	C	T	0.295537	0.0165	0.0089	0.0637488	0.809352	0.109977	1.84869e-13	0.0203867	0.01134	0.0722142	0.0159764	0.0755634	20	ENSG00000183793	16	15363628	15381047	-
LGALS4	eQTL_eQTLGen	ENSG00000171747	19	38807308	rs2318460	19	38836169	G	C	0.307026	-0.0101	0.0056	0.0712985	0.18869	0.00847162	6.72218e-110	-0.0535269	0.0297754	0.0722266	0.116706	0.362039	20	ENSG00000171747	19	38801671	38812945	-
NANOS3	eQTL_eQTLGen	ENSG00000187556	19	13871410	rs12052136	19	13873037	G	C	0.179303	0.0131	0.0069	0.0576236	-0.0796763	0.014258	2.2944e-08	-0.164415	0.0914619	0.0722346	0.0722346	0.607476	9	ENSG00000187556	19	13862063	13880757	+
TARS2	eQTL_BrainMeta	ENSG00000143374.17	1	150497486	rs696618	1	150403663	G	T	0.395885	-0.0099	0.0053	0.0617726	-0.271279	0.0410259	3.78146e-11	0.0364937	0.0203016	0.0722439	0.196597	0.439779	20	ENSG00000143374	1	150487414	150507602	+
KCNA1	eQTL_BrainMeta	ENSG00000111262.6	12	4914080	rs6489593	12	4998309	G	A	0.314852	-0.0103	0.0056	0.0658732	-0.27576	0.0325203	2.25892e-17	0.0373513	0.0207797	0.0722583	0.0722583	0.370144	20	ENSG00000111262	12	4909905	4918256	+
VSIG10	eQTL_GTEx_Brain_Cerebellar_Hemisphere	ENSG00000176834.13	12	118063593	rs3847651	12	118127487	T	C	0.235094	-0.0114	0.0061	0.0616433	-0.467026	0.07125	5.57348e-11	0.0244098	0.0135819	0.072299	0.072299	0.198985	14	ENSG00000176834	12	118063593	118136026	-
ZNF559	eQTL_GTEx_Brain_Frontal_Cortex_BA9	ENSG00000188321.13	19	9323772	rs28384491	19	9324196	T	C	0.0893	-0.0166	0.0091	0.0681255	-1.29428	0.12359	1.15711e-25	0.0128257	0.0071368	0.0723173	0.0723173	0.8498	20	ENSG00000188321	19	9323772	9351162	+
MFN1	eQTL_GTEx_Brain_Nucleus_accumbens_basal_ganglia	ENSG00000171109.18	3	179347692	rs35519412	3	179315816	A	G	0.335681	-0.0104	0.0055	0.0586365	0.298308	0.0516651	7.74656e-09	-0.0348633	0.0194009	0.0723361	0.0723361	0.565347	17	ENSG00000171109	3	179347709	179394936	+
RITA1	eQTL_GTEx_Brain_Putamen_basal_ganglia	ENSG00000139405.15	12	113185526	rs3741989	12	113208505	C	G	0.0714571	0.0197	0.0104	0.0581944	-0.594948	0.104848	1.39205e-08	-0.0331121	0.0184288	0.0723735	0.0723735	0.585988	10	ENSG00000139405	12	113185526	113192368	+
ZNF559	eQTL_GTEx_Brain_Cerebellum	ENSG00000188321.13	19	9323772	rs28384491	19	9324196	T	C	0.0893	-0.0166	0.0091	0.0681255	-1.08379	0.104348	2.86275e-25	0.0153166	0.00852498	0.0723872	0.18188	0.790224	20	ENSG00000188321	19	9323772	9351162	+
RTCA	eQTL_GTEx_Brain_Cerebellar_Hemisphere	ENSG00000137996.12	1	100266207	rs10875285	1	100282569	T	A	0.144687	-0.0141	0.0075	0.0601081	0.665002	0.108995	1.05258e-09	-0.0212029	0.0118014	0.0723926	0.0723926	0.93379	13	ENSG00000137996	1	100266216	100292769	+
FBLL1	eQTL_GTEx_Brain_Frontal_Cortex_BA9	ENSG00000188573.7	5	168529116	rs13160345	5	168526941	G	C	0.165948	0.013	0.007	0.0632908	0.370642	0.0522621	1.32204e-12	0.0350743	0.019523	0.0724046	0.0724046	0.601173	20	ENSG00000188573	5	168529305	168530634	+
ADRB1	eQTL_BrainMeta	ENSG00000043591.6	10	114045385	rs10885531	10	114054633	T	C	0.4981	0.0096	0.0052	0.0648699	0.214195	0.0274648	6.24611e-15	0.044819	0.0249479	0.0724143	0.0724143	0.154949	17	ENSG00000043591	10	114043866	114046904	+
SFXN2	eQTL_GTEx_Brain_Cortex	ENSG00000156398.12	10	102714538	rs11191381	10	102733687	T	C	0.322172	0.0104	0.0055	0.0586365	0.413992	0.0719084	8.55127e-09	0.0251213	0.0139835	0.0724162	0.0724162	0.0228619	20	ENSG00000156398	10	102714538	102743492	+
PEBP4	eQTL_GTEx_Brain_Substantia_nigra	ENSG00000134020.7	8	22713251	rs6557604	8	22938805	A	G	0.800411	0.0121	0.0065	0.0626682	0.518193	0.0756228	7.2652e-12	0.0233504	0.0129982	0.0724264	0.0724264	0.316382	13	ENSG00000134020	8	22713251	23000000	-
TMEM86A	eQTL_eQTLGen	ENSG00000151117	11	18698954	rs12282271	11	18698382	G	A	0.4395	0.0094	0.0052	0.0706544	0.128994	0.00802032	3.33556e-58	0.0728716	0.0405658	0.0724339	0.103238	0.558769	20	ENSG00000151117	11	18693122	18704785	+
NPIPA5	eQTL_GTEx_Brain_Nucleus_accumbens_basal_ganglia	ENSG00000183793.13	16	15363624	rs11644601	16	15078261	C	T	0.295537	0.0165	0.0089	0.0637488	0.729275	0.10041	3.78639e-13	0.0226252	0.0125952	0.0724413	0.138722	0.0295134	20	ENSG00000183793	16	15363628	15381047	-
ARMC2	eQTL_GTEx_Brain_Nucleus_accumbens_basal_ganglia	ENSG00000118690.12	6	108848416	rs2768567	6	108906619	T	C	0.778778	0.0113	0.0062	0.0683669	-0.408809	0.0385409	2.76015e-26	-0.0276413	0.0153883	0.0724536	0.0794045	0.179759	20	ENSG00000118690	6	108848416	108974476	+
VPS13B	eQTL_eQTLGen	ENSG00000132549	8	99445423	rs10091639	8	99112987	T	C	0.1933	-0.0123	0.0066	0.0623728	-0.0674015	0.0100035	1.608e-11	0.182489	0.101597	0.0724636	0.307878	0.764556	20	ENSG00000132549	8	99013266	99877580	+
TPRG1L	eQTL_GTEx_Brain_Nucleus_accumbens_basal_ganglia	ENSG00000158109.14	1	3625002	rs9662052	1	3657856	A	C	0.476233	-0.0096	0.0052	0.0648699	-0.265895	0.0342095	7.69194e-15	0.0361045	0.0201007	0.0724656	0.0724656	0.294258	20	ENSG00000158109	1	3625015	3630127	+
PIGBOS1	eQTL_GTEx_Brain_Cerebellum	ENSG00000225973.3	15	55317184	rs11630409	15	55269689	T	C	0.134148	0.0143	0.0076	0.0598932	-0.538787	0.0893559	1.64293e-09	-0.0265411	0.0147766	0.0724694	0.0724694	0.537026	14	ENSG00000225973	15	55317184	55319161	-
GATM	eQTL_eQTLGen	ENSG00000171766	15	45381726	rs7164602	15	45379127	G	A	0.2505	0.0106	0.0059	0.0723975	-0.576781	0.00822595	0	-0.0183779	0.0102325	0.0724912	0.262678	0.26645	20	ENSG00000171766	15	45361124	45402327	-
C17orf97	eQTL_GTEx_Brain_Hippocampus	ENSG00000187624.8	17	410327	rs7502594	17	410391	C	T	0.247996	-0.0112	0.0061	0.066348	0.477113	0.0553309	6.5275e-18	-0.0234745	0.0130719	0.0725252	0.0725252	0.355899	14	ENSG00000187624	17	410325	431062	+
FMNL1	eQTL_GTEx_Brain_Cerebellum	ENSG00000184922.13	17	45222223	rs62063271	17	45958681	A	G	0.223229	-0.0115	0.0063	0.0679412	-0.712973	0.0712413	1.40767e-23	0.0161296	0.00898202	0.0725311	0.0725311			ENSG00000184922	17	45221444	45247319	+
APOL4	eQTL_GTEx_Brain_Hippocampus	ENSG00000100336.17	22	36189124	rs132717	22	36200606	T	C	0.37179	-0.0102	0.0054	0.0589067	-0.417486	0.0721282	7.11824e-09	0.024432	0.0136059	0.0725439	0.0725439	0.0837999	6	ENSG00000100336	22	36189124	36204840	-
WFDC3	eQTL_BrainMeta	ENSG00000124116.19	20	45769938	rs4625980	20	45785447	C	T	0.343024	0.0099	0.0055	0.0718606	-0.973496	0.0379574	4.55569e-145	-0.0101695	0.00566364	0.0725608	0.295302	0.0740583	20	ENSG00000124116	20	45747944	45791932	-
MON1B	eQTL_GTEx_Brain_Cortex	ENSG00000103111.14	16	77190835	rs4451967	16	77242368	A	G	0.703583	-0.0105	0.0056	0.0607927	0.317153	0.0508994	4.63531e-10	-0.033107	0.0184392	0.0725787	0.0725787	0.924605	20	ENSG00000103111	16	77190835	77202398	+
TRMT1	eQTL_BrainMeta	ENSG00000104907.13	19	13111234	rs3826913	19	13152696	A	C	0.069349	-0.0186	0.0099	0.0602735	-0.331368	0.0543584	1.08767e-09	0.0561309	0.0312629	0.0725822	0.0725822	0.0764802	4	ENSG00000104907	19	13104902	13117567	-
HOMER3	eQTL_BrainMeta	ENSG00000051128.19	19	18935231	rs62138075	19	18928843	T	C	0.339909	0.0099	0.0054	0.066753	0.293069	0.0330544	7.56475e-19	0.0337805	0.0188155	0.0725974	0.0321898	0.181671	20	ENSG00000051128	19	18929201	18941261	-
TEX14	eQTL_GTEx_Brain_Cerebellar_Hemisphere	ENSG00000121101.15	17	58556678	rs11658974	17	59128486	C	T	0.611825	0.01	0.0053	0.0591882	0.487198	0.083474	5.33017e-09	0.0205255	0.0114328	0.0726039	0.0726039	0.506465	20	ENSG00000121101	17	58556678	58692055	-
GPAT2	eQTL_BrainMeta	ENSG00000186281.12	2	96030698	rs138652415	2	95815543	T	C	0.0410897	0.0221	0.0122	0.0700673	-1.03115	0.0766433	2.92118e-41	-0.0214324	0.0119382	0.0726098	0.192537	0.493829	20	ENSG00000186281	2	96021946	96039451	-
C17orf97	eQTL_GTEx_Brain_Spinal_cord_cervical_c-1	ENSG00000187624.8	17	410327	rs7502594	17	410391	C	T	0.247996	-0.0112	0.0061	0.066348	0.863781	0.100891	1.11402e-17	-0.0129662	0.00722254	0.0726144	0.0726144	0.559214	12	ENSG00000187624	17	410325	431062	+
ZNF559	eQTL_GTEx_Brain_Hypothalamus	ENSG00000188321.13	19	9323772	rs28384491	19	9324196	T	C	0.0893	-0.0166	0.0091	0.0681255	-1.19965	0.118687	5.10973e-24	0.0138374	0.00770809	0.0726259	0.0726259	0.725299	19	ENSG00000188321	19	9323772	9351162	+
RAB27A	eQTL_GTEx_Brain_Frontal_Cortex_BA9	ENSG00000069974.15	15	55202966	rs11635532	15	55308494	G	C	0.108073	0.0153	0.0083	0.0652745	0.717632	0.0908235	2.75809e-15	0.0213201	0.0118764	0.072627	0.072627	0.69656	13	ENSG00000069974	15	55202966	55319113	-
CSTB	eQTL_BrainMeta	ENSG00000160213.9	21	43774421	rs35285321	21	43781951	A	G	0.30995	-0.0102	0.0056	0.0685417	-0.331975	0.0312973	2.76015e-26	0.0307252	0.0171156	0.0726291	0.0726291	0.965985	20	ENSG00000160213	21	43772511	43776330	-
KCNJ6	eQTL_BrainMeta	ENSG00000157542.11	21	37864255	rs860796	21	37635934	G	A	0.287153	0.0105	0.0058	0.0702423	0.449071	0.0325136	2.16387e-43	0.0233816	0.013026	0.072655	0.245983	0.720705	20	ENSG00000157542	21	37607373	38121345	-
DDX54	eQTL_eQTLGen	ENSG00000123064	12	113171326	rs1043845	12	113192144	C	T	0.29815	0.0107	0.0057	0.0604917	-0.0516673	0.00842997	8.84329e-10	-0.207094	0.11538	0.0726708	0.0726708	0.340477	5	ENSG00000123064	12	113157173	113185479	-
PPL	eQTL_GTEx_Brain_Cortex	ENSG00000118898.15	16	4882507	rs59359988	16	4958789	A	G	0.11015	-0.0157	0.0084	0.0616162	-0.387764	0.06029	1.26233e-10	0.0404885	0.0225588	0.0726858	0.0726858	0.0831518	20	ENSG00000118898	16	4882507	4960741	-
TRIM7	eQTL_eQTLGen	ENSG00000146054	5	181199608	rs404560	5	181199686	C	T	0.248425	-0.0108	0.006	0.0718606	-0.213223	0.00912731	1.06541e-120	0.0506512	0.028223	0.0727046	0.0760944	0.832585	20	ENSG00000146054	5	181193924	181205293	-
PDCD11	eQTL_eQTLGen	ENSG00000148843	10	103421460	rs11191679	10	103405499	A	G	0.138574	0.0142	0.0075	0.0583135	0.0706838	0.0125673	1.8615e-08	0.200895	0.111957	0.0727506	0.0727506	0.00122428	18	ENSG00000148843	10	103396626	103446294	+
GTF2I	eQTL_GTEx_Brain_Cerebellar_Hemisphere	ENSG00000263001.5	7	74657667	rs2529275	7	74878823	C	T	0.809592	-0.0124	0.0066	0.0602735	-0.237775	0.039271	1.40663e-09	0.0521501	0.029063	0.0727517	0.0727517	0.0128153	10	ENSG00000263001	7	74650231	74760692	+
MUC4	eQTL_GTEx_Brain_Anterior_cingulate_cortex_BA24	ENSG00000145113.21	3	195746765	rs9823070	3	196010850	T	C	0.145898	0.0137	0.0073	0.0605575	0.812981	0.132902	9.52575e-10	0.0168516	0.00939238	0.0727853	0.0727853	0.881089	20	ENSG00000145113	3	195746765	195811973	-
TYW5	eQTL_GTEx_Brain_Nucleus_accumbens_basal_ganglia	ENSG00000162971.10	2	199929975	rs1704191	2	199951670	A	C	0.639362	0.0101	0.0054	0.0614324	0.441974	0.0696186	2.17414e-10	0.022852	0.0127371	0.0727929	0.0727929	0.384764	20	ENSG00000162971	2	199928913	199955736	-
PLEKHA6	eQTL_GTEx_Brain_Cortex	ENSG00000143850.13	1	204218851	rs4338423	1	204262036	T	C	0.124299	-0.0149	0.0079	0.0592847	-0.417583	0.071834	6.13014e-09	0.0356815	0.0198892	0.0728111	0.0728111	0.693253	7	ENSG00000143850	1	204218853	204377665	-
EBF3	eQTL_GTEx_Brain_Cerebellum	ENSG00000108001.13	10	129835283	rs12356501	10	129467588	T	C	0.609131	0.01	0.0053	0.0591882	0.439835	0.0760121	7.19184e-09	0.0227358	0.0126744	0.0728393	0.0717172	0.715826	20	ENSG00000108001	10	129835233	129973053	-
CDRT4	eQTL_GTEx_Brain_Caudate_basal_ganglia	ENSG00000239704.10	17	15436015	rs9895529	17	15523207	A	G	0.589943	-0.0097	0.0053	0.0672217	0.552912	0.0612184	1.68888e-19	-0.0175435	0.00978044	0.072856	0.108059	0.328739	20	ENSG00000239704	17	15436015	15503608	-
PLIN3	eQTL_BrainMeta	ENSG00000105355.9	19	4853018	rs35555865	19	4851884	C	T	0.428485	0.0096	0.0053	0.0700912	0.402698	0.0312987	6.96712e-38	0.0238392	0.013291	0.0728716	0.0295206	0.072277	20	ENSG00000105355	19	4838341	4867694	-
VAMP2	eQTL_GTEx_Brain_Cerebellum	ENSG00000220205.8	17	8159149	rs8066513	17	8163123	T	C	0.668708	0.0101	0.0055	0.0663039	0.407223	0.0487333	6.47998e-17	0.0248021	0.0138284	0.0728828	0.0728828	0.182826	20	ENSG00000220205	17	8159149	8163546	-
AQP11	eQTL_eQTLGen	ENSG00000178301	11	77599874	rs11237236	11	77601745	A	G	0.243169	0.0111	0.0061	0.0688089	0.101969	0.0096007	2.38e-26	0.108857	0.0606937	0.0728867	0.163648	0.92842	20	ENSG00000178301	11	77589391	77610356	+
MRPS10	eQTL_GTEx_Brain_Nucleus_accumbens_basal_ganglia	ENSG00000048544.5	6	42206801	rs4714583	6	42215948	A	G	0.636095	0.01	0.0054	0.0640471	0.357927	0.0497003	5.94654e-13	0.0279387	0.0155777	0.072892	0.072892	0.168857	7	ENSG00000048544	6	42206807	42217861	-
FAHD2B	eQTL_GTEx_Brain_Cerebellar_Hemisphere	ENSG00000144199.11	2	97083583	rs1257109	2	97110890	A	C	0.78135	0.0116	0.0063	0.065582	0.463624	0.0585331	2.36152e-15	0.0250203	0.0139509	0.0729011	0.0729011	0.525033	20	ENSG00000144199	2	97083583	97094882	-
PPT1	eQTL_BrainMeta	ENSG00000131238.18	1	40084985	rs61475499	1	40089164	A	G	0.107082	-0.0156	0.0083	0.0601738	-0.247531	0.041289	2.03375e-09	0.0630223	0.0351404	0.0729016	0.0729016	0.368127	5	ENSG00000131238	1	40072710	40097260	-
GET1	eQTL_BrainMeta	ENSG00000182093.16	21	39403113	rs2836999	21	39389619	T	G	0.327479	0.0101	0.0056	0.0712985	0.498967	0.0301039	1.06024e-61	0.0202418	0.0112894	0.0729749	0.279595	0.95208	20	ENSG00000182093	21	39377698	39428528	+
ANKRD36	eQTL_BrainMeta	ENSG00000135976.20	2	97188837	rs7589964	2	97600855	A	G	0.248997	-0.0108	0.006	0.0718606	-0.753187	0.037096	1.19234e-91	0.0143391	0.00799739	0.0729781	0.0984821	0.070168	20	ENSG00000135976	2	97113153	97264521	+
ATAD3B	eQTL_GTEx_Brain_Anterior_cingulate_cortex_BA24	ENSG00000160072.19	1	1471769	rs144526264	1	1531013	A	G	0.0130814	-0.0403	0.0219	0.0657414	-1.97027	0.247444	1.68609e-15	0.020454	0.0114082	0.0729849	0.0729849	0.00620703	20	ENSG00000160072	1	1471765	1497848	+
NPIPA5	eQTL_GTEx_Brain_Anterior_cingulate_cortex_BA24	ENSG00000183793.13	16	15363624	rs11644601	16	15078261	C	T	0.295537	0.0165	0.0089	0.0637488	0.760547	0.107945	1.84567e-12	0.0216949	0.0121004	0.0729884	0.0729884	0.135233	20	ENSG00000183793	16	15363628	15381047	-
PTPRN2	eQTL_GTEx_Brain_Nucleus_accumbens_basal_ganglia	ENSG00000155093.17	7	157539056	rs11766174	7	158526318	A	G	0.114774	0.0155	0.0082	0.0587254	-0.28085	0.0496291	1.52272e-08	-0.0551896	0.0307828	0.0729937	0.0729937	0.552525	17	ENSG00000155093	7	157539056	158587823	-
NEMP1	eQTL_GTEx_Brain_Nucleus_accumbens_basal_ganglia	ENSG00000166881.9	12	57055643	rs62621200	12	57078761	T	C	0.0232	-0.0326	0.0176	0.0639867	1.48682	0.2084	9.71778e-13	-0.021926	0.0122298	0.0729993	0.0729993	0.594301	20	ENSG00000166881	12	57055643	57088063	-
TTC22	eQTL_BrainMeta	ENSG00000006555.11	1	54790517	rs671108	1	54801124	C	G	0.198956	-0.0119	0.0064	0.062974	0.248822	0.0368534	1.46149e-11	-0.0478254	0.0266788	0.0730308	0.0730308	0.634407	20	ENSG00000006555	1	54779712	54801323	-
TUBGCP6	eQTL_GTEx_Brain_Hypothalamus	ENSG00000128159.11	22	50217689	rs9628304	22	50196903	T	C	0.376105	0.0102	0.0054	0.0589067	0.251005	0.0441369	1.29318e-08	0.0406366	0.0226692	0.0730375	0.0730375	0.549705	20	ENSG00000128159	22	50217689	50245023	-
MRM2	eQTL_GTEx_Brain_Putamen_basal_ganglia	ENSG00000122687.17	7	2234231	rs3757437	7	2232345	T	C	0.371965	-0.01	0.0054	0.0640471	0.459622	0.0643831	9.41078e-13	-0.021757	0.0121376	0.0730491	0.0730491	0.022423	20	ENSG00000122687	7	2234195	2242205	-
ZNF559	eQTL_GTEx_Brain_Nucleus_accumbens_basal_ganglia	ENSG00000188321.13	19	9323772	rs28384491	19	9324196	T	C	0.0893	-0.0166	0.0091	0.0681255	-1.1808	0.122365	4.92614e-22	0.0140583	0.00784313	0.0730641	0.0730641	0.88763	14	ENSG00000188321	19	9323772	9351162	+
IL18R1	eQTL_GTEx_Brain_Caudate_basal_ganglia	ENSG00000115604.10	2	102355929	rs1558619	2	102315090	T	G	0.529344	0.0094	0.0052	0.0706544	-0.691937	0.0500669	1.92422e-43	-0.0135851	0.00757915	0.073065	0.073065	0.482974	20	ENSG00000115604	2	102311529	102398777	+
PRR22	eQTL_eQTLGen	ENSG00000212123	19	5783853	rs2446212	19	5784359	T	C	0.164285	-0.0125	0.0069	0.0700489	0.154301	0.0125242	7.05182e-35	-0.0810105	0.0451986	0.0730815	0.0730815	0.345105	20	ENSG00000212123	19	5782960	5784746	-
CLEC12A	eQTL_GTEx_Brain_Cortex	ENSG00000172322.13	12	9971415	rs12230638	12	9965265	C	T	0.249007	-0.0111	0.0059	0.0599235	0.571961	0.0970227	3.74391e-09	-0.0194069	0.010828	0.0730854	0.0730854	0.599822	16	ENSG00000172322	12	9951316	9995694	+
ZNF345	eQTL_GTEx_Brain_Cerebellum	ENSG00000251247.10	19	36850361	rs2891754	19	37087669	G	A	0.525103	-0.0098	0.0052	0.0594818	0.41243	0.0711593	6.79674e-09	-0.0237616	0.013258	0.0730935	0.0730935	0.57873	18	ENSG00000251247	19	36850361	36913029	+
BHLHA15	eQTL_GTEx_Brain_Putamen_basal_ganglia	ENSG00000180535.3	7	98211427	rs12670686	7	98079085	G	A	0.513202	-0.0098	0.0052	0.0594818	-0.54556	0.0941451	6.83675e-09	0.0179632	0.0100229	0.0730982	0.0730982	0.173629	19	ENSG00000180535	7	98211439	98215457	+
ATF4	eQTL_GTEx_Brain_Caudate_basal_ganglia	ENSG00000128272.14	22	39519695	rs5750844	22	39527683	A	G	0.30905	0.0104	0.0056	0.0632908	0.297832	0.0435742	8.19784e-12	0.034919	0.0194842	0.0731063	0.0731063	0.0429915	14	ENSG00000128272	22	39519695	39522683	+
PPFIA3	eQTL_BrainMeta	ENSG00000177380.14	19	49135285	rs76435231	19	49123061	A	C	0.222836	-0.0141	0.0076	0.0635587	0.236017	0.0341907	5.09369e-12	-0.0597415	0.0333438	0.0731841	0.0731841	0.190288	20	ENSG00000177380	19	49119544	49151026	+
MYO6	eQTL_eQTLGen	ENSG00000196586	6	75834364	rs2842550	6	75747261	G	A	0.326015	-0.0101	0.0056	0.0712985	-0.132776	0.00850692	6.42191e-55	0.076068	0.0424569	0.0731892	0.0426693	0.0428126	20	ENSG00000196586	6	75749201	75919537	+
RNF187	eQTL_BrainMeta	ENSG00000168159.14	1	228491785	rs12084511	1	228500247	A	C	0.110472	-0.0155	0.0084	0.0650029	0.407561	0.0545651	8.06441e-14	-0.0380311	0.02123	0.0732319	0.0732319	0.941254	20	ENSG00000168159	1	228487382	228499899	+
TMEM266	eQTL_BrainMeta	ENSG00000169758.13	15	76144539	rs78909256	15	76110696	T	C	0.04065	-0.0246	0.0133	0.0643678	0.542555	0.0755193	6.75414e-13	-0.045341	0.025313	0.073259	0.193763	0.046702	20	ENSG00000169758	15	76059958	76229121	+
DDO	eQTL_eQTLGen	ENSG00000203797	6	110403673	rs3757351	6	110414427	G	A	0.420489	-0.0095	0.0053	0.0730605	0.39626	0.00833219	0	-0.0239742	0.0133846	0.0732642	0.191089	0.492173	20	ENSG00000203797	6	110391771	110415575	-
H4C8	eQTL_BrainMeta	ENSG00000158406.5	6	26281624	rs3999544	6	26285639	C	T	0.479398	-0.0098	0.0054	0.0695524	0.334462	0.030037	8.47343e-29	-0.0293008	0.0163584	0.0732643	0.180004	0.114266	20	ENSG00000158406	6	26277609	26285638	-
CORIN	eQTL_BrainMeta	ENSG00000145244.12	4	47716053	rs60515154	4	47912528	C	T	0.244842	-0.0112	0.006	0.0619482	0.203757	0.032052	2.05657e-10	-0.0549676	0.0306902	0.0732855	0.118691	0.109627	20	ENSG00000145244	4	47593999	47838106	-
NET1	eQTL_GTEx_Brain_Cerebellum	ENSG00000173848.18	10	5412551	rs11253181	10	5444924	C	A	0.0314286	0.0262	0.0143	0.0669264	1.76499	0.207617	1.87664e-17	0.0148443	0.00828806	0.0732862	0.0732862	0.249542	6	ENSG00000173848	10	5412557	5459056	+
PPP2R5A	eQTL_eQTLGen	ENSG00000066027	1	212323632	rs17018853	1	212257858	T	A	0.182773	-0.012	0.0067	0.0732861	0.829425	0.00882159	0	-0.0144679	0.00807935	0.0733382	0.00615634	0.342897	20	ENSG00000066027	1	212285410	212361853	+
MIDEAS	eQTL_BrainMeta	ENSG00000156030.13	14	73752703	rs4899476	14	73718236	G	A	0.124336	0.0143	0.0078	0.066753	0.426701	0.0511276	7.07299e-17	0.0335129	0.0187156	0.0733514	0.0930788	0.0671566	20	ENSG00000156030	14	73715122	73790285	-
PKIA	eQTL_eQTLGen	ENSG00000171033	8	78560804	rs9693457	8	78525868	T	G	0.17415	-0.012	0.0067	0.0732861	-0.758262	0.00945184	0	0.0158257	0.0088382	0.0733577	0.0373746	0.250458	20	ENSG00000171033	8	78516340	78605267	+
ZNF559	eQTL_GTEx_Brain_Anterior_cingulate_cortex_BA24	ENSG00000188321.13	19	9323772	rs28384491	19	9324196	T	C	0.0893	-0.0166	0.0091	0.0681255	-1.41671	0.151152	7.06521e-21	0.0117173	0.00654386	0.073361	0.073361	0.852934	19	ENSG00000188321	19	9323772	9351162	+
NDUFA9	eQTL_BrainMeta	ENSG00000139180.11	12	4671706	rs2267548	12	4662290	A	G	0.2601	0.0105	0.0058	0.0702423	0.424168	0.0351173	1.37059e-33	0.0247544	0.0138266	0.0733981	0.101791	0.858142	20	ENSG00000139180	12	4649095	4694317	+
CPSF4	eQTL_eQTLGen	ENSG00000160917	7	99448148	rs6974831	7	99533982	G	A	0.039	-0.0242	0.0134	0.070923	-0.308671	0.0228071	9.85155e-42	0.0784006	0.0437967	0.0734373	0.00472811	0.0562608	20	ENSG00000160917	7	99438922	99457373	+
ZDHHC24	eQTL_GTEx_Brain_Anterior_cingulate_cortex_BA24	ENSG00000174165.7	11	66520637	rs3179961	11	66476983	G	A	0.24407	0.0114	0.0061	0.0616433	-0.681878	0.109573	4.87604e-10	-0.0167185	0.00934058	0.0734728	0.182682	0.0397509	20	ENSG00000174165	11	66520637	66546235	-
LAMTOR3	eQTL_GTEx_Brain_Cortex	ENSG00000109270.12	4	99878336	rs6829912	4	99871326	T	C	0.210967	0.0113	0.0062	0.0683669	-0.347148	0.0366311	2.62027e-21	-0.032551	0.0181871	0.0734889	0.0734889	0.160194	20	ENSG00000109270	4	99878336	99894428	-
NUTM2A	eQTL_GTEx_Brain_Putamen_basal_ganglia	ENSG00000184923.12	10	87225448	rs7095182	10	87208409	T	C	0.293007	0.0108	0.0058	0.0625934	0.755627	0.116502	8.81662e-11	0.0142928	0.00798581	0.0734907	0.0734907	0.112294	14	ENSG00000184923	10	87225448	87236908	+
DDX55	eQTL_GTEx_Brain_Hypothalamus	ENSG00000111364.15	12	123602099	rs11057306	12	123613219	G	A	0.1448	-0.014	0.0076	0.0654597	-0.779352	0.103137	4.1416e-14	0.0179636	0.0100373	0.0735032	0.112323	0.0487035	20	ENSG00000111364	12	123602077	123620943	+
HERC3	eQTL_eQTLGen	ENSG00000138641	4	88650488	rs10016030	4	88645052	T	C	0.196488	-0.0121	0.0067	0.070923	0.133931	0.0100493	1.60393e-40	-0.090345	0.050483	0.073516	0.073516	0.157167	20	ENSG00000138641	4	88592434	88708541	+
LRRC57	eQTL_GTEx_Brain_Nucleus_accumbens_basal_ganglia	ENSG00000180979.9	15	42537820	rs111625883	15	42573458	A	C	0.09345	0.0168	0.0089	0.0590742	0.473834	0.0842227	1.84474e-08	0.0354555	0.019812	0.0735192	0.0735192	0.664656	12	ENSG00000180979	15	42537820	42548802	-
SRSF9	eQTL_eQTLGen	ENSG00000111786	12	120465710	rs1167718	12	120541591	A	C	0.335234	-0.0104	0.0057	0.0680672	0.113064	0.012326	4.60891e-20	-0.0919833	0.0514016	0.0735337	0.0735337	0.400101	20	ENSG00000111786	12	120461672	120469748	-
RAB27A	eQTL_GTEx_Brain_Cerebellar_Hemisphere	ENSG00000069974.15	15	55202966	rs11635532	15	55308494	G	C	0.108073	0.0153	0.0083	0.0652745	1.06795	0.143357	9.36386e-14	0.0143265	0.0080063	0.0735496	0.0735496	0.684658	16	ENSG00000069974	15	55202966	55319113	-
CYP2D6	eQTL_GTEx_Brain_Cerebellum	ENSG00000100197.20	22	42126499	rs2743454	22	42139625	A	G	0.215784	0.0114	0.0063	0.0703697	1.06688	0.0889411	3.75832e-33	0.0106854	0.00597188	0.0735698	0.0735698	0.0254274	20	ENSG00000100197	22	42126499	42130865	-
TMC5	eQTL_eQTLGen	ENSG00000103534	16	19454804	rs28759224	16	19466713	C	T	0.141466	0.0137	0.0074	0.064119	-0.0788675	0.0113361	3.47099e-12	-0.173709	0.0970935	0.0736003	0.0475265	0.235473	20	ENSG00000103534	16	19410496	19499113	+
FAM209B	eQTL_eQTLGen	ENSG00000213714	20	56534883	rs56104586	20	56482342	G	A	0.328086	0.0099	0.0055	0.0718606	0.160415	0.00987339	2.338e-59	0.0617149	0.0344958	0.0736061	0.4761	0.37073	20	ENSG00000213714	20	56533246	56536520	+
PEBP4	eQTL_GTEx_Brain_Frontal_Cortex_BA9	ENSG00000134020.7	8	22713251	rs6557604	8	22938805	A	G	0.800411	0.0121	0.0065	0.0626682	0.623045	0.0962786	9.71793e-11	0.0194207	0.0108557	0.0736163	0.0736163	0.437169	14	ENSG00000134020	8	22713251	23000000	-
ZNF559	eQTL_GTEx_Brain_Hippocampus	ENSG00000188321.13	19	9323772	rs28384491	19	9324196	T	C	0.0893	-0.0166	0.0091	0.0681255	-1.17661	0.128759	6.35791e-20	0.0141083	0.00788668	0.073634	0.073634	0.803724	20	ENSG00000188321	19	9323772	9351162	+
GUCA1B	eQTL_GTEx_Brain_Amygdala	ENSG00000112599.8	6	42184401	rs13197564	6	42216662	T	C	0.635639	0.0102	0.0054	0.0589067	0.515762	0.0926462	2.59152e-08	0.0197766	0.0110562	0.0736584	0.0736584	0.255509	8	ENSG00000112599	6	42183284	42194956	-
SNX21	eQTL_GTEx_Brain_Cerebellum	ENSG00000124104.18	20	45833810	rs380973	20	45826537	G	A	0.637707	-0.0098	0.0054	0.0695524	-0.549893	0.0520207	4.07647e-26	0.0178216	0.00996377	0.0736719	0.0736719	0.495196	20	ENSG00000124104	20	45833799	45843276	+
NUTM2A	eQTL_GTEx_Brain_Amygdala	ENSG00000184923.12	10	87225448	rs7095182	10	87208409	T	C	0.293007	0.0108	0.0058	0.0625934	0.746179	0.115994	1.25175e-10	0.0144737	0.00809202	0.0736722	0.0736722	0.0575232	13	ENSG00000184923	10	87225448	87236908	+
NEFL	eQTL_GTEx_Brain_Cerebellar_Hemisphere	ENSG00000277586.2	8	24950955	rs4872275	8	24982682	G	A	0.668129	-0.0102	0.0055	0.0636612	-0.335568	0.0495838	1.30853e-11	0.0303962	0.0169944	0.0736783	0.0736783	0.435921	15	ENSG00000277586	8	24950955	24956721	-
ELL	eQTL_BrainMeta	ENSG00000105656.13	19	18482390	rs7254249	19	18480935	A	G	0.354333	0.0103	0.0055	0.0611061	-0.202947	0.0336318	1.59581e-09	-0.0507522	0.0283758	0.0736832	0.0736832	0.776566	16	ENSG00000105656	19	18442663	18522116	-
CYP2S1	eQTL_eQTLGen	ENSG00000167600	19	41200374	rs12977498	19	41176369	G	A	0.2976	-0.0102	0.0057	0.0735386	-0.502011	0.00898024	0	0.0203183	0.0113601	0.0736861	0.0857857	0.166813	20	ENSG00000167600	19	41193210	41207539	+
RDH5	eQTL_eQTLGen	ENSG00000135437	12	55722536	rs56108400	12	55819513	T	G	0.238	0.0111	0.0062	0.0734021	-0.770536	0.0192782	0	-0.0144056	0.00805441	0.0736907	0.0658447	0.143246	20	ENSG00000135437	12	55720367	55724705	+
THG1L	eQTL_GTEx_Brain_Cerebellum	ENSG00000113272.13	5	157731197	rs56117345	5	157729871	A	G	0.16095	0.0131	0.0071	0.0650273	0.800728	0.110011	3.37209e-13	0.0163601	0.00914738	0.073695	0.073695	0.407764	20	ENSG00000113272	5	157731420	157741449	+
ERMP1	eQTL_eQTLGen	ENSG00000099219	9	5799096	rs10815290	9	5841963	A	G	0.127237	0.0136	0.0076	0.0735386	-0.691333	0.0130731	0	-0.0196721	0.0109995	0.0737034	0.142603	0.192451	20	ENSG00000099219	9	5749832	5879537	-
TTI1	eQTL_BrainMeta	ENSG00000101407.13	20	38008234	rs2256288	20	38057513	T	C	0.199318	0.0118	0.0064	0.0652196	0.29176	0.0396726	1.92059e-13	0.0404441	0.0226147	0.0737111	0.194653	0.634259	20	ENSG00000101407	20	37983007	38033461	-
NUTM2A	eQTL_GTEx_Brain_Caudate_basal_ganglia	ENSG00000184923.12	10	87225448	rs7095182	10	87208409	T	C	0.293007	0.0108	0.0058	0.0625934	0.675421	0.105231	1.37645e-10	0.01599	0.00894131	0.0737224	0.0737224	0.110127	16	ENSG00000184923	10	87225448	87236908	+
NFYB	eQTL_GTEx_Brain_Cerebellum	ENSG00000120837.7	12	104117077	rs57381687	12	104143049	G	A	0.16814	-0.0128	0.0069	0.0635859	0.401479	0.0597455	1.81948e-11	-0.0318821	0.0178293	0.0737461	0.0737461	0.845649	20	ENSG00000120837	12	104117086	104138241	-
DDX59	eQTL_BrainMeta	ENSG00000118197.14	1	200646902	rs10919997	1	200677522	T	C	0.4157	-0.0095	0.0053	0.0730605	-0.809982	0.0315047	9.05699e-146	0.0117287	0.00655924	0.0737579	0.137541	0.939923	20	ENSG00000118197	1	200623896	200669907	-
STMN1	eQTL_BrainMeta	ENSG00000117632.23	1	25895586	rs298434	1	25932251	T	C	0.234737	-0.0115	0.0061	0.0593967	0.172487	0.0305979	1.72834e-08	-0.0666719	0.0372903	0.0737901	0.0737901	0.400738	20	ENSG00000117632	1	25884181	25906991	-
NPIPA5	eQTL_GTEx_Brain_Cerebellar_Hemisphere	ENSG00000183793.13	16	15363624	rs11644601	16	15078261	C	T	0.295537	0.0165	0.0089	0.0637488	0.792413	0.117324	1.43756e-11	0.0208225	0.011647	0.0738076	0.138422	0.103954	20	ENSG00000183793	16	15363628	15381047	-
RFWD3	eQTL_GTEx_Brain_Cerebellar_Hemisphere	ENSG00000168411.13	16	74621394	rs6564132	16	74514109	A	G	0.440956	0.0096	0.0052	0.0648699	-0.417943	0.0585453	9.41497e-13	-0.0229696	0.0128512	0.0738804	0.0738804	0.826728	20	ENSG00000168411	16	74621399	74666877	-
IL1RL1	eQTL_GTEx_Brain_Caudate_basal_ganglia	ENSG00000115602.16	2	102311502	rs1558619	2	102315090	T	G	0.529344	0.0094	0.0052	0.0706544	-0.637939	0.0536615	1.36301e-32	-0.014735	0.00824495	0.0739133	0.0739133	0.361332	20	ENSG00000115602	2	102311502	102352037	+
NUTM2A	eQTL_GTEx_Brain_Hippocampus	ENSG00000184923.12	10	87225448	rs7095182	10	87208409	T	C	0.293007	0.0108	0.0058	0.0625934	0.713187	0.112221	2.08183e-10	0.0151433	0.00847441	0.0739465	0.0739465	0.0800842	20	ENSG00000184923	10	87225448	87236908	+
TDP1	eQTL_GTEx_Brain_Cerebellar_Hemisphere	ENSG00000042088.13	14	89954939	rs8009397	14	89895398	T	C	0.596885	0.01	0.0053	0.0591882	0.462817	0.0832279	2.68483e-08	0.0216068	0.0120928	0.0739788	0.0739788	0.0547806	12	ENSG00000042088	14	89954939	90044764	+
ARID5B	eQTL_BrainMeta	ENSG00000150347.17	10	61999314	rs7902719	10	62048907	A	C	0.417572	-0.0096	0.0053	0.0700912	-0.313812	0.0288542	1.50353e-27	0.0305916	0.0171217	0.0739843	0.151334	0.205657	20	ENSG00000150347	10	61901684	62096944	+
TAGLN	eQTL_eQTLGen	ENSG00000149591	11	117203417	rs8521	11	117196983	C	T	0.227022	-0.0109	0.0061	0.073956	-0.834811	0.00752979	0	0.0130568	0.00730799	0.0739936	0.00210826	0.150391	20	ENSG00000149591	11	117199370	117207464	+
DHRS4L2	eQTL_GTEx_Brain_Cortex	ENSG00000187630.15	14	23969874	rs73600715	14	23950995	C	T	0.103927	-0.0155	0.0085	0.0682232	-0.859169	0.0962311	4.33075e-19	0.0180407	0.0100975	0.073995	0.073995	0.0632229	20	ENSG00000187630	14	23969874	24006408	+
ATP4A	eQTL_BrainMeta	ENSG00000105675.9	19	35556844	rs7247310	19	35563116	T	C	0.115978	-0.0145	0.008	0.069909	0.512659	0.0483335	2.77345e-26	-0.0282839	0.0158311	0.0740017	0.0740017	0.609243	14	ENSG00000105675	19	35550031	35563658	-
KCNMB4	eQTL_GTEx_Brain_Putamen_basal_ganglia	ENSG00000135643.4	12	70366276	rs10879162	12	70561225	C	T	0.218235	0.0118	0.0063	0.0610662	-0.495328	0.0832716	2.70873e-09	-0.0238226	0.0133345	0.0740117	0.0740117	0.593109	8	ENSG00000135643	12	70366290	70434292	+
SAR1A	eQTL_GTEx_Brain_Hypothalamus	ENSG00000079332.14	10	70147289	rs28391623	10	70157261	A	G	0.40115	-0.01	0.0053	0.0591882	0.39261	0.0706944	2.79807e-08	-0.0254706	0.0142572	0.0740176	0.0740176	0.346101	20	ENSG00000079332	10	70147289	70170523	-
PTPN2	eQTL_BrainMeta	ENSG00000175354.20	18	12857561	rs2292759	18	12884344	A	G	0.393744	0.0096	0.0053	0.0700912	-0.351691	0.0325224	2.96143e-27	-0.0272967	0.01528	0.0740291	0.195372	0.369337	20	ENSG00000175354	18	12785478	12929643	-
PGAM5	eQTL_BrainMeta	ENSG00000247077.7	12	132716776	rs12579480	12	132596473	A	G	0.379872	0.0102	0.0054	0.0589067	-0.174456	0.0317277	3.82932e-08	-0.0584674	0.0327288	0.0740312	0.0740312	0.084817	20	ENSG00000247077	12	132710819	132722734	+
IPO5	eQTL_eQTLGen	ENSG00000065150	13	97988977	rs651241	13	97997770	G	T	0.434282	-0.0096	0.0052	0.0648699	-0.0565165	0.00798707	1.48372e-12	0.169862	0.0950885	0.0740417	0.0740417	0.768755	7	ENSG00000065150	13	97953658	98024296	+
ZNF695	eQTL_BrainMeta	ENSG00000197472.15	1	246976820	rs4971306	1	246986616	G	A	0.338641	0.0099	0.0055	0.0718606	-0.4922	0.0338656	7.38553e-48	-0.0201138	0.0112597	0.0740422	0.0897432	0.634818	20	ENSG00000197472	1	246945547	247008093	-
TSPO	eQTL_eQTLGen	ENSG00000100300	22	43157394	rs739092	22	43148817	T	C	0.286934	0.0102	0.0057	0.0735386	-0.29096	0.00963647	2.87156e-200	-0.0350564	0.0196247	0.0740444	0.329113	0.42088	20	ENSG00000100300	22	43151547	43163242	+
TNFAIP6	eQTL_GTEx_Brain_Putamen_basal_ganglia	ENSG00000123610.4	2	151357592	rs4664373	2	151347960	T	C	0.44604	0.0099	0.0053	0.0617726	-0.487333	0.0798366	1.0336e-09	-0.0203147	0.0113733	0.0740724	0.0740724	0.338182	20	ENSG00000123610	2	151357592	151380046	+
ZNF177	eQTL_GTEx_Brain_Cerebellum	ENSG00000188629.11	19	9363020	rs28384491	19	9324196	T	C	0.0893	-0.0166	0.0091	0.0681255	-1.24028	0.141014	1.42494e-18	0.0133841	0.00749319	0.0740726	0.194914	0.714823	20	ENSG00000188629	19	9363020	9382617	+
SSR3	eQTL_BrainMeta	ENSG00000114850.7	3	156547351	rs10936030	3	156551195	G	C	0.12272	0.0143	0.0079	0.0702762	-0.467258	0.0424605	3.63305e-28	-0.0306041	0.0171343	0.0740791	0.0309003	0.0178991	20	ENSG00000114850	3	156539553	156555149	-
RHOBTB2	eQTL_GTEx_Brain_Cerebellar_Hemisphere	ENSG00000008853.16	8	22987417	rs2313571	8	22931671	T	C	0.344643	0.0101	0.0054	0.0614324	-0.386898	0.0644358	1.92047e-09	-0.0261051	0.0146186	0.0741416	0.0741416	0.371773	9	ENSG00000008853	8	22987417	23020509	+
LCN2	eQTL_eQTLGen	ENSG00000148346	9	128151262	rs13297866	9	128748127	T	C	0.130483	-0.0137	0.0076	0.0714461	0.268499	0.0205646	5.84264e-39	-0.0510244	0.028574	0.074149	0.144744	0.486864	20	ENSG00000148346	9	128149071	128153453	+
FHAD1	eQTL_eQTLGen	ENSG00000142621	1	15323778	rs763821	1	15341780	A	G	0.3937	-0.0095	0.0053	0.0730605	0.2038	0.00996158	5.03663e-93	-0.0466143	0.0261055	0.074162	0.394712	0.624448	17	ENSG00000142621	1	15236521	15400283	+
C1orf43	eQTL_BrainMeta	ENSG00000143612.21	1	154213666	rs9803862	1	154219667	G	A	0.440152	0.0096	0.0052	0.0648699	0.19609	0.0279053	2.11045e-12	0.0489571	0.0274184	0.0741707	0.0741707	0.202824	20	ENSG00000143612	1	154206696	154220637	-
RBL2	eQTL_GTEx_Brain_Hypothalamus	ENSG00000103479.15	16	53433977	rs8061398	16	53420239	T	G	0.465703	0.0095	0.0052	0.0677113	-0.321714	0.038132	3.26031e-17	-0.0295293	0.016538	0.0741737	0.0741737	0.636149	20	ENSG00000103479	16	53433977	53491648	+
IL1RL1	eQTL_GTEx_Brain_Putamen_basal_ganglia	ENSG00000115602.16	2	102311502	rs1558619	2	102315090	T	G	0.529344	0.0094	0.0052	0.0706544	-0.632123	0.0553562	3.35317e-30	-0.0148705	0.00832868	0.0741869	0.0741869	0.229766	20	ENSG00000115602	2	102311502	102352037	+
SFXN2	eQTL_BrainMeta	ENSG00000156398.13	10	102729015	rs12762176	10	102739475	T	A	0.322272	0.0105	0.0058	0.0702423	0.408872	0.0380348	5.93007e-27	0.0256804	0.0143851	0.0742277	0.193632	0.172227	20	ENSG00000156398	10	102714538	102743492	+
TRIP6	eQTL_eQTLGen	ENSG00000087077	7	100870420	rs3757868	7	100885099	A	G	0.180244	-0.012	0.0067	0.0732861	-0.370859	0.0168624	3.34543e-107	0.0323573	0.018126	0.0742394	0.0335913	0.0602757	20	ENSG00000087077	7	100867387	100873454	+
STK36	eQTL_eQTLGen	ENSG00000163482	2	218687392	rs7574429	2	218634036	T	G	0.39245	-0.0095	0.0053	0.0730605	-0.168898	0.00855717	1.02532e-86	0.056247	0.031509	0.074244	0.319809	0.0762091	14	ENSG00000163482	2	218672069	218702716	+
ZMYM6	eQTL_eQTLGen	ENSG00000163867	1	35009055	rs7411875	1	35059408	G	A	0.0297208	-0.0257	0.0142	0.0703176	-0.269556	0.0249284	2.98091e-27	0.095342	0.053412	0.0742567	0.150049	0.643513	20	ENSG00000163867	1	34986165	35031945	-
GALK1	eQTL_BrainMeta	ENSG00000108479.12	17	75758415	rs55715426	17	75764739	A	G	0.14495	-0.0138	0.0074	0.0622004	0.262596	0.0425893	7.0135e-10	-0.0525521	0.0294409	0.0742603	0.192329	0.853116	17	ENSG00000108479	17	75751594	75765236	-
PPA1	eQTL_eQTLGen	ENSG00000180817	10	70218373	rs7077538	10	70233338	G	T	0.328379	-0.01	0.0056	0.0741455	0.675295	0.0113135	0	-0.0148083	0.00829638	0.074275	0.248069	0.381666	20	ENSG00000180817	10	70202835	70233911	-
NME9	eQTL_GTEx_Brain_Cortex	ENSG00000181322.13	3	138261437	rs3732840	3	138289298	G	T	0.716811	0.0105	0.0057	0.0654597	0.515746	0.071468	5.33565e-13	0.0203589	0.0114063	0.0742821	0.0742821	0.133772	15	ENSG00000181322	3	138261437	138329886	-
MMRN1	eQTL_GTEx_Brain_Hippocampus	ENSG00000138722.9	4	89879532	rs79994234	4	89889656	T	C	0.0483645	-0.0238	0.013	0.067135	1.54851	0.193192	1.09783e-15	-0.0153696	0.00861137	0.074293	0.074293	0.709644	20	ENSG00000138722	4	89879532	89954629	+
FAM83H	eQTL_GTEx_Brain_Nucleus_accumbens_basal_ganglia	ENSG00000180921.6	8	143723933	rs12541792	8	143770709	A	G	0.581232	-0.0099	0.0053	0.0617726	-0.398861	0.0659745	1.48775e-09	0.0248207	0.0139076	0.0743129	0.0743129	0.858616	14	ENSG00000180921	8	143723933	143738234	-
SCYL1	eQTL_eQTLGen	ENSG00000142186	11	65531890	rs3782089	11	65569348	T	C	0.0762	-0.0187	0.0102	0.066753	-0.127325	0.0163493	6.81864e-15	0.146868	0.0822998	0.0743341	0.0743341	0.712606	20	ENSG00000142186	11	65525077	65538704	+
DPY19L3	eQTL_BrainMeta	ENSG00000178904.19	19	32445719	rs10424665	19	32404725	C	A	0.17084	0.0126	0.007	0.0718606	0.545879	0.0401453	4.1403e-42	0.0230821	0.0129352	0.0743533	0.339828	0.206465	20	ENSG00000178904	19	32405543	32485895	+
SAR1A	eQTL_GTEx_Brain_Amygdala	ENSG00000079332.14	10	70147289	rs28391623	10	70157261	A	G	0.40115	-0.01	0.0053	0.0591882	0.398371	0.0725384	3.9772e-08	-0.0251022	0.0140675	0.0743558	0.0743558	0.566492	19	ENSG00000079332	10	70147289	70170523	-
SMIM27	eQTL_BrainMeta	ENSG00000235453.10	9	32559882	rs17218354	9	32553173	G	A	0.470367	-0.0094	0.0052	0.0706544	-0.337113	0.0302875	8.9171e-29	0.0278838	0.0156272	0.0743728	0.0743728	0.261985	20	ENSG00000235453	9	32551144	32568621	+
NAXE	eQTL_BrainMeta	ENSG00000163382.13	1	156600632	rs55756370	1	156604386	G	A	0.227232	0.0109	0.0061	0.073956	-1.04964	0.0325922	1.48505e-227	-0.0103845	0.00582044	0.0744007	0.0578887	0.752376	20	ENSG00000163382	1	156591756	156609507	+
GTF2IRD2	eQTL_BrainMeta	ENSG00000196275.9	7	74824639	rs2529287	7	74943934	T	C	0.252694	0.0131	0.0073	0.0727301	0.557203	0.0337063	2.19004e-61	0.0235103	0.0131781	0.0744172	0.388169	0.0658728	20	ENSG00000196275	7	74796151	74851605	-
SPSB2	eQTL_GTEx_Brain_Cortex	ENSG00000111671.9	12	6870949	rs2001004	12	6868195	G	A	0.280628	-0.0103	0.0057	0.0707595	0.759198	0.0677017	3.48587e-29	-0.0135669	0.00760478	0.074423	0.074423	0.118522	18	ENSG00000111671	12	6870935	6889358	-
ORAI3	eQTL_eQTLGen	ENSG00000175938	16	30952764	rs11642733	16	30957740	A	G	0.11644	0.0154	0.0082	0.0603745	0.0754542	0.0132223	1.1526e-08	0.204097	0.114409	0.0744358	0.0744358	0.318834	20	ENSG00000175938	16	30949068	30956461	+
ZDHHC24	eQTL_GTEx_Brain_Hippocampus	ENSG00000174165.7	11	66520637	rs57596493	11	66535272	T	C	0.240796	0.0114	0.0061	0.0616433	-0.499151	0.0835618	2.32307e-09	-0.0228388	0.0128049	0.0744888	0.0744888	0.0231893	20	ENSG00000174165	11	66520637	66546235	-
ATG5	eQTL_BrainMeta	ENSG00000057663.16	6	106185607	rs10484575	6	106183985	T	C	0.0941614	0.0163	0.009	0.0701236	-0.549278	0.0535001	9.93915e-25	-0.0296753	0.0166381	0.0744931	0.300402	0.58615	20	ENSG00000057663	6	106045423	106325791	-
SERINC3	eQTL_eQTLGen	ENSG00000132824	20	44509153	rs6103759	20	44521668	A	G	0.05565	-0.0209	0.0117	0.0740467	-0.67201	0.0214219	5.15487e-216	0.0311007	0.0174387	0.0745154	0.178745	0.242512	15	ENSG00000132824	20	44496221	44522085	-
PELI3	eQTL_eQTLGen	ENSG00000174516	11	66471832	rs57634456	11	66483367	C	A	0.24407	0.0109	0.0061	0.073956	-0.257901	0.00912072	6.7457e-176	-0.0422643	0.0236997	0.0745329	0.119969	0.0380305	20	ENSG00000174516	11	66466327	66477337	+
IL18R1	eQTL_GTEx_Brain_Anterior_cingulate_cortex_BA24	ENSG00000115604.10	2	102355929	rs1558619	2	102315090	T	G	0.529344	0.0094	0.0052	0.0706544	-0.702366	0.0645057	1.3087e-27	-0.0133833	0.00750488	0.0745402	0.104761	0.237332	20	ENSG00000115604	2	102311529	102398777	+
PIK3R4	eQTL_eQTLGen	ENSG00000196455	3	130712882	rs2200368	3	130704514	G	A	0.180504	-0.0119	0.0066	0.0713835	0.119316	0.00992365	2.67722e-33	-0.0997352	0.0559338	0.0745712	0.0702683	0.183581	20	ENSG00000196455	3	130678934	130746829	-
CKS2	eQTL_GTEx_Brain_Nucleus_accumbens_basal_ganglia	ENSG00000123975.4	9	89311198	rs10119002	9	89348767	A	G	0.911717	-0.0171	0.0091	0.060228	0.691411	0.122452	1.63846e-08	-0.024732	0.0138712	0.0745903	0.0745903	0.850579	6	ENSG00000123975	9	89311195	89316703	+
DNAH7	eQTL_GTEx_Brain_Cortex	ENSG00000118997.13	2	195737703	rs10931722	2	196132479	C	T	0.614868	-0.0098	0.0053	0.0644496	-0.355062	0.0527633	1.70436e-11	0.0276008	0.0154802	0.0745907	0.0745907	0.772875	20	ENSG00000118997	2	195737703	196068837	-
TAX1BP1	eQTL_eQTLGen	ENSG00000106052	7	27791948	rs4722732	7	27715764	A	C	0.497092	0.0094	0.0052	0.0706544	-0.0854432	0.0079454	5.68687e-27	-0.110015	0.061713	0.0746382	0.147822	0.575072	20	ENSG00000106052	7	27739331	27844564	+
GARNL3	eQTL_BrainMeta	ENSG00000136895.19	9	127308963	rs6478769	9	127333974	T	C	0.524626	0.0095	0.0052	0.0677113	0.244091	0.0299623	3.74313e-16	0.0389199	0.0218327	0.0746437	0.0435447	0.0291419	20	ENSG00000136895	9	127224265	127393660	+
WFDC3	eQTL_GTEx_Brain_Spinal_cord_cervical_c-1	ENSG00000124116.18	20	45747944	rs2664529	20	45774230	T	C	0.65701	-0.01	0.0055	0.0690363	0.965946	0.10664	1.3281e-19	-0.0103525	0.00580747	0.0746474	0.0746474	0.199981	20	ENSG00000124116	20	45747944	45791932	-
THG1L	eQTL_BrainMeta	ENSG00000113272.14	5	157736434	rs2270818	5	157731431	A	C	0.158481	0.0127	0.0071	0.0736579	0.872507	0.0406759	4.54581e-102	0.0145558	0.00816572	0.0746604	0.216401	0.450765	20	ENSG00000113272	5	157731420	157741449	+
SPSB2	eQTL_GTEx_Brain_Putamen_basal_ganglia	ENSG00000111671.9	12	6870949	rs2001004	12	6868195	G	A	0.280628	-0.0103	0.0057	0.0707595	0.842525	0.0776146	1.88316e-27	-0.0122252	0.00685847	0.0746695	0.0746695	0.0843034	16	ENSG00000111671	12	6870935	6889358	-
AKTIP	eQTL_GTEx_Brain_Cortex	ENSG00000166971.16	16	53491650	rs1861351	16	53499315	C	A	0.46672	0.0095	0.0052	0.0677113	-0.408283	0.0502336	4.3757e-16	-0.0232682	0.013054	0.0746761	0.196795	0.640483	20	ENSG00000166971	16	53491040	53504411	-
MRPL10	eQTL_BrainMeta	ENSG00000159111.13	17	47827406	rs11652439	17	47846992	A	G	0.337461	0.0097	0.0054	0.0724474	-0.464852	0.0323612	8.64692e-47	-0.0208669	0.0117071	0.0746818	0.101797	0.00114642	20	ENSG00000159111	17	47823272	47831541	-
CYP2D6	eQTL_GTEx_Brain_Cerebellar_Hemisphere	ENSG00000100197.20	22	42126499	rs2743454	22	42139625	A	G	0.215784	0.0114	0.0063	0.0703697	0.933583	0.0904479	5.61711e-25	0.012211	0.00685111	0.0746935	0.0746935	0.0655394	20	ENSG00000100197	22	42126499	42130865	-
ADAMTS13	eQTL_GTEx_Brain_Frontal_Cortex_BA9	ENSG00000160323.18	9	133414358	rs1179037	9	133371633	G	A	0.521562	-0.0096	0.0052	0.0648699	0.323895	0.0474306	8.56179e-12	-0.0296392	0.0166309	0.0747208	0.0855684	0.0344326	20	ENSG00000160323	9	133414358	133459402	+
CHRNE	eQTL_GTEx_Brain_Anterior_cingulate_cortex_BA24	ENSG00000108556.7	17	4898062	rs7222708	17	4984816	T	C	0.0968389	-0.0163	0.0088	0.0639867	0.946775	0.144847	6.30255e-11	-0.0172163	0.0096607	0.074733	0.074733	0.0936009	20	ENSG00000108556	17	4897771	4934438	-
ZNF623	eQTL_GTEx_Brain_Nucleus_accumbens_basal_ganglia	ENSG00000183309.11	8	143636013	rs7002650	8	143672188	G	A	0.217	-0.0115	0.0063	0.0679412	0.395925	0.0481065	1.8694e-16	-0.0290459	0.0162988	0.0747345	0.0747345	0.408188	20	ENSG00000183309	8	143636019	143656418	+
MRPL37	eQTL_eQTLGen	ENSG00000116221	1	54204752	rs11206306	1	54224092	G	C	0.144152	0.0134	0.0075	0.0739914	-0.30053	0.012231	2.56739e-133	-0.0445879	0.0250218	0.0747554	0.157942	0.00521778	20	ENSG00000116221	1	54184041	54225464	+
LY75	eQTL_BrainMeta	ENSG00000054219.11	2	159854055	rs4664304	2	159937497	G	A	0.551078	0.0093	0.0052	0.0737016	0.716984	0.0343868	1.5074e-96	0.012971	0.00727924	0.0747625	0.0386946	0.595024	20	ENSG00000054219	2	159803355	159904756	-
ZCWPW1	eQTL_GTEx_Brain_Cortex	ENSG00000078487.17	7	100400853	rs6974282	7	100500672	T	C	0.195982	-0.0118	0.0065	0.0694648	0.58919	0.0632244	1.17407e-20	-0.0200275	0.0112395	0.0747673	0.0747673	0.089849	20	ENSG00000078487	7	100400826	100428992	-
DBT	eQTL_GTEx_Brain_Cerebellum	ENSG00000137992.14	1	100186919	rs10875285	1	100282569	T	A	0.144687	-0.0141	0.0075	0.0601081	-0.475817	0.0851655	2.31067e-08	0.0296332	0.0166308	0.0747776	0.0747776	0.930189	12	ENSG00000137992	1	100186919	100249834	-
PLPPR4	eQTL_BrainMeta	ENSG00000117600.13	1	99286772	rs819909	1	99297229	A	G	0.50915	0.0096	0.0052	0.0648699	0.205356	0.0302144	1.07084e-11	0.046748	0.0262393	0.0748146	0.0879548	0.984635	20	ENSG00000117600	1	99264292	99309590	+
SNUPN	eQTL_eQTLGen	ENSG00000169371	15	75612276	rs8036758	15	75525221	A	G	0.248773	0.0107	0.006	0.0745321	0.410705	0.0103111	0	0.0260528	0.0146237	0.0748229	0.102133	0.645848	20	ENSG00000169371	15	75598083	75626469	-
LAMTOR3	eQTL_GTEx_Brain_Frontal_Cortex_BA9	ENSG00000109270.12	4	99878336	rs11097679	4	99864238	T	A	0.211413	0.0113	0.0062	0.0683669	-0.369661	0.0438169	3.2698e-17	-0.0305685	0.017159	0.0748336	0.0748336	0.120318	20	ENSG00000109270	4	99878336	99894428	-
REC8	eQTL_eQTLGen	ENSG00000100918	14	24176055	rs12432304	14	24167224	T	C	0.309102	0.0102	0.0057	0.0735386	0.167575	0.00888851	2.77636e-79	0.0608683	0.0341675	0.0748362	0.055884	0.275615	20	ENSG00000100918	14	24171853	24180257	+
PPA1	eQTL_GTEx_Brain_Nucleus_accumbens_basal_ganglia	ENSG00000180817.11	10	70202830	rs10999196	10	70222549	C	T	0.328	-0.0101	0.0055	0.0663039	0.297931	0.0405898	2.13516e-13	-0.0339005	0.0190296	0.0748378	0.0748378	0.206798	20	ENSG00000180817	10	70202835	70233911	-
LRRCC1	eQTL_GTEx_Brain_Nucleus_accumbens_basal_ganglia	ENSG00000133739.15	8	85107147	rs4150869	8	85187466	T	C	0.671513	0.0104	0.0056	0.0632908	0.25548	0.0405466	2.95915e-10	0.0407077	0.0228518	0.0748508	0.128093	0.0701335	20	ENSG00000133739	8	85107215	85146080	+
CCDC77	eQTL_GTEx_Brain_Spinal_cord_cervical_c-1	ENSG00000120647.9	12	389455	rs7972566	12	407893	T	C	0.750301	-0.0112	0.0061	0.066348	0.799755	0.108792	1.9644e-13	-0.0140043	0.00786164	0.0748563	0.0748563	0.610244	20	ENSG00000120647	12	389273	442642	+
CHGB	eQTL_eQTLGen	ENSG00000089199	20	5918432	rs415023	20	5804894	A	G	0.257662	0.0107	0.006	0.0745321	0.376072	0.010003	2.50611e-309	0.028452	0.0159723	0.0748585	0.0248704	0.335969	20	ENSG00000089199	20	5911510	5925353	+
CNKSR3	eQTL_BrainMeta	ENSG00000153721.19	6	154449100	rs11155972	6	154412614	G	A	0.5169	-0.0094	0.0052	0.0706544	0.322774	0.0309418	1.77745e-25	-0.0291225	0.0163504	0.0748884	0.110625	0.318482	20	ENSG00000153721	6	154387515	154510685	-
MTOR	eQTL_GTEx_Brain_Putamen_basal_ganglia	ENSG00000198793.12	1	11106535	rs7526649	1	11218106	T	C	0.731821	-0.0109	0.0058	0.0602021	-0.327985	0.0587908	2.42114e-08	0.0332332	0.0186601	0.0749165	0.0749165	0.701105	16	ENSG00000198793	1	11106535	11262551	-
CTSK	eQTL_BrainMeta	ENSG00000143387.14	1	150802228	rs3768018	1	150751271	C	T	0.373155	0.0097	0.0054	0.0724474	0.476338	0.0351086	6.23574e-42	0.0203637	0.0114354	0.0749522	0.0257704	0.315705	20	ENSG00000143387	1	150794880	150809577	-
PPA1	eQTL_BrainMeta	ENSG00000180817.12	10	70218373	rs7077538	10	70233338	G	T	0.328379	-0.01	0.0056	0.0741455	0.73057	0.0306114	6.91511e-126	-0.0136879	0.00768668	0.0749555	0.49035	0.112497	20	ENSG00000180817	10	70202835	70233911	-
DDX55	eQTL_GTEx_Brain_Nucleus_accumbens_basal_ganglia	ENSG00000111364.15	12	123602099	rs11057306	12	123613219	G	A	0.1448	-0.014	0.0076	0.0654597	-0.669952	0.0964249	3.70724e-12	0.020897	0.011736	0.0749802	0.0749802	0.0636908	20	ENSG00000111364	12	123602077	123620943	+
IL18R1	eQTL_GTEx_Brain_Cerebellar_Hemisphere	ENSG00000115604.10	2	102355929	rs1558619	2	102315090	T	G	0.529344	0.0094	0.0052	0.0706544	-0.669009	0.0649177	6.65446e-25	-0.0140506	0.00789136	0.0749929	0.0749929	0.114169	20	ENSG00000115604	2	102311529	102398777	+
ZNF623	eQTL_GTEx_Brain_Caudate_basal_ganglia	ENSG00000183309.11	8	143636013	rs7002650	8	143672188	G	A	0.217	-0.0115	0.0063	0.0679412	0.441121	0.0546054	6.56507e-16	-0.0260699	0.0146419	0.0749929	0.0749929	0.12478	20	ENSG00000183309	8	143636019	143656418	+
CENPJ	eQTL_GTEx_Brain_Cerebellum	ENSG00000151849.14	13	24882284	rs2483380	13	24967329	T	C	0.377091	-0.0096	0.0053	0.0700912	-0.658907	0.0680265	3.45681e-22	0.0145696	0.00818306	0.0750012	0.0271669	0.701221	20	ENSG00000151849	13	24882279	24922889	-
CHN2	eQTL_GTEx_Brain_Nucleus_accumbens_basal_ganglia	ENSG00000106069.21	7	29122274	rs45173	7	29190687	G	A	0.169369	0.0129	0.0069	0.0615442	-0.321959	0.0551919	5.42933e-09	-0.0400672	0.0225051	0.0750162	0.0750162	0.464685	12	ENSG00000106069	7	29146569	29514328	+
ACSL5	eQTL_GTEx_Brain_Cerebellum	ENSG00000197142.10	10	112374018	rs11195908	10	112349602	C	T	0.250693	0.0111	0.0059	0.0599235	0.31526	0.0573032	3.7633e-08	0.035209	0.0197787	0.0750517	0.0750517	0.178387	17	ENSG00000197142	10	112374116	112428379	+
FAHD1	eQTL_GTEx_Brain_Hypothalamus	ENSG00000180185.11	16	1827195	rs9652778	16	1836672	C	G	0.154512	-0.0126	0.007	0.0718606	0.817832	0.0680576	2.90112e-33	-0.0154066	0.00865471	0.075053	0.075053	0.355366	20	ENSG00000180185	16	1826941	1840207	+
GUCA1C	eQTL_GTEx_Brain_Cortex	ENSG00000138472.10	3	108907792	rs921174	3	108975004	C	T	0.161216	0.0131	0.007	0.0612857	0.680587	0.117984	7.99987e-09	0.0192481	0.010813	0.0750607	0.0750607	0.325173	13	ENSG00000138472	3	108907792	108953879	-
HIF3A	eQTL_BrainMeta	ENSG00000124440.16	19	46320237	rs16980445	19	46319544	C	T	0.105382	0.0156	0.0085	0.0664621	0.341838	0.0467989	2.7851e-13	0.0456356	0.0256385	0.0750811	0.189387	0.810901	20	ENSG00000124440	19	46297042	46343433	+
ZCWPW1	eQTL_GTEx_Brain_Frontal_Cortex_BA9	ENSG00000078487.17	7	100400853	rs6974282	7	100500672	T	C	0.195982	-0.0118	0.0065	0.0694648	0.6737	0.0746787	1.85846e-19	-0.0175152	0.00984162	0.0751238	0.0751238	0.232753	20	ENSG00000078487	7	100400826	100428992	-
CNGA1	eQTL_GTEx_Brain_Amygdala	ENSG00000198515.13	4	47935977	rs6447586	4	47839395	T	G	0.754676	0.0111	0.006	0.0643135	-0.709421	0.108928	7.37724e-11	-0.0156466	0.0087922	0.0751421	0.0751421	0.558016	17	ENSG00000198515	4	47935977	48016681	-
RBL2	eQTL_GTEx_Brain_Cerebellum	ENSG00000103479.15	16	53433977	rs1072911	16	53465813	C	T	0.466366	0.0093	0.0052	0.0737016	-0.917981	0.0519024	5.31072e-70	-0.0101309	0.00569349	0.0751763	0.0751763	0.606335	20	ENSG00000103479	16	53433977	53491648	+
MED13	eQTL_eQTLGen	ENSG00000108510	17	62003942	rs9908352	17	62040758	C	A	0.21703	-0.0115	0.0062	0.0636193	0.0570643	0.00905581	2.9497e-10	-0.201527	0.113259	0.0751816	0.0751816	0.123392	20	ENSG00000108510	17	61942605	62065278	-
LRRCC1	eQTL_eQTLGen	ENSG00000133739	8	85126648	rs6605627	8	85157680	A	T	0.3317	-0.01	0.0056	0.0741455	-0.176374	0.00852279	3.89041e-95	0.0566977	0.0318687	0.0752229	0.00231722	0.241559	20	ENSG00000133739	8	85107215	85146080	+
DBT	eQTL_BrainMeta	ENSG00000137992.15	1	100218376	rs4534406	1	100283239	C	G	0.145347	-0.0135	0.0075	0.0718606	-0.504021	0.0431305	1.5036e-31	0.0267846	0.0150558	0.0752365	0.0863683	0.640776	20	ENSG00000137992	1	100186919	100249834	-
ART5	eQTL_BrainMeta	ENSG00000167311.14	11	3640414	rs10767389	11	3641072	G	C	0.43815	-0.0093	0.0052	0.0737016	-0.630727	0.036899	1.66357e-65	0.0147449	0.00828946	0.0752805	0.115884	0.145704	20	ENSG00000167311	11	3638512	3642316	-
MAN2C1	eQTL_GTEx_Brain_Caudate_basal_ganglia	ENSG00000140400.16	15	75358201	rs7171507	15	75444946	C	T	0.25225	0.0107	0.0059	0.0697456	0.432906	0.047522	8.26984e-20	0.0247167	0.0138963	0.0752965	0.0752965	0.59866	20	ENSG00000140400	15	75355207	75368612	-
COX17	eQTL_eQTLGen	ENSG00000138495	3	119665984	rs13323756	3	119673254	T	C	0.227059	0.0111	0.0061	0.0688089	0.173458	0.0205983	3.73283e-17	0.0639924	0.0359787	0.075302	0.0914145	0.938946	20	ENSG00000138495	3	119654513	119677454	-
SNX21	eQTL_GTEx_Brain_Cerebellar_Hemisphere	ENSG00000124104.18	20	45833810	rs380973	20	45826537	G	A	0.637707	-0.0098	0.0054	0.0695524	-0.572088	0.0639178	3.54301e-19	0.0171302	0.00963119	0.075302	0.075302	0.502183	20	ENSG00000124104	20	45833799	45843276	+
ABLIM1	eQTL_eQTLGen	ENSG00000099204	10	114599587	rs10885579	10	114545199	C	T	0.488587	0.0093	0.0052	0.0737016	-0.13402	0.0079093	2.10964e-64	-0.0693926	0.0390157	0.0753083	0.204554	0.441995	20	ENSG00000099204	10	114431112	114768061	-
ACSL5	eQTL_GTEx_Brain_Cerebellar_Hemisphere	ENSG00000197142.10	10	112374018	rs4918750	10	112406990	T	C	0.257034	0.0109	0.0058	0.0602021	0.29966	0.0544235	3.6692e-08	0.0363746	0.0204516	0.075311	0.075311	0.115725	10	ENSG00000197142	10	112374116	112428379	+
MRPS35	eQTL_eQTLGen	ENSG00000061794	12	27733558	rs1127787	12	27714794	A	G	0.1726	-0.0125	0.007	0.0741455	-0.235118	0.0118354	8.07818e-88	0.0531648	0.0298923	0.0753147	0.0888927	0.138381	20	ENSG00000061794	12	27710822	27756295	+
RTCA	eQTL_GTEx_Brain_Cerebellum	ENSG00000137996.12	1	100266207	rs10875285	1	100282569	T	A	0.144687	-0.0141	0.0075	0.0601081	0.448183	0.0816684	4.06885e-08	-0.0314604	0.017689	0.0753165	0.0753165	0.916537	10	ENSG00000137996	1	100266216	100292769	+
CYB5A	eQTL_GTEx_Brain_Cerebellum	ENSG00000166347.18	18	74250847	rs7238987	18	74260915	T	C	0.1678	0.013	0.0072	0.0709878	0.921445	0.0895092	7.4673e-25	0.0141083	0.00793309	0.0753367	0.197769	0.627867	20	ENSG00000166347	18	74250846	74291973	-
ZNF470	eQTL_eQTLGen	ENSG00000197016	19	56578190	rs2024395	19	56581001	C	T	0.264069	0.0105	0.0059	0.0751315	-0.399048	0.00937519	0	-0.0263126	0.0147981	0.0753862	0.247527	0.00493099	20	ENSG00000197016	19	56567468	56588911	+
RIOX2	eQTL_BrainMeta	ENSG00000170854.18	3	97957138	rs17301987	3	97887245	C	T	0.495524	-0.0093	0.0052	0.0737016	0.467713	0.0283125	2.64816e-61	-0.019884	0.0111829	0.0753921	0.563523	0.429793	20	ENSG00000170854	3	97941818	97972457	-
ZNF707	eQTL_eQTLGen	ENSG00000181135	8	143699175	rs60721471	8	143669921	C	T	0.215081	-0.0114	0.0064	0.0748716	0.274623	0.00923766	3.27615e-194	-0.0415115	0.0233465	0.0753938	0.427132	0.657459	20	ENSG00000181135	8	143684452	143713898	+
NEMP1	eQTL_GTEx_Brain_Anterior_cingulate_cortex_BA24	ENSG00000166881.9	12	57055643	rs62621200	12	57078761	T	C	0.0232	-0.0326	0.0176	0.0639867	1.16936	0.184492	2.32348e-10	-0.0278785	0.0156805	0.0754187	0.0754187	0.6542	19	ENSG00000166881	12	57055643	57088063	-
PITPNA	eQTL_BrainMeta	ENSG00000174238.15	17	1540255	rs4790160	17	1522063	T	C	0.24898	-0.011	0.006	0.066753	0.232791	0.0319519	3.20039e-13	-0.0472526	0.0265776	0.0754189	0.0794255	0.428369	15	ENSG00000174238	17	1517718	1562792	-
HEATR1	eQTL_BrainMeta	ENSG00000119285.11	1	236576760	rs2853612	1	236602376	A	G	0.337222	-0.0097	0.0054	0.0724474	-0.369106	0.0298103	3.27848e-35	0.0262797	0.0147831	0.0754554	0.180433	0.0832398	20	ENSG00000119285	1	236549005	236604516	-
SEMA6C	eQTL_eQTLGen	ENSG00000143434	1	151139174	rs56299877	1	151143169	T	C	0.225395	-0.0113	0.0063	0.0728689	0.128748	0.00964592	1.22659e-40	-0.0877684	0.0493726	0.0754578	0.0383476	0.174461	20	ENSG00000143434	1	151131685	151146631	-
NET1	eQTL_GTEx_Brain_Cerebellar_Hemisphere	ENSG00000173848.18	10	5412551	rs11253181	10	5444924	C	A	0.0314286	0.0262	0.0143	0.0669264	1.80795	0.246219	2.09104e-13	0.0144916	0.00815201	0.0754588	0.0754588	0.156073	4	ENSG00000173848	10	5412557	5459056	+
E2F1	eQTL_GTEx_Brain_Substantia_nigra	ENSG00000101412.12	20	33675683	rs6119395	20	33656905	T	G	0.309713	-0.0106	0.0057	0.0629352	-0.541099	0.0894061	1.42925e-09	0.0195898	0.0110202	0.0754656	0.0754656	0.249614	20	ENSG00000101412	20	33675477	33686385	-
ARFIP1	eQTL_BrainMeta	ENSG00000164144.16	4	152849200	rs12650788	4	152892660	G	A	0.382798	0.0095	0.0053	0.0730605	-0.442225	0.0319879	1.80652e-43	-0.0214823	0.0120852	0.0754738	0.293696	0.874018	20	ENSG00000164144	4	152779937	152918463	+
NEMP1	eQTL_GTEx_Brain_Frontal_Cortex_BA9	ENSG00000166881.9	12	57055643	rs62621200	12	57078761	T	C	0.0232	-0.0326	0.0176	0.0639867	1.16956	0.185231	2.71835e-10	-0.0278737	0.0156826	0.0755071	0.0755071	0.449322	20	ENSG00000166881	12	57055643	57088063	-
GMPPB	eQTL_BrainMeta	ENSG00000173540.14	3	49720409	rs62262722	3	49731986	C	G	0.174224	0.0123	0.0069	0.07465	0.978893	0.0425229	2.91204e-117	0.0125652	0.00706988	0.0755209	0.132791	0.133298	20	ENSG00000173540	3	49716844	49723973	-
MARK2	eQTL_eQTLGen	ENSG00000072518	11	63874974	rs147967497	11	63819351	T	C	0.0305047	-0.0249	0.0134	0.0631393	-0.14499	0.023829	1.1678e-09	0.171736	0.0966339	0.0755385	0.229137	0.357317	12	ENSG00000072518	11	63838928	63911020	+
CDRT4	eQTL_GTEx_Brain_Putamen_basal_ganglia	ENSG00000239704.10	17	15436015	rs9895529	17	15523207	A	G	0.589943	-0.0097	0.0053	0.0672217	0.486159	0.0654743	1.12624e-13	-0.0199523	0.0112281	0.0755675	0.111802	0.403863	20	ENSG00000239704	17	15436015	15503608	-
RAB27A	eQTL_GTEx_Brain_Hippocampus	ENSG00000069974.15	15	55202966	rs11635532	15	55308494	G	C	0.108073	0.0153	0.0083	0.0652745	0.585842	0.0877618	2.46619e-11	0.0261163	0.0146979	0.0755898	0.0755898	0.888476	8	ENSG00000069974	15	55202966	55319113	-
PTK2B	eQTL_eQTLGen	ENSG00000120899	8	27385436	rs6987305	8	27350609	A	G	0.364374	0.0096	0.0054	0.0754404	0.436579	0.00791937	0	0.0219891	0.0123753	0.0755922	0.371917	0.390244	20	ENSG00000120899	8	27311482	27459391	+
LRRC37A2	eQTL_eQTLGen	ENSG00000238083	17	46533580	rs112560196	17	46122712	T	A	0.223827	-0.0112	0.0063	0.0754404	0.994392	0.0184858	0	-0.0112632	0.00633899	0.0755999	0.0016631	0.0674613	20	ENSG00000238083	17	46511511	46555650	+
CLMP	eQTL_BrainMeta	ENSG00000166250.12	11	123132560	rs11219061	11	123195022	A	C	0.10562	-0.0148	0.0081	0.0676756	0.329486	0.0432526	2.58167e-14	-0.0449184	0.025281	0.0756068	0.0756068	0.234325	13	ENSG00000166250	11	123069872	123195248	-
C7orf61	eQTL_BrainMeta	ENSG00000185955.5	7	100460440	rs4385401	7	100501843	C	T	0.198244	-0.0118	0.0065	0.0694648	0.327776	0.0378838	5.05433e-18	-0.0360002	0.0202624	0.0756181	0.0756181	0.151934	20	ENSG00000185955	7	100456620	100464260	-
TUBB6	eQTL_BrainMeta	ENSG00000176014.13	18	12325995	rs4073975	18	12279076	T	C	0.315023	-0.0099	0.0055	0.0718606	-0.359899	0.032604	2.49121e-28	0.0275077	0.0154839	0.0756447	0.131051	0.0664015	20	ENSG00000176014	18	12307669	12344320	+
CCDC88A	eQTL_eQTLGen	ENSG00000115355	2	55353868	rs6545489	2	55405614	T	C	0.10106	-0.0155	0.0087	0.074813	0.307892	0.0135577	3.58466e-114	-0.0503423	0.0283435	0.0757079	0.0621054	0.969658	20	ENSG00000115355	2	55287842	55419895	-
PCDHA7	eQTL_GTEx_Brain_Cortex	ENSG00000204963.5	5	140834248	rs11167579	5	140745350	T	C	0.392036	-0.0099	0.0053	0.0617726	-0.494257	0.0862595	1.00498e-08	0.0200301	0.0112786	0.075743	0.075743	0.631787	20	ENSG00000204963	5	140834248	141012347	+
NEMP1	eQTL_GTEx_Brain_Hypothalamus	ENSG00000166881.9	12	57055643	rs62621200	12	57078761	T	C	0.0232	-0.0326	0.0176	0.0639867	1.31516	0.210513	4.17345e-10	-0.0247879	0.0139582	0.0757555	0.0757555	0.789192	19	ENSG00000166881	12	57055643	57088063	-
NMD3	eQTL_BrainMeta	ENSG00000169251.13	3	161179114	rs7638370	3	161204005	T	G	0.286111	0.0106	0.0057	0.0629352	0.202686	0.0339091	2.26828e-09	0.0522977	0.029452	0.0757831	0.0757831	0.0606932	19	ENSG00000169251	3	161104696	161253532	+
RAB29	eQTL_GTEx_Brain_Cerebellum	ENSG00000117280.12	1	205767986	rs708723	1	205770138	T	C	0.54545	0.0095	0.0052	0.0677113	0.401055	0.053183	4.66233e-14	0.0236875	0.0133409	0.0758054	0.0758054	0.112433	20	ENSG00000117280	1	205767986	205775482	-
SRSF9	eQTL_BrainMeta	ENSG00000111786.9	12	120465710	rs7957424	12	120456515	G	A	0.441624	-0.0097	0.0052	0.0621275	0.172015	0.0297013	6.97608e-09	-0.0563903	0.0317592	0.075806	0.075806	0.120809	8	ENSG00000111786	12	120461672	120469748	-
NADK	eQTL_GTEx_Brain_Cortex	ENSG00000008130.15	1	1751232	rs7364986	1	1740427	T	A	0.939961	-0.0185	0.0099	0.0616664	-0.56021	0.0983681	1.23344e-08	0.0330233	0.018599	0.0758077	0.0758077	0.0117444	14	ENSG00000008130	1	1751232	1780457	-
CNIH3	eQTL_BrainMeta	ENSG00000143786.8	1	224587607	rs2800234	1	224862232	G	A	0.103207	-0.0158	0.0085	0.0630522	0.360818	0.060162	2.0046e-09	-0.0437894	0.0246631	0.0758152	0.0758152	0.773967	20	ENSG00000143786	1	224434660	224740554	+
DDX55	eQTL_eQTLGen	ENSG00000111364	12	123611521	rs146936648	12	123590197	G	C	0.14455	-0.0135	0.0076	0.0756809	-0.635494	0.01183	0	0.0212433	0.0119657	0.0758409	0.0248477	0.410225	20	ENSG00000111364	12	123602077	123620943	+
RASGRP2	eQTL_eQTLGen	ENSG00000068831	11	64736184	rs3862373	11	64688603	A	G	0.053427	0.0214	0.0114	0.0604917	-0.0971126	0.0177771	4.68679e-08	-0.220363	0.124127	0.0758483	0.0758483	0.793364	11	ENSG00000068831	11	64726911	64745456	-
LYVE1	eQTL_BrainMeta	ENSG00000133800.9	11	10584327	rs1035693	11	10638342	T	C	0.509591	-0.0096	0.0052	0.0648699	-0.191545	0.0296335	1.02116e-10	0.0501189	0.0282333	0.0758702	0.0810934	0.0377164	17	ENSG00000133800	11	10556966	10611689	-
MAL2	eQTL_GTEx_Brain_Cerebellar_Hemisphere	ENSG00000147676.13	8	119165034	rs2468171	8	119170253	A	G	0.645615	0.0099	0.0055	0.0718606	0.740258	0.0690652	8.35643e-27	0.0133737	0.00753389	0.0758745	0.0758745	0.765273	16	ENSG00000147676	8	119165034	119245673	+
GSDMD	eQTL_GTEx_Brain_Hypothalamus	ENSG00000104518.10	8	143553207	rs4874140	8	143489671	G	C	0.187556	-0.0125	0.0067	0.0620873	-0.282703	0.049056	8.26994e-09	0.044216	0.0249108	0.0759023	0.0759023	0.938584	18	ENSG00000104518	8	143553207	143563062	+
MUC4	eQTL_GTEx_Brain_Putamen_basal_ganglia	ENSG00000145113.21	3	195746765	rs28551645	3	196096018	T	C	0.100499	0.0162	0.0087	0.0625934	0.943368	0.160662	4.31177e-09	0.0171725	0.0096749	0.0759052	0.0759052	0.701977	20	ENSG00000145113	3	195746765	195811973	-
MISP3	eQTL_GTEx_Brain_Putamen_basal_ganglia	ENSG00000141854.9	19	14072536	rs138817632	19	14068269	G	A	0.379218	0.0107	0.0059	0.0697456	0.562492	0.0651332	5.82022e-18	0.0190225	0.0107178	0.0759232	0.0759232	0.432204	19	ENSG00000141854	19	14072536	14075062	+
NTHL1	eQTL_eQTLGen	ENSG00000065057	16	2043840	rs2516726	16	2045064	C	T	0.224865	0.0112	0.0062	0.0708478	0.109571	0.011519	1.86668e-21	0.102217	0.0575956	0.0759422	0.257508	0.0407442	20	ENSG00000065057	16	2039815	2047866	-
CTSC	eQTL_BrainMeta	ENSG00000109861.17	11	88312376	rs7128352	11	88354189	T	C	0.497138	-0.0094	0.0052	0.0706544	0.306579	0.0328648	1.07394e-20	-0.030661	0.0172769	0.075951	0.16726	0.737373	20	ENSG00000109861	11	88265069	88359684	-
RNF112	eQTL_GTEx_Brain_Cerebellar_Hemisphere	ENSG00000128482.15	17	19411125	rs1509160	17	19400180	T	G	0.132983	-0.0144	0.0077	0.0614658	-0.23732	0.0422033	1.87385e-08	0.0606776	0.0341929	0.0759694	0.0759694	0.73819	8	ENSG00000128482	17	19411125	19417276	+
CYFIP2	eQTL_BrainMeta	ENSG00000055163.20	5	157330838	rs57113338	5	157436962	A	G	0.32464	-0.0121	0.0067	0.070923	-0.342795	0.0359053	1.33244e-21	0.0352981	0.0198918	0.0759803	0.145545	0.497637	20	ENSG00000055163	5	157266079	157395595	+
CRHR1	eQTL_BrainMeta	ENSG00000120088.15	17	45810054	rs2696578	17	46150257	C	T	0.226442	-0.0111	0.0062	0.0734021	0.701842	0.0526144	1.36633e-40	-0.0158155	0.0089131	0.075995	0.075995			ENSG00000120088	17	45784280	45835828	+
TECPR2	eQTL_eQTLGen	ENSG00000196663	14	102432709	rs4906212	14	102515258	T	C	0.222295	0.0112	0.0062	0.0708478	-0.0931314	0.00984372	3.0501e-21	-0.12026	0.0677753	0.0759975	0.293423	0.154862	20	ENSG00000196663	14	102362941	102502477	+
TMEM186	eQTL_eQTLGen	ENSG00000184857	16	8789013	rs9939787	16	8798157	T	C	0.153777	0.0131	0.0071	0.0650273	-0.0707686	0.0109366	9.74853e-11	-0.18511	0.104326	0.0760054	0.0760054	0.813486	20	ENSG00000184857	16	8780384	8797642	-
THG1L	eQTL_GTEx_Brain_Cerebellar_Hemisphere	ENSG00000113272.13	5	157731197	rs56117345	5	157729871	A	G	0.16095	0.0131	0.0071	0.0650273	0.792162	0.122432	9.78554e-11	0.016537	0.00932011	0.0760073	0.0760073	0.415117	20	ENSG00000113272	5	157731420	157741449	+
ZBTB49	eQTL_BrainMeta	ENSG00000168826.16	4	4306019	rs873923	4	4320548	G	A	0.451702	0.0096	0.0052	0.0648699	0.189491	0.0294973	1.32732e-10	0.050662	0.0285526	0.0760075	0.0760075	0.352585	20	ENSG00000168826	4	4290251	4321786	+
MON1B	eQTL_GTEx_Brain_Nucleus_accumbens_basal_ganglia	ENSG00000103111.14	16	77190835	rs4451967	16	77242368	A	G	0.703583	-0.0105	0.0056	0.0607927	0.243251	0.044327	4.07322e-08	-0.0431653	0.0243282	0.0760151	0.0760151	0.666967	20	ENSG00000103111	16	77190835	77202398	+
ZNF559	eQTL_GTEx_Brain_Amygdala	ENSG00000188321.13	19	9323772	rs28384491	19	9324196	T	C	0.0893	-0.0166	0.0091	0.0681255	-1.14509	0.150053	2.32537e-14	0.0144967	0.00817087	0.0760316	0.0760316	0.872359	12	ENSG00000188321	19	9323772	9351162	+
MAN2C1	eQTL_GTEx_Brain_Spinal_cord_cervical_c-1	ENSG00000140400.16	15	75358201	rs7171507	15	75444946	C	T	0.25225	0.0107	0.0059	0.0697456	0.622356	0.0727655	1.20035e-17	0.0171927	0.00969088	0.0760442	0.0760442	0.865333	16	ENSG00000140400	15	75355207	75368612	-
GPR12	eQTL_GTEx_Brain_Cerebellum	ENSG00000132975.7	13	26755200	rs9507788	13	26771778	A	G	0.677382	0.0101	0.0056	0.0712985	0.460257	0.0468051	8.07808e-23	0.0219443	0.0123701	0.0760664	0.18438	0.371493	20	ENSG00000132975	13	26755200	26760786	-
GBE1	eQTL_eQTLGen	ENSG00000114480	3	81625674	rs11715625	3	81826787	T	A	0.352006	-0.0098	0.0055	0.0747789	-0.155264	0.00824705	4.57173e-79	0.0631183	0.0355818	0.0760812	0.153094	0.356511	20	ENSG00000114480	3	81489703	81761645	-
ARMC2	eQTL_GTEx_Brain_Putamen_basal_ganglia	ENSG00000118690.12	6	108848416	rs2768567	6	108906619	T	C	0.778778	0.0113	0.0062	0.0683669	-0.418986	0.0542569	1.1428e-14	-0.0269699	0.0152042	0.0760887	0.0760887	0.091333	18	ENSG00000118690	6	108848416	108974476	+
MRPL28	eQTL_eQTLGen	ENSG00000086504	16	369129	rs111711882	16	365220	T	A	0.0856785	-0.0169	0.0094	0.0721972	-0.17677	0.0162451	1.41369e-27	0.0956045	0.0538974	0.0760924	0.332857	0.695433	20	ENSG00000086504	16	366969	371289	-
DDX55	eQTL_GTEx_Brain_Cerebellum	ENSG00000111364.15	12	123602099	rs61678733	12	123609627	C	T	0.14438	-0.0137	0.0076	0.0714461	-0.857851	0.0862863	2.73532e-23	0.0159701	0.0090038	0.0761109	0.0761109	0.150846	20	ENSG00000111364	12	123602077	123620943	+
LMF1	eQTL_GTEx_Brain_Cortex	ENSG00000103227.18	16	853634	rs3809674	16	980002	A	G	0.211785	0.0113	0.0063	0.0728689	0.764335	0.0642103	1.13313e-32	0.0147841	0.00833551	0.0761246	0.0761246	0.116727	20	ENSG00000103227	16	853634	981318	-
LEPROT	eQTL_GTEx_Brain_Frontal_Cortex_BA9	ENSG00000213625.8	1	65420587	rs9436287	1	65397619	A	G	0.539653	0.0094	0.0052	0.0706544	-0.272973	0.0297847	4.96094e-20	-0.0344356	0.0194165	0.0761421	0.0761421	0.413154	20	ENSG00000213625	1	65420587	65436007	+
NEMP1	eQTL_GTEx_Brain_Putamen_basal_ganglia	ENSG00000166881.9	12	57055643	rs62621200	12	57078761	T	C	0.0232	-0.0326	0.0176	0.0639867	1.25372	0.204031	8.00937e-10	-0.0260026	0.0146622	0.076154	0.076154	0.617956	20	ENSG00000166881	12	57055643	57088063	-
TCTE1	eQTL_GTEx_Brain_Cortex	ENSG00000146221.9	6	44279445	rs325004	6	44302628	G	C	0.559746	-0.0097	0.0052	0.0621275	-0.332973	0.058223	1.07201e-08	0.0291315	0.0164266	0.0761576	0.0761576	0.673606	19	ENSG00000146221	6	44278734	44297698	-
C7orf61	eQTL_eQTLGen	ENSG00000185955	7	100460440	rs7787620	7	100491611	G	A	0.1992	-0.0117	0.0065	0.0718606	0.105502	0.0101954	4.27316e-25	-0.110898	0.0625353	0.0761672	0.257456	0.63935	20	ENSG00000185955	7	100456620	100464260	-
PLEKHM2	eQTL_eQTLGen	ENSG00000116786	1	15709544	rs12564900	1	15683361	A	G	0.369016	0.0096	0.0054	0.0754404	-0.207598	0.00827558	7.14196e-139	-0.0462432	0.026077	0.076174	0.707855	0.0814119	20	ENSG00000116786	1	15684320	15734769	+
DDX59	eQTL_eQTLGen	ENSG00000118197	1	200646902	rs4437908	1	200679311	G	A	0.415683	-0.0094	0.0053	0.0761318	-0.617537	0.00725524	0	0.0152218	0.00858434	0.0761956	0.705099	0.757977	20	ENSG00000118197	1	200623896	200669907	-
ALKBH3	eQTL_GTEx_Brain_Putamen_basal_ganglia	ENSG00000166199.12	11	43880811	rs3740983	11	43886554	G	T	0.239362	-0.0113	0.0061	0.0639599	0.436619	0.0713302	9.2934e-10	-0.0258807	0.0145968	0.0762216	0.0762216	0.931853	13	ENSG00000166199	11	43880811	43920274	+
C17orf97	eQTL_GTEx_Brain_Caudate_basal_ganglia	ENSG00000187624.8	17	410327	rs11150881	17	409513	G	A	0.247824	-0.011	0.0061	0.0713445	0.57228	0.0590684	3.37692e-22	-0.0192214	0.0108422	0.0762566	0.0762566	0.527476	15	ENSG00000187624	17	410325	431062	+
CD83	eQTL_eQTLGen	ENSG00000112149	6	14127087	rs6926225	6	14113572	G	A	0.269944	-0.0103	0.0058	0.0757556	-0.262031	0.00893997	7.72253e-189	0.0393083	0.0221754	0.0762931	0.0295238	0.565816	20	ENSG00000112149	6	14117256	14136918	+
ZNF559	eQTL_GTEx_Brain_Substantia_nigra	ENSG00000188321.13	19	9323772	rs28384491	19	9324196	T	C	0.0893	-0.0166	0.0091	0.0681255	-1.22369	0.163197	6.46756e-14	0.0135655	0.00765343	0.0763153	0.0763153	0.858308	10	ENSG00000188321	19	9323772	9351162	+
TM2D2	eQTL_GTEx_Brain_Cerebellar_Hemisphere	ENSG00000169490.16	8	38988808	rs4733958	8	38958981	C	T	0.636331	0.01	0.0055	0.0690363	0.416015	0.0524356	2.12496e-15	0.0240376	0.0135634	0.0763547	0.0763547	0.834946	20	ENSG00000169490	8	38988808	38996824	-
TRPV4	eQTL_eQTLGen	ENSG00000111199	12	109808246	rs7310287	12	109846660	C	T	0.0594745	-0.0191	0.0107	0.0742537	0.26746	0.0180553	1.20013e-49	-0.0714126	0.0402954	0.076357	0.12465	0.834873	20	ENSG00000111199	12	109783087	109833406	-
TRMT6	eQTL_eQTLGen	ENSG00000089195	20	5943893	rs415023	20	5804894	A	G	0.257662	0.0107	0.006	0.0745321	0.148533	0.0093675	1.27372e-56	0.0720379	0.0406497	0.076368	0.0156035	0.464326	20	ENSG00000089195	20	5937228	5950558	-
TUBB6	eQTL_GTEx_Brain_Cerebellum	ENSG00000176014.12	18	12307669	rs4073975	18	12279076	T	C	0.315023	-0.0099	0.0055	0.0718606	-0.567248	0.056129	5.18858e-24	0.0174527	0.00984853	0.0763761	0.0763761	0.0493282	20	ENSG00000176014	18	12307669	12344320	+
TMEM158	eQTL_GTEx_Brain_Spinal_cord_cervical_c-1	ENSG00000249992.1	3	45224466	rs33768	3	45240366	T	C	0.752029	-0.0111	0.006	0.0643135	-0.425058	0.0688679	6.73999e-10	0.0261141	0.0147362	0.0763768	0.0763768	0.47557	20	ENSG00000249992	3	45224466	45226287	-
LCA5L	eQTL_GTEx_Brain_Cerebellum	ENSG00000157578.13	21	39405844	rs2837002	21	39392060	G	T	0.672705	-0.01	0.0056	0.0741455	-1.23923	0.0865876	1.84479e-46	0.00806953	0.00455397	0.0763988	0.0863291	0.938023	20	ENSG00000157578	21	39405728	39445805	-
NPIPA5	eQTL_GTEx_Brain_Amygdala	ENSG00000183793.13	16	15363624	rs11644601	16	15078261	C	T	0.295537	0.0165	0.0089	0.0637488	0.78267	0.129945	1.71142e-09	0.0210817	0.0118978	0.0764122	0.0764122	0.0405965	18	ENSG00000183793	16	15363628	15381047	-
DNER	eQTL_GTEx_Brain_Caudate_basal_ganglia	ENSG00000187957.7	2	229357629	rs6436887	2	229724298	A	G	0.125918	-0.0148	0.0079	0.0610107	-0.38038	0.069767	4.97642e-08	0.0389085	0.0219606	0.0764374	0.0764374	0.91898	17	ENSG00000187957	2	229357629	229714555	-
ZNF177	eQTL_GTEx_Brain_Cortex	ENSG00000188629.11	19	9363020	rs28384491	19	9324196	T	C	0.0893	-0.0166	0.0091	0.0681255	-1.21839	0.163721	9.92579e-14	0.0136245	0.00768998	0.0764402	0.0764402	0.130833	8	ENSG00000188629	19	9363020	9382617	+
SIGLEC10	eQTL_BrainMeta	ENSG00000142512.15	19	51413912	rs148783636	19	51407725	C	T	0.0141548	-0.0318	0.0175	0.0691952	-0.930072	0.116717	1.60434e-15	0.0341909	0.0192988	0.0764506	0.139394	0.0833744	4	ENSG00000142512	19	51410020	51417803	-
RBL2	eQTL_GTEx_Brain_Cortex	ENSG00000103479.15	16	53433977	rs10748	16	53470809	C	T	0.466263	0.0093	0.0052	0.0737016	-0.565734	0.0440226	8.49267e-38	-0.0164388	0.00928018	0.0764959	0.0764959	0.726537	20	ENSG00000103479	16	53433977	53491648	+
SPPL2C	eQTL_BrainMeta	ENSG00000185294.7	17	45845974	rs62061821	17	46108689	A	G	0.223009	-0.0114	0.0063	0.0703697	0.42488	0.0493067	6.86797e-18	-0.0268311	0.0151511	0.0765774	0.0765774			ENSG00000185294	17	45844881	45847067	+
SLC6A17	eQTL_BrainMeta	ENSG00000197106.7	1	110176348	rs1551412	1	110166497	C	A	0.47144	0.0095	0.0052	0.0677113	-0.20659	0.0286715	5.78757e-13	-0.0459849	0.0259671	0.0765795	0.0765795	0.095062	15	ENSG00000197106	1	110150494	110202202	+
NUTM2A	eQTL_GTEx_Brain_Hypothalamus	ENSG00000184923.12	10	87225448	rs7095182	10	87208409	T	C	0.293007	0.0108	0.0058	0.0625934	0.639266	0.111581	1.00928e-08	0.0168944	0.00954009	0.0765802	0.0765802	0.245908	18	ENSG00000184923	10	87225448	87236908	+
ATAD3B	eQTL_GTEx_Brain_Amygdala	ENSG00000160072.19	1	1471769	rs144526264	1	1531013	A	G	0.0130814	-0.0403	0.0219	0.0657414	-1.53473	0.235647	7.37486e-11	0.0262587	0.0148283	0.0765851	0.0765851	0.0632989	20	ENSG00000160072	1	1471765	1497848	+
RHOBTB2	eQTL_GTEx_Brain_Cerebellum	ENSG00000008853.16	8	22987417	rs2313571	8	22931671	T	C	0.344643	0.0101	0.0054	0.0614324	-0.342792	0.0623469	3.83816e-08	-0.0294639	0.0166395	0.0766077	0.0766077	0.39257	4	ENSG00000008853	8	22987417	23020509	+
RILP	eQTL_GTEx_Brain_Cortex	ENSG00000167705.11	17	1646145	rs7503846	17	1652976	G	C	0.017607	0.0343	0.0185	0.0637314	-0.688161	0.115221	2.33564e-09	-0.049843	0.0281488	0.0766109	0.0766109	0.687818	4	ENSG00000167705	17	1646145	1649866	-
TAGAP	eQTL_eQTLGen	ENSG00000164691	6	159039810	rs926657	6	159042420	T	C	0.0722027	0.0181	0.0102	0.0759789	-0.416054	0.0154171	2.12708e-160	-0.043504	0.024569	0.0766129	0.191002	0.382854	20	ENSG00000164691	6	159034468	159045152	-
PATZ1	eQTL_BrainMeta	ENSG00000100105.18	22	31336075	rs2899161	22	31342768	G	A	0.132806	-0.0139	0.0075	0.0638346	0.227692	0.0379756	2.0257e-09	-0.0610474	0.034477	0.0766155	0.0766155	0.0582715	20	ENSG00000100105	22	31325804	31346346	-
FAM83H	eQTL_BrainMeta	ENSG00000180921.7	8	143731084	rs13252381	8	143740421	C	T	0.409049	0.0094	0.0053	0.0761318	0.882418	0.0286756	6.12285e-208	0.0106525	0.00601619	0.0766195	0.356715	0.463629	20	ENSG00000180921	8	143723933	143738234	-
ANKRD30BL	eQTL_GTEx_Brain_Cortex	ENSG00000163046.15	2	132147591	rs6737362	2	132111351	T	C	0.114033	-0.0149	0.0082	0.0692059	-0.878776	0.111526	3.28592e-15	0.0169554	0.00957606	0.0766267	0.203003	0.84066	15	ENSG00000163046	2	132147591	132257969	-
MGMT	eQTL_GTEx_Brain_Caudate_basal_ganglia	ENSG00000170430.9	10	129467184	rs12251589	10	129619090	A	C	0.341504	-0.0099	0.0055	0.0718606	-0.587654	0.0598701	9.65757e-23	0.0168466	0.00951532	0.0766479	0.0766479	0.815508	20	ENSG00000170430	10	129467190	129770983	+
MTMR2	eQTL_eQTLGen	ENSG00000087053	11	95873540	rs473852	11	95835593	A	C	0.416014	0.0095	0.0053	0.0730605	0.093994	0.0082893	8.39091e-30	0.10107	0.0570867	0.076649	0.076649	0.0240477	20	ENSG00000087053	11	95821766	95925315	-
OBSCN	eQTL_BrainMeta	ENSG00000154358.23	1	228293460	rs1757130	1	228245159	T	C	0.321687	0.0098	0.0055	0.0747789	0.562727	0.0362355	2.18329e-54	0.0174152	0.00983796	0.0766931	0.071129	0.838836	20	ENSG00000154358	1	228208044	228378876	+
MFF	eQTL_eQTLGen	ENSG00000168958	2	227341494	rs7572491	2	227356122	A	G	0.369578	0.0094	0.0053	0.0761318	0.229175	0.00800564	3.12719e-180	0.0410167	0.0231708	0.0766954	0.410468	0.129344	20	ENSG00000168958	2	227325151	227357836	+
GUCA1A	eQTL_GTEx_Brain_Cerebellum	ENSG00000048545.13	6	42155406	rs4714583	6	42215948	A	G	0.636095	0.01	0.0054	0.0640471	0.639916	0.10621	1.69124e-09	0.0156271	0.00882822	0.0767063	0.0767063	0.491454	9	ENSG00000048545	6	42155406	42181338	+
DDX55	eQTL_GTEx_Brain_Putamen_basal_ganglia	ENSG00000111364.15	12	123602099	rs111507681	12	123603871	T	C	0.14455	-0.014	0.0076	0.0654597	-0.735669	0.115043	1.60835e-10	0.0190303	0.0107508	0.0767064	0.0767064	0.0901139	20	ENSG00000111364	12	123602077	123620943	+
ZNF236	eQTL_eQTLGen	ENSG00000130856	18	76897729	rs62113105	18	76864925	T	G	0.353775	0.0096	0.0054	0.0754404	-0.155791	0.0082362	8.51739e-80	-0.061621	0.0348146	0.0767309	0.098425	0.100163	20	ENSG00000130856	18	76822557	76972901	+
NDST3	eQTL_BrainMeta	ENSG00000164100.9	4	118146126	rs13134901	4	118134680	A	G	0.09185	-0.0165	0.009	0.066753	-0.421546	0.0621294	1.16112e-11	0.0391416	0.0221157	0.0767502	0.161992	0.730903	20	ENSG00000164100	4	118033618	118258634	+
THG1L	eQTL_GTEx_Brain_Frontal_Cortex_BA9	ENSG00000113272.13	5	157731197	rs56117345	5	157729871	A	G	0.16095	0.0131	0.0071	0.0650273	0.769408	0.122972	3.92989e-10	0.0170261	0.00962074	0.0767728	0.0767728	0.48054	20	ENSG00000113272	5	157731420	157741449	+
PLXNA4	eQTL_BrainMeta	ENSG00000221866.9	7	132386010	rs6968634	7	132183083	G	A	0.415663	0.0097	0.0053	0.0672217	0.219926	0.0316794	3.85883e-12	0.0441057	0.0249224	0.0767733	0.0377161	0.922192	20	ENSG00000221866	7	132123340	132648688	-
MGAT5B	eQTL_eQTLGen	ENSG00000167889	17	76909398	rs2411033	17	76993470	T	C	0.0641026	-0.0199	0.0109	0.0678973	0.145251	0.0201732	6.0124e-13	-0.137004	0.0774173	0.0767796	0.0767796	0.529009	6	ENSG00000167889	17	76868404	76950393	+
MRPS23	eQTL_BrainMeta	ENSG00000181610.13	17	57842419	rs2685490	17	57845302	A	T	0.171271	-0.0123	0.0069	0.07465	-0.583841	0.0397177	6.46862e-49	0.0210674	0.0119049	0.0767865	0.32469	0.582776	20	ENSG00000181610	17	57834781	57850056	-
KCNJ3	eQTL_BrainMeta	ENSG00000162989.5	2	154778104	rs11894920	2	154870644	C	A	0.356138	0.0101	0.0054	0.0614324	0.216867	0.039722	4.77181e-08	0.0465724	0.0263207	0.0768241	0.0768241	0.0884775	17	ENSG00000162989	2	154697855	154858354	+
RINL	eQTL_GTEx_Brain_Frontal_Cortex_BA9	ENSG00000187994.13	19	38867834	rs8110393	19	38870080	A	G	0.4733	-0.0097	0.0052	0.0621275	-0.46691	0.0835588	2.29963e-08	0.0207749	0.0117412	0.076828	0.076828	0.381826	15	ENSG00000187994	19	38867830	38878275	-
VAMP2	eQTL_GTEx_Brain_Putamen_basal_ganglia	ENSG00000220205.8	17	8159149	rs6503089	17	8169978	C	T	0.669487	0.01	0.0055	0.0690363	0.446985	0.0582178	1.61841e-14	0.0223721	0.012645	0.0768522	0.0768522	0.147594	20	ENSG00000220205	17	8159149	8163546	-
DDX55	eQTL_GTEx_Brain_Frontal_Cortex_BA9	ENSG00000111364.15	12	123602099	rs61678733	12	123609627	C	T	0.14438	-0.0137	0.0076	0.0714461	-1.00445	0.108802	2.65869e-20	0.0136393	0.00770922	0.0768572	0.0768572	0.127403	20	ENSG00000111364	12	123602077	123620943	+
RNF112	eQTL_GTEx_Brain_Cerebellum	ENSG00000128482.15	17	19411125	rs1509160	17	19400180	T	G	0.132983	-0.0144	0.0077	0.0614658	-0.259132	0.0474708	4.79458e-08	0.0555701	0.03141	0.0768629	0.0768629	0.606225	12	ENSG00000128482	17	19411125	19417276	+
IL18R1	eQTL_GTEx_Brain_Nucleus_accumbens_basal_ganglia	ENSG00000115604.10	2	102355929	rs2110660	2	102302141	G	C	0.529421	0.0093	0.0052	0.0737016	-0.649979	0.0539025	1.75086e-33	-0.0143082	0.00808777	0.0768757	0.0768757	0.371905	20	ENSG00000115604	2	102311529	102398777	+
TRMT112	eQTL_BrainMeta	ENSG00000173113.7	11	64317010	rs1806967	11	64311471	G	A	0.0588324	-0.0193	0.0108	0.0739315	-0.768007	0.0613439	5.82638e-36	0.02513	0.0142049	0.0768762	0.0524223	0.776578	20	ENSG00000173113	11	64316460	64317559	-
MISP3	eQTL_GTEx_Brain_Nucleus_accumbens_basal_ganglia	ENSG00000141854.9	19	14072536	rs138817632	19	14068269	G	A	0.379218	0.0107	0.0059	0.0697456	0.452781	0.0563259	9.08744e-16	0.0236317	0.0133581	0.0768778	0.0768778	0.511004	19	ENSG00000141854	19	14072536	14075062	+
SCAPER	eQTL_BrainMeta	ENSG00000140386.13	15	76626674	rs6495224	15	76911309	A	G	0.369812	0.0096	0.0054	0.0754404	0.588525	0.0330812	8.40366e-71	0.016312	0.00922118	0.0768993	0.146483	0.280529	20	ENSG00000140386	15	76347904	76905444	-
MCCC2	eQTL_GTEx_Brain_Caudate_basal_ganglia	ENSG00000131844.15	5	71587288	rs1391179	5	71651474	C	T	0.790711	-0.0117	0.0063	0.0632908	0.282713	0.0486887	6.37774e-09	-0.0413847	0.0233961	0.0769153	0.0769153	0.396396	10	ENSG00000131844	5	71579531	71658706	+
IBA57	eQTL_eQTLGen	ENSG00000181873	1	228174030	rs10916277	1	228198673	T	C	0.372136	-0.0096	0.0054	0.0754404	0.159592	0.0091526	4.33685e-68	-0.0601534	0.0340117	0.0769591	0.178529	0.773194	20	ENSG00000181873	1	228165804	228182257	+
ATF4	eQTL_GTEx_Brain_Spinal_cord_cervical_c-1	ENSG00000128272.14	22	39519695	rs5750847	22	39541218	C	A	0.309398	0.0104	0.0056	0.0632908	0.393467	0.0679022	6.84789e-09	0.0264317	0.0149455	0.0769718	0.0769718	0.0443918	12	ENSG00000128272	22	39519695	39522683	+
WBP4	eQTL_BrainMeta	ENSG00000120688.9	13	41072758	rs73176948	13	41037135	G	A	0.0698246	0.018	0.01	0.0718606	0.503806	0.0531163	2.42477e-21	0.035728	0.0202032	0.0769878	0.0667748	0.254818	20	ENSG00000120688	13	41061509	41084006	+
SLC33A1	eQTL_BrainMeta	ENSG00000169359.16	3	155837740	rs7637645	3	155831359	G	A	0.276176	0.0103	0.0058	0.0757556	-0.646899	0.033484	3.67299e-83	-0.0159221	0.00900365	0.0769929	0.386092	0.73766	20	ENSG00000169359	3	155821024	155854456	-
PPM1M	eQTL_eQTLGen	ENSG00000164088	3	52248179	rs6445358	3	52274829	G	C	0.496644	0.0092	0.0052	0.0768554	-0.374597	0.00767561	0	-0.0245597	0.0138907	0.0770493	0.37036	0.425699	20	ENSG00000164088	3	52245759	52250599	+
SOWAHB	eQTL_BrainMeta	ENSG00000186212.4	4	76896148	rs4859725	4	76894392	T	C	0.215	0.0114	0.0063	0.0703697	-0.299576	0.0360835	1.02118e-16	-0.0380538	0.0215234	0.0770581	0.0689098	0.51476	20	ENSG00000186212	4	76894152	76898144	-
DDO	eQTL_GTEx_Brain_Amygdala	ENSG00000203797.9	6	110391771	rs9398236	6	110421991	C	T	0.4223	-0.0096	0.0052	0.0648699	0.413628	0.0673462	8.15834e-10	-0.0232093	0.0131273	0.0770595	0.0770595	0.249988	11	ENSG00000203797	6	110391771	110415575	-
LSM11	eQTL_eQTLGen	ENSG00000155858	5	157752210	rs2900724	5	157735427	G	T	0.337957	0.01	0.0055	0.0690363	-0.0635312	0.00838806	3.61899e-14	-0.157403	0.0890311	0.0770685	0.0770685	0.546149	17	ENSG00000155858	5	157743712	157760709	+
PTCRA	eQTL_eQTLGen	ENSG00000171611	6	42920914	rs9471941	6	42890089	G	A	0.236087	0.011	0.0061	0.0713445	-0.0852871	0.00950231	2.82318e-19	-0.128976	0.0729524	0.0770694	0.189972	0.0958427	20	ENSG00000171611	6	42915989	42925838	+
WDR11	eQTL_GTEx_Brain_Anterior_cingulate_cortex_BA24	ENSG00000120008.15	10	120851346	rs12255539	10	120854865	A	G	0.189191	0.0125	0.0067	0.0620873	-0.448093	0.0809579	3.11423e-08	-0.027896	0.0157788	0.0770714	0.0770714	0.329693	20	ENSG00000120008	10	120851305	120909524	+
ZSWIM4	eQTL_BrainMeta	ENSG00000132003.9	19	13813845	rs62124246	19	13802299	G	A	0.316036	0.0122	0.0067	0.0686227	0.28451	0.0385432	1.56393e-13	0.0428807	0.0242551	0.0770775	0.0770775	0.0240903	14	ENSG00000132003	19	13795443	13832254	+
SART3	eQTL_eQTLGen	ENSG00000075856	12	108541807	rs2052424	12	108550453	T	A	0.124012	0.0143	0.0078	0.066753	0.083561	0.0125193	2.47908e-11	0.171132	0.0968022	0.0770847	0.189644	0.0179402	7	ENSG00000075856	12	108522214	108561400	-
KIF3B	eQTL_eQTLGen	ENSG00000101350	20	32306331	rs6119771	20	32182572	C	G	0.421798	0.0097	0.0053	0.0672217	0.0546914	0.00801222	8.73151e-12	0.177359	0.10033	0.0771026	0.181161	0.339052	20	ENSG00000101350	20	32277651	32335011	+
LRRC8D	eQTL_eQTLGen	ENSG00000171492	1	89878812	rs1215649	1	89813283	C	T	0.434297	-0.0092	0.0052	0.0768554	0.325488	0.0078467	0	-0.0282653	0.0159905	0.0771238	0.590516	0.233952	20	ENSG00000171492	1	89821014	89936611	+
AKTIP	eQTL_eQTLGen	ENSG00000166971	16	53497726	rs8049033	16	53479143	C	T	0.465305	0.0092	0.0052	0.0768554	0.464417	0.0112497	0	0.0198098	0.0112071	0.0771264	0.41893	0.885539	20	ENSG00000166971	16	53491040	53504411	-
RRP1	eQTL_BrainMeta	ENSG00000160214.13	21	43797403	rs2838395	21	43814925	A	G	0.349348	-0.0098	0.0054	0.0695524	-0.239146	0.0306695	6.31408e-15	0.0409792	0.0231839	0.0771325	0.0771325	0.944453	20	ENSG00000160214	21	43789513	43805293	+
NUTM2A	eQTL_GTEx_Brain_Frontal_Cortex_BA9	ENSG00000184923.12	10	87225448	rs7095182	10	87208409	T	C	0.293007	0.0108	0.0058	0.0625934	0.617454	0.109906	1.93175e-08	0.0174912	0.00989594	0.0771426	0.0771426	0.317752	20	ENSG00000184923	10	87225448	87236908	+
HOXB2	eQTL_GTEx_Brain_Cerebellum	ENSG00000173917.10	17	48540894	rs8073963	17	48532556	A	G	0.7858	-0.0114	0.0063	0.0703697	0.875059	0.106277	1.81475e-16	-0.0130277	0.00737133	0.0771702	0.0771702	0.750262	20	ENSG00000173917	17	48540894	48545109	-
PCED1B	eQTL_eQTLGen	ENSG00000179715	12	47158132	rs215379	12	47360853	T	C	0.457395	-0.0092	0.0052	0.0768554	0.328241	0.00861835	0	-0.0280282	0.0158591	0.0771738	0.0995819	0.229292	20	ENSG00000179715	12	47079603	47236662	+
KLHL29	eQTL_eQTLGen	ENSG00000119771	2	23546892	rs6756357	2	23453827	A	G	0.416852	-0.0095	0.0053	0.0730605	-0.0862873	0.00814815	3.32304e-26	0.110097	0.0622964	0.0771755	0.259526	0.236594	20	ENSG00000119771	2	23385179	23708611	+
ANKRD23	eQTL_eQTLGen	ENSG00000163126	2	96841230	rs59244622	2	96835895	T	C	0.0692138	-0.0177	0.0098	0.0708992	-0.133848	0.01562	1.0439e-17	0.13224	0.0748261	0.0771793	0.0771793	0.203035	20	ENSG00000163126	2	96824526	96857934	-
LAMC3	eQTL_eQTLGen	ENSG00000050555	9	131051824	rs10901333	9	131052491	G	A	0.4684	0.0092	0.0052	0.0768554	0.350686	0.00929011	0	0.0262343	0.0148444	0.0771795	0.0466194	0.465393	20	ENSG00000050555	9	131009174	131094473	+
SURF1	eQTL_BrainMeta	ENSG00000148290.10	9	133354227	rs523304	9	133356490	G	A	0.522387	-0.0092	0.0052	0.0768554	0.944372	0.0250899	4.86315e-310	-0.00974193	0.00551239	0.0771814	0.73522	0.0507619	20	ENSG00000148290	9	133351758	133356676	-
GPATCH4	eQTL_eQTLGen	ENSG00000160818	1	156597896	rs55756370	1	156604386	G	A	0.227232	0.0109	0.0061	0.073956	0.108452	0.00910122	9.74524e-33	0.100505	0.0568749	0.0772069	0.106324	0.823144	20	ENSG00000160818	1	156594301	156601496	-
IL18R1	eQTL_GTEx_Brain_Cerebellum	ENSG00000115604.10	2	102355929	rs2110660	2	102302141	G	C	0.529421	0.0093	0.0052	0.0737016	-0.726596	0.0638158	4.91927e-30	-0.0127994	0.00724441	0.0772621	0.0772621	0.352027	20	ENSG00000115604	2	102311529	102398777	+
RBM18	eQTL_eQTLGen	ENSG00000119446	9	122251231	rs10818654	9	122239939	C	G	0.414979	-0.0094	0.0053	0.0761318	0.161746	0.00806472	1.78914e-89	-0.0581158	0.0328953	0.0772801	0.359376	0.0517048	11	ENSG00000119446	9	122237622	122264840	-
SPSB2	eQTL_GTEx_Brain_Cerebellar_Hemisphere	ENSG00000111671.9	12	6870949	rs2001004	12	6868195	G	A	0.280628	-0.0103	0.0057	0.0707595	0.6219	0.0741037	4.76757e-17	-0.0165621	0.00937552	0.0773067	0.0773067	0.163349	16	ENSG00000111671	12	6870935	6889358	-
C4BPB	eQTL_eQTLGen	ENSG00000123843	1	207094426	rs12711513	1	207089635	T	G	0.4922	0.0092	0.0052	0.0768554	-0.253141	0.0079281	1.03754e-223	-0.0363434	0.0205734	0.0773085	0.074561	0.544286	20	ENSG00000123843	1	207088860	207099993	+
P2RY14	eQTL_eQTLGen	ENSG00000174944	3	151245330	rs73157954	3	151286205	T	G	0.163895	0.0122	0.0069	0.0770415	-0.412409	0.0105802	0	-0.0295823	0.0167482	0.0773456	0.500534	0.76818	20	ENSG00000174944	3	151212117	151278542	-
TUBB6	eQTL_GTEx_Brain_Hypothalamus	ENSG00000176014.12	18	12307669	rs4073975	18	12279076	T	C	0.315023	-0.0099	0.0055	0.0718606	-0.515355	0.0562596	5.17507e-20	0.0192101	0.0108763	0.0773583	0.0773583	0.242145	19	ENSG00000176014	18	12307669	12344320	+
NEMP1	eQTL_GTEx_Brain_Caudate_basal_ganglia	ENSG00000166881.9	12	57055643	rs62621200	12	57078761	T	C	0.0232	-0.0326	0.0176	0.0639867	1.2042	0.205503	4.63544e-09	-0.0270719	0.0153283	0.0773728	0.0773728	0.843088	7	ENSG00000166881	12	57055643	57088063	-
GNG5	eQTL_eQTLGen	ENSG00000174021	1	84502453	rs10874446	1	84468163	T	G	0.0533	-0.0193	0.0109	0.0766202	0.419049	0.0169902	2.59151e-134	-0.0460567	0.0260782	0.0773796	0.236778	0.548518	20	ENSG00000174021	1	84498323	84506581	-
DDX55	eQTL_GTEx_Brain_Amygdala	ENSG00000111364.15	12	123602099	rs111507681	12	123603871	T	C	0.14455	-0.014	0.0076	0.0654597	-0.87656	0.141602	6.00438e-10	0.0159715	0.009046	0.0774648	0.0774648	0.137524	20	ENSG00000111364	12	123602077	123620943	+
TPRG1L	eQTL_GTEx_Brain_Putamen_basal_ganglia	ENSG00000158109.14	1	3625002	rs9662052	1	3657856	A	C	0.476233	-0.0096	0.0052	0.0648699	-0.208906	0.0345839	1.53586e-09	0.0459537	0.0260282	0.0774735	0.0774735	0.314904	17	ENSG00000158109	1	3625015	3630127	+
DDX59	eQTL_GTEx_Brain_Cerebellum	ENSG00000118197.13	1	200623896	rs12061556	1	200681111	C	G	0.4159	-0.0095	0.0053	0.0730605	-0.636243	0.0622533	1.60968e-24	0.0149314	0.00845729	0.0774788	0.0774788	0.281065	20	ENSG00000118197	1	200623896	200669907	-
POPDC3	eQTL_BrainMeta	ENSG00000132429.10	6	105168957	rs6928396	6	105164359	C	A	0.0750075	-0.0179	0.0099	0.0705939	-0.450822	0.0551118	2.83549e-16	0.0397053	0.0224899	0.0774851	0.0774851	0.468596	9	ENSG00000132429	6	105157900	105180014	-
SLAIN2	eQTL_eQTLGen	ENSG00000109171	4	48383865	rs9884339	4	48401388	T	A	0.30037	0.0101	0.0057	0.0764062	-0.195974	0.00949229	1.06931e-94	-0.0515374	0.0291924	0.0774899	0.0338101	0.779409	20	ENSG00000109171	4	48341529	48426201	+
HS3ST3B1	eQTL_BrainMeta	ENSG00000125430.9	17	14325243	rs2022244	17	14471441	G	T	0.257254	0.0105	0.0059	0.0751315	0.472771	0.0338357	2.292e-44	0.0222095	0.0125804	0.0774968	0.302698	0.0821817	20	ENSG00000125430	17	14301081	14349404	+
LCA5L	eQTL_GTEx_Brain_Cerebellar_Hemisphere	ENSG00000157578.13	21	39405844	rs2299741	21	39396344	T	C	0.672305	-0.01	0.0056	0.0741455	-1.20577	0.103091	1.33319e-31	0.00829346	0.00469815	0.0775202	0.0775202	0.944058	20	ENSG00000157578	21	39405728	39445805	-
MYADML2	eQTL_GTEx_Brain_Nucleus_accumbens_basal_ganglia	ENSG00000185105.5	17	81939645	rs4796854	17	81941619	A	G	0.611044	-0.0097	0.0053	0.0672217	-0.37895	0.0566817	2.30009e-11	0.025597	0.0145006	0.0775234	0.0775234	0.0379519	10	ENSG00000185105	17	81939645	81947233	-
RILP	eQTL_GTEx_Brain_Substantia_nigra	ENSG00000167705.11	17	1646145	rs7503846	17	1652976	G	C	0.017607	0.0343	0.0185	0.0637314	-0.73775	0.12784	7.88614e-09	-0.0464927	0.0263386	0.0775318	0.0775318	0.458881	3	ENSG00000167705	17	1646145	1649866	-
FAM83H	eQTL_eQTLGen	ENSG00000180921	8	143731084	rs6980774	8	143708827	A	G	0.217	0.0112	0.0063	0.0754404	0.149852	0.010274	3.46869e-48	0.0747404	0.0423526	0.0776112	0.508153	0.480523	20	ENSG00000180921	8	143723933	143738234	-
HSF2	eQTL_BrainMeta	ENSG00000025156.13	6	122416335	rs9372697	6	122406996	G	A	0.155864	-0.0127	0.0071	0.0736579	-0.394084	0.0364841	3.38549e-27	0.0322267	0.0182618	0.0776144	0.15597	0.974591	20	ENSG00000025156	6	122399551	122433119	+
ZNF177	eQTL_GTEx_Brain_Nucleus_accumbens_basal_ganglia	ENSG00000188629.11	19	9363020	rs28384491	19	9324196	T	C	0.0893	-0.0166	0.0091	0.0681255	-0.918122	0.131813	3.27619e-12	0.0180804	0.0102458	0.0776206	0.0776206	0.877079	13	ENSG00000188629	19	9363020	9382617	+
RBL2	eQTL_GTEx_Brain_Caudate_basal_ganglia	ENSG00000103479.15	16	53433977	rs1072911	16	53465813	C	T	0.466366	0.0093	0.0052	0.0737016	-0.408637	0.0377502	2.62765e-27	-0.0227586	0.0128977	0.0776411	0.0776411	0.639482	20	ENSG00000103479	16	53433977	53491648	+
GMPPB	eQTL_GTEx_Brain_Cerebellum	ENSG00000173540.12	3	49719696	rs62262722	3	49731986	C	G	0.174224	0.0123	0.0069	0.07465	0.804981	0.0650406	3.49857e-35	0.0152799	0.00866008	0.0776644	0.0776644	0.0938179	20	ENSG00000173540	3	49716844	49723973	-
BRI3	eQTL_eQTLGen	ENSG00000164713	7	98281410	rs6970990	7	98296070	G	T	0.491149	-0.0092	0.0052	0.0768554	-0.274613	0.0116245	2.20544e-123	0.0335017	0.0189888	0.0776832	0.0588628	0.339517	20	ENSG00000164713	7	98252379	98310441	+
IL1RL1	eQTL_GTEx_Brain_Anterior_cingulate_cortex_BA24	ENSG00000115602.16	2	102311502	rs1558619	2	102315090	T	G	0.529344	0.0094	0.0052	0.0706544	-0.574176	0.070909	5.61615e-16	-0.0163713	0.00927939	0.0776877	0.0776877	0.0921758	20	ENSG00000115602	2	102311502	102352037	+
DDX59	eQTL_GTEx_Brain_Cerebellar_Hemisphere	ENSG00000118197.13	1	200623896	rs12061556	1	200681111	C	G	0.4159	-0.0095	0.0053	0.0730605	-0.661924	0.0662834	1.75052e-23	0.0143521	0.00813492	0.0776885	0.0776885	0.397092	20	ENSG00000118197	1	200623896	200669907	-
SURF1	eQTL_GTEx_Brain_Cortex	ENSG00000148290.9	9	133351755	rs571549	9	133354358	C	T	0.522425	-0.0093	0.0052	0.0737016	0.714247	0.0663812	5.33012e-27	-0.0130207	0.00738028	0.0776889	0.0776889	0.048478	20	ENSG00000148290	9	133351758	133356676	-
AACS	eQTL_eQTLGen	ENSG00000081760	12	125104375	rs10846815	12	125047469	A	G	0.11773	0.014	0.0079	0.0763694	-0.212128	0.011404	3.14197e-77	-0.0659979	0.0374103	0.0777044	0.0966177	0.000349828	20	ENSG00000081760	12	125065434	125143333	+
WDR41	eQTL_BrainMeta	ENSG00000164253.14	5	77523291	rs335631	5	77433012	C	T	0.0653765	-0.0186	0.0105	0.0764895	1.10165	0.057815	6.0037e-81	-0.0168838	0.00957227	0.0777618	0.202246	0.761854	20	ENSG00000164253	5	77425970	77620611	-
COG6	eQTL_BrainMeta	ENSG00000133103.17	13	39723646	rs4591007	13	39684308	A	G	0.241274	0.0188	0.0105	0.0733774	-0.466348	0.045562	1.37554e-24	-0.0403132	0.0228573	0.0777834	0.353872	0.233057	20	ENSG00000133103	13	39655627	39791665	+
CDC26	eQTL_GTEx_Brain_Cerebellum	ENSG00000176386.8	9	113255835	rs10981712	9	113283846	C	G	0.288639	0.0103	0.0057	0.0707595	-0.718231	0.0886737	5.50914e-16	-0.0143408	0.00813127	0.0777893	0.0777893	0.057407	20	ENSG00000176386	9	113255835	113275572	-
MANSC4	eQTL_GTEx_Brain_Cerebellar_Hemisphere	ENSG00000205693.3	12	27762738	rs9804898	12	27776424	A	G	0.580014	-0.0097	0.0053	0.0672217	-0.454995	0.0690236	4.34298e-11	0.0213189	0.0120891	0.0778194	0.0778194	0.628232	19	ENSG00000205693	12	27762427	27780236	-
AS3MT	eQTL_GTEx_Brain_Nucleus_accumbens_basal_ganglia	ENSG00000214435.7	10	102869516	rs11191415	10	102842818	T	G	0.287886	0.0104	0.0057	0.0680672	-0.569023	0.0827912	6.28718e-12	-0.0182769	0.0103641	0.0778196	0.0778196	0.00112482	20	ENSG00000214435	10	102869470	102901899	+	chr10:102369116:103947117	rs4363528	102895758
NDUFAF1	eQTL_GTEx_Brain_Hypothalamus	ENSG00000137806.8	15	41387349	rs11630191	15	41408823	C	T	0.330514	-0.0101	0.0055	0.0663039	-0.363794	0.0575862	2.66041e-10	0.027763	0.0157442	0.0778375	0.0778375	0.258606	20	ENSG00000137806	15	41387218	41409403	-
IL18R1	eQTL_GTEx_Brain_Hippocampus	ENSG00000115604.10	2	102355929	rs2110660	2	102302141	G	C	0.529421	0.0093	0.0052	0.0737016	-0.693392	0.0656872	4.76696e-26	-0.0134123	0.00760624	0.0778445	0.0778445	0.220836	20	ENSG00000115604	2	102311529	102398777	+
ACP5	eQTL_eQTLGen	ENSG00000102575	19	11576834	rs9305023	19	11582044	C	T	0.34038	0.0097	0.0055	0.0777932	0.696624	0.00744536	0	0.0139243	0.00789662	0.077846	0.54874	0.411439	20	ENSG00000102575	19	11574653	11579993	-
ZNF559	eQTL_GTEx_Brain_Spinal_cord_cervical_c-1	ENSG00000188321.13	19	9323772	rs28384491	19	9324196	T	C	0.0893	-0.0166	0.0091	0.0681255	-1.15381	0.167617	5.83562e-12	0.0143871	0.00815915	0.0778481	0.0778481	0.423231	7	ENSG00000188321	19	9323772	9351162	+
SMARCA4	eQTL_BrainMeta	ENSG00000127616.19	19	11020179	rs12608948	19	10964636	T	A	0.383192	-0.0099	0.0054	0.066753	-0.228079	0.0354091	1.18478e-10	0.0434059	0.0246163	0.0778497	0.0778497	0.0699087	20	ENSG00000127616	19	10960932	11079426	+
MAN2C1	eQTL_GTEx_Brain_Hypothalamus	ENSG00000140400.16	15	75358201	rs4886716	15	75563681	C	G	0.248596	0.0108	0.006	0.0718606	0.495046	0.0564202	1.7203e-18	0.0218162	0.0123725	0.0778535	0.0778535	0.564495	20	ENSG00000140400	15	75355207	75368612	-
C1orf109	eQTL_GTEx_Brain_Caudate_basal_ganglia	ENSG00000116922.14	1	37681570	rs684260	1	37683093	G	A	0.745026	-0.011	0.006	0.066753	0.449244	0.069771	1.20395e-10	-0.0244856	0.0138866	0.0778581	0.0778581	0.312346	5	ENSG00000116922	1	37681570	37692249	-
DPYSL5	eQTL_GTEx_Brain_Cerebellum	ENSG00000157851.16	2	26847747	rs4665943	2	27073017	T	C	0.357114	0.01	0.0054	0.0640471	-0.354261	0.0614441	8.13774e-09	-0.0282278	0.01601	0.0778772	0.0778772	0.851931	20	ENSG00000157851	2	26847747	26950351	+
FOXRED2	eQTL_BrainMeta	ENSG00000100350.15	22	36497117	rs146532334	22	36507049	T	C	0.051408	-0.0205	0.0116	0.0771878	1.64001	0.0635761	9.81999e-147	-0.0124999	0.0070897	0.0778821	0.0291116	0.483456	20	ENSG00000100350	22	36487190	36507221	-
MEN1	eQTL_eQTLGen	ENSG00000133895	11	64807402	rs582980	11	64797768	T	C	0.0920313	0.0156	0.0088	0.0762739	0.212002	0.0125536	5.53287e-64	0.0735842	0.0417371	0.0778937	0.240428	0.645425	20	ENSG00000133895	11	64803510	64811294	-
TRPM2	eQTL_GTEx_Brain_Frontal_Cortex_BA9	ENSG00000142185.16	21	44350163	rs11702323	21	44357387	T	A	0.215187	-0.0119	0.0064	0.062974	-0.245776	0.0443231	2.93779e-08	0.0484181	0.0274649	0.0779164	0.0779164	0.0889231	13	ENSG00000142185	21	44350163	44443081	+
RBL2	eQTL_GTEx_Brain_Frontal_Cortex_BA9	ENSG00000103479.15	16	53433977	rs1072911	16	53465813	C	T	0.466366	0.0093	0.0052	0.0737016	-0.406219	0.0388209	1.265e-25	-0.0228941	0.0129866	0.0779178	0.0779178	0.492931	20	ENSG00000103479	16	53433977	53491648	+
PLEKHM1	eQTL_GTEx_Brain_Cerebellum	ENSG00000225190.10	17	45435900	rs1991556	17	46006036	A	G	0.222584	-0.0112	0.0063	0.0754404	-1.03885	0.0760979	1.97798e-42	0.0107812	0.0061156	0.0779187	0.0473233	0.55115	5	ENSG00000225190	17	45435900	45490749	-
IL1RL1	eQTL_GTEx_Brain_Cortex	ENSG00000115602.16	2	102311502	rs2110660	2	102302141	G	C	0.529421	0.0093	0.0052	0.0737016	-0.574953	0.0550707	1.62345e-25	-0.0161752	0.00917596	0.0779369	0.0779369	0.0646322	20	ENSG00000115602	2	102311502	102352037	+
THG1L	eQTL_eQTLGen	ENSG00000113272	5	157736434	rs1039322	5	157759052	C	T	0.336357	0.0097	0.0055	0.0777932	-0.451836	0.00798442	0	-0.021468	0.0121785	0.0779375	0.11941	0.325909	20	ENSG00000113272	5	157731420	157741449	+
STAT5A	eQTL_eQTLGen	ENSG00000126561	17	42299745	rs9909659	17	42321817	A	G	0.18786	-0.0117	0.0066	0.0762739	-0.164658	0.0099139	6.01853e-62	0.0710564	0.0403108	0.0779486	0.155258	0.791662	20	ENSG00000126561	17	42287547	42311943	+
KLC3	eQTL_GTEx_Brain_Caudate_basal_ganglia	ENSG00000104892.16	19	45333434	rs12972985	19	45340057	T	G	0.339417	0.0098	0.0054	0.0695524	0.555975	0.0751819	1.41341e-13	0.0176267	0.0100009	0.0779821	0.0779821	0.756865	20	ENSG00000104892	19	45333434	45351520	+
AKTIP	eQTL_BrainMeta	ENSG00000166971.17	16	53497726	rs8049033	16	53479143	T	C	0.534695	-0.0092	0.0052	0.0768554	0.580465	0.0286975	5.65881e-91	-0.0158494	0.00899253	0.0779846	0.165471	0.601147	20	ENSG00000166971	16	53491040	53504411	-
PLEKHM1	eQTL_GTEx_Brain_Cerebellar_Hemisphere	ENSG00000225190.10	17	45435900	rs56340658	17	45611724	C	T	0.223852	-0.0157	0.0088	0.0744089	-0.848915	0.0750621	1.17749e-29	0.0184942	0.0104944	0.078019	0.078019			ENSG00000225190	17	45435900	45490749	-
ACOXL	eQTL_BrainMeta	ENSG00000153093.20	2	110926575	rs2241843	2	111121804	A	C	0.547344	-0.0092	0.0052	0.0768554	-0.804474	0.0403889	2.83003e-88	0.011436	0.0064893	0.0780199	0.0780199	0.0738821	20	ENSG00000153093	2	110732539	111120610	+
UBAP1L	eQTL_GTEx_Brain_Nucleus_accumbens_basal_ganglia	ENSG00000246922.8	15	65092770	rs56906672	15	64819375	T	A	0.0158364	-0.0355	0.0192	0.0644638	0.796633	0.136867	5.86796e-09	-0.0445626	0.0252883	0.0780383	0.0780383	0.650216	3	ENSG00000246922	15	65092760	65115200	-
TUB	eQTL_BrainMeta	ENSG00000166402.9	11	8062743	rs1406093	11	8107657	A	G	0.0754131	0.0173	0.0095	0.0685989	-0.393149	0.0564668	3.34326e-12	-0.0440037	0.0249767	0.0781051	0.0781051	0.20044	20	ENSG00000166402	11	8019244	8106243	+
COLQ	eQTL_BrainMeta	ENSG00000206561.14	3	15485942	rs149627291	3	15480770	G	A	0.403029	-0.0097	0.0053	0.0672217	-0.2345	0.0360782	8.0435e-11	0.0413646	0.0234801	0.0781229	0.0781229	0.194803	20	ENSG00000206561	3	15450133	15521751	-
BAZ2A	eQTL_eQTLGen	ENSG00000076108	12	56616206	rs2958149	12	56716008	A	G	0.2835	0.0104	0.0058	0.0729564	0.0896604	0.00950699	4.06201e-21	0.115993	0.0658474	0.0781459	0.0781459	0.927422	20	ENSG00000076108	12	56595596	56636816	-
DGKE	eQTL_eQTLGen	ENSG00000153933	17	56851837	rs7225724	17	56835376	A	G	0.104323	-0.0147	0.0083	0.0765467	-0.196364	0.0115919	2.289e-64	0.074861	0.0424988	0.0781567	0.225946	0.878063	20	ENSG00000153933	17	56834107	56869567	+
CFAP97D2	eQTL_BrainMeta	ENSG00000283361.2	13	114188887	rs6560936	13	114180497	T	C	0.471163	-0.0092	0.0052	0.0768554	0.581512	0.0308683	3.65132e-79	-0.0158208	0.00898155	0.0781573	0.658125	0.526033	20	ENSG00000283361	13	114154691	114223084	+
TYW5	eQTL_GTEx_Brain_Cortex	ENSG00000162971.10	2	199929975	rs281787	2	199919515	G	A	0.638519	0.0099	0.0054	0.066753	0.395222	0.0622397	2.15319e-10	0.0250492	0.0142213	0.0781722	0.0781722	0.171457	20	ENSG00000162971	2	199928913	199955736	-
CYB5A	eQTL_GTEx_Brain_Cerebellar_Hemisphere	ENSG00000166347.18	18	74250847	rs8091176	18	74256488	G	A	0.166951	0.0129	0.0072	0.0731864	0.742323	0.0771794	6.70235e-22	0.0173779	0.00986613	0.0781762	0.0781762	0.774594	20	ENSG00000166347	18	74250846	74291973	-
TPRG1L	eQTL_GTEx_Brain_Anterior_cingulate_cortex_BA24	ENSG00000158109.14	1	3625002	rs9662052	1	3657856	A	C	0.476233	-0.0096	0.0052	0.0648699	-0.244404	0.0415928	4.19993e-09	0.0392792	0.0223016	0.0781922	0.0781922	0.308082	20	ENSG00000158109	1	3625015	3630127	+
CENPJ	eQTL_GTEx_Brain_Cortex	ENSG00000151849.14	13	24882284	rs2483380	13	24967329	T	C	0.377091	-0.0096	0.0053	0.0700912	-0.487138	0.0646233	4.76801e-14	0.0197069	0.0111896	0.0782062	0.0410273	0.590312	20	ENSG00000151849	13	24882279	24922889	-
ACOT7	eQTL_eQTLGen	ENSG00000097021	1	6329018	rs4908550	1	6403939	G	C	0.0841852	-0.0159	0.009	0.0772841	0.33236	0.0148767	1.477e-110	-0.0478397	0.0271636	0.0782098	0.101035	0.00421502	20	ENSG00000097021	1	6264269	6393767	-
ZFP28	eQTL_eQTLGen	ENSG00000196867	19	56547878	rs4801177	19	56577682	C	T	0.26415	0.0104	0.0059	0.0779491	-0.352345	0.00873145	0	-0.0295165	0.0167609	0.0782329	0.0987289	0.0025825	20	ENSG00000196867	19	56538948	56556808	+
TSPO	eQTL_BrainMeta	ENSG00000100300.18	22	43157394	rs6972	22	43162966	A	G	0.2488	0.0107	0.006	0.0745321	0.368669	0.0332766	1.58782e-28	0.0290233	0.0164842	0.0782943	0.0782943	0.545222	20	ENSG00000100300	22	43151547	43163242	+
CRCP	eQTL_eQTLGen	ENSG00000241258	7	66134586	rs12537083	7	66248679	G	T	0.305665	-0.0101	0.0057	0.0764062	0.134401	0.00860475	5.37096e-55	-0.0751483	0.0426824	0.0782999	0.0357508	0.0195739	15	ENSG00000241258	7	66114604	66154568	+
RFWD3	eQTL_GTEx_Brain_Anterior_cingulate_cortex_BA24	ENSG00000168411.13	16	74621394	rs6564132	16	74514109	A	G	0.440956	0.0096	0.0052	0.0648699	-0.510763	0.0873404	4.97637e-09	-0.0187954	0.0106761	0.0783214	0.0783214	0.176474	20	ENSG00000168411	16	74621399	74666877	-
CDRT4	eQTL_GTEx_Brain_Hypothalamus	ENSG00000239704.10	17	15436015	rs9895529	17	15523207	A	G	0.589943	-0.0097	0.0053	0.0672217	0.341751	0.0530922	1.21906e-10	-0.0283832	0.016123	0.0783376	0.0783376	0.392873	20	ENSG00000239704	17	15436015	15503608	-
HOXB3	eQTL_GTEx_Brain_Cerebellum	ENSG00000120093.11	17	48548870	rs8073963	17	48532556	A	G	0.7858	-0.0114	0.0063	0.0703697	0.782588	0.102915	2.86672e-14	-0.0145671	0.008275	0.0783454	0.0783454	0.621253	20	ENSG00000120093	17	48548870	48604912	-
PARD3	eQTL_eQTLGen	ENSG00000148498	10	34462442	rs11009923	10	34761645	C	T	0.263508	-0.0105	0.0059	0.0751315	-0.124393	0.0104044	6.05475e-33	0.0844099	0.0479529	0.0783626	0.148689	0.0321478	20	ENSG00000148498	10	34109560	34815325	-
SOX7	eQTL_BrainMeta	ENSG00000171056.8	8	10727140	rs6601525	8	10777807	A	G	0.481323	-0.0103	0.0057	0.0707595	0.254037	0.0326517	7.24142e-15	-0.0405453	0.023035	0.0783797	0.0783797	0.0775572	20	ENSG00000171056	8	10723768	10730511	-
C1orf43	eQTL_eQTLGen	ENSG00000143612	1	154213666	rs1194604	1	154254763	C	A	0.439326	0.0092	0.0052	0.0768554	-0.15383	0.00890539	7.40969e-67	-0.0598063	0.0339804	0.0784039	0.135238	0.400456	20	ENSG00000143612	1	154206696	154220637	-
SLC7A11	eQTL_BrainMeta	ENSG00000151012.13	4	138203223	rs4863780	4	138309666	A	C	0.136965	0.0135	0.0076	0.0756809	-0.611594	0.0472314	2.38393e-38	-0.0220735	0.0125429	0.0784359	0.0784359	0.797598	20	ENSG00000151012	4	138164097	138242349	-
RASA1	eQTL_BrainMeta	ENSG00000145715.15	5	87329907	rs35468045	5	87437561	G	A	0.0402305	-0.0246	0.0138	0.07465	-1.05125	0.0954749	3.39363e-28	0.0234008	0.0132982	0.0784593	0.00167974	0.143194	20	ENSG00000145715	5	87267883	87391931	+
ZNF717	eQTL_GTEx_Brain_Cerebellum	ENSG00000227124.8	3	75709643	rs35707288	3	75808465	C	A	0.465046	-0.0095	0.0052	0.0677113	-0.463312	0.070871	6.25998e-11	0.0205045	0.0116536	0.0784911	0.0784911	0.568076	18	ENSG00000227124	3	75678660	75785583	-
TRERF1	eQTL_eQTLGen	ENSG00000124496	6	42338491	rs60579513	6	42537734	T	C	0.215653	0.0113	0.0064	0.0774588	0.202211	0.00965042	1.73969e-97	0.0558822	0.0317623	0.0785113	0.283406	0.312697	20	ENSG00000124496	6	42224931	42452051	-
HERPUD1	eQTL_BrainMeta	ENSG00000051108.15	16	56938503	rs12149414	16	56921279	G	A	0.287228	0.0103	0.0058	0.0757556	0.442087	0.0341877	3.00222e-38	0.0232986	0.0132427	0.0785183	0.0785183	0.304175	20	ENSG00000051108	16	56932142	56944864	+
CORO1A	eQTL_eQTLGen	ENSG00000102879	16	30185952	rs7199462	16	30147436	G	T	0.506337	-0.0092	0.0052	0.0768554	0.13145	0.0079355	1.252e-61	-0.0699886	0.0397838	0.0785393	0.383738	0.588452	20	ENSG00000102879	16	30182827	30189076	+
TMEM170B	eQTL_eQTLGen	ENSG00000205269	6	11560636	rs519140	6	11518530	C	T	0.261645	0.0104	0.0059	0.0779491	-0.299372	0.0107303	2.69168e-171	-0.0347394	0.0197472	0.0785428	0.0314935	0.347306	20	ENSG00000205269	6	11537749	11583524	+
PNRC1	eQTL_BrainMeta	ENSG00000146278.11	6	89082955	rs7766051	6	89091622	T	C	0.261479	-0.0106	0.0059	0.0723975	-0.350907	0.0405937	5.41023e-18	0.0302074	0.0171729	0.078574	0.078574	0.511943	20	ENSG00000146278	6	89080751	89085160	+
C1orf109	eQTL_GTEx_Brain_Anterior_cingulate_cortex_BA24	ENSG00000116922.14	1	37681570	rs684260	1	37683093	G	A	0.745026	-0.011	0.006	0.066753	0.444304	0.0711867	4.33694e-10	-0.0247578	0.0140748	0.0785745	0.0785745	0.134668	4	ENSG00000116922	1	37681570	37692249	-
ZNF280D	eQTL_BrainMeta	ENSG00000137871.21	15	56682131	rs11633952	15	56765054	A	C	0.113552	-0.0156	0.0084	0.0632908	0.292398	0.0533538	4.24441e-08	-0.0533519	0.0303326	0.0785952	0.0785952	0.357556	19	ENSG00000137871	15	56630176	56734086	-
NEMP1	eQTL_GTEx_Brain_Cerebellar_Hemisphere	ENSG00000166881.9	12	57055643	rs62621200	12	57078761	T	C	0.0232	-0.0326	0.0176	0.0639867	0.867249	0.15465	2.04877e-08	-0.0375901	0.0213724	0.0786092	0.183139	0.666679	20	ENSG00000166881	12	57055643	57088063	-
EXOSC6	eQTL_GTEx_Brain_Cerebellum	ENSG00000223496.2	16	70246778	rs4985407	16	70251998	G	A	0.497841	-0.0092	0.0052	0.0768554	-0.934613	0.0577399	6.27021e-59	0.00984365	0.00559694	0.078619	0.078619	0.955156	20	ENSG00000223496	16	70246778	70251940	-
IQANK1	eQTL_BrainMeta	ENSG00000203499.12	8	143762392	rs13252381	8	143740421	C	T	0.409049	0.0094	0.0053	0.0761318	0.451365	0.0332373	5.2567e-42	0.0208257	0.0118419	0.078637	0.0978528	0.710581	20	ENSG00000203499	8	143734139	143790645	+
SVIL	eQTL_eQTLGen	ENSG00000197321	10	29597148	rs61848718	10	29781842	T	G	0.314589	0.0099	0.0056	0.0770848	0.146363	0.00853488	6.41637e-66	0.06764	0.0384638	0.0786561	0.675032	0.175	20	ENSG00000197321	10	29457338	29736959	-
NEMP1	eQTL_GTEx_Brain_Hippocampus	ENSG00000166881.9	12	57055643	rs62621200	12	57078761	T	C	0.0232	-0.0326	0.0176	0.0639867	1.01009	0.180716	2.27894e-08	-0.0322744	0.018356	0.0787064	0.0787064	0.872972	7	ENSG00000166881	12	57055643	57088063	-
TBC1D1	eQTL_BrainMeta	ENSG00000065882.16	4	38015129	rs10501	4	38014774	G	T	0.40945	0.0117	0.0066	0.0762739	-0.440457	0.0319796	3.70032e-43	-0.0265633	0.015108	0.0787095	0.44456	0.337805	20	ENSG00000065882	4	37891084	38139175	+
LMF1	eQTL_GTEx_Brain_Frontal_Cortex_BA9	ENSG00000103227.18	16	853634	rs3809674	16	980002	A	G	0.211785	0.0113	0.0063	0.0728689	0.633588	0.0714007	7.07573e-19	0.0178349	0.0101445	0.0787313	0.0787313	0.104155	20	ENSG00000103227	16	853634	981318	-
CTSF	eQTL_GTEx_Brain_Nucleus_accumbens_basal_ganglia	ENSG00000174080.10	11	66563463	rs11821155	11	66478866	C	T	0.24417	0.0111	0.0061	0.0688089	0.325262	0.0477298	9.44929e-12	0.0341263	0.0194112	0.0787348	0.0787348	0.0186375	16	ENSG00000174080	11	66563464	66568879	-
PSMA4	eQTL_eQTLGen	ENSG00000041357	15	78546411	rs931794	15	78533838	G	A	0.3325	-0.0097	0.0055	0.0777932	0.183504	0.00835263	5.62645e-107	-0.0528599	0.0300685	0.0787507	0.0131453	0.243183	20	ENSG00000041357	15	78540405	78552417	+
ZNF470	eQTL_BrainMeta	ENSG00000197016.12	19	56578190	rs4801177	19	56577682	C	T	0.26415	0.0104	0.0059	0.0779491	-0.760921	0.0319279	1.53715e-125	-0.0136676	0.00777494	0.0787628	0.191853	0.14966	20	ENSG00000197016	19	56567468	56588911	+
DPYSL5	eQTL_GTEx_Brain_Cerebellar_Hemisphere	ENSG00000157851.16	2	26847747	rs9309559	2	26918647	C	A	0.377026	0.0097	0.0053	0.0672217	-0.351121	0.0555953	2.69021e-10	-0.0276258	0.0157155	0.0787701	0.0787701	0.757381	20	ENSG00000157851	2	26847747	26950351	+
GMPPB	eQTL_GTEx_Brain_Cerebellar_Hemisphere	ENSG00000173540.12	3	49719696	rs62262722	3	49731986	C	G	0.174224	0.0123	0.0069	0.07465	0.774215	0.0731625	3.60659e-26	0.0158871	0.00903782	0.0787744	0.0787744	0.0504961	20	ENSG00000173540	3	49716844	49723973	-
PCDHGA10	eQTL_eQTLGen	ENSG00000253846	5	141462983	rs251020	5	141515504	C	G	0.0451943	0.0224	0.0122	0.066348	0.125913	0.0207094	1.2018e-09	0.177901	0.101214	0.0788038	0.214067	0.570672	10	ENSG00000253846	5	141412987	141512975	+
SPATA5L1	eQTL_BrainMeta	ENSG00000171763.20	15	45411876	rs1820518	15	45402381	T	C	0.25025	0.0104	0.0059	0.0779491	0.741548	0.0326639	4.24503e-114	0.0140247	0.00798028	0.0788458	0.05079	0.14424	20	ENSG00000171763	15	45402336	45421415	+
EXOSC6	eQTL_GTEx_Brain_Cortex	ENSG00000223496.2	16	70246778	rs4985407	16	70251998	G	A	0.497841	-0.0092	0.0052	0.0768554	-0.739267	0.0489191	1.34896e-51	0.0124448	0.00708204	0.0788788	0.0438751	0.982263	20	ENSG00000223496	16	70246778	70251940	-
SURF1	eQTL_GTEx_Brain_Cerebellar_Hemisphere	ENSG00000148290.9	9	133351755	rs571549	9	133354358	C	T	0.522425	-0.0093	0.0052	0.0737016	0.601443	0.0639327	5.08394e-21	-0.0154628	0.00880073	0.0789191	0.205028	0.0515318	20	ENSG00000148290	9	133351758	133356676	-
PTPN9	eQTL_eQTLGen	ENSG00000169410	15	75521283	rs9944207	15	75620548	T	A	0.24945	0.0108	0.0059	0.0671739	0.0576434	0.0092088	3.8597e-10	0.187359	0.10664	0.0789304	0.0789304	0.433371	20	ENSG00000169410	15	75463251	75579315	-
SLC5A11	eQTL_eQTLGen	ENSG00000158865	16	24878734	rs2287783	16	24820406	T	C	0.1945	0.0116	0.0066	0.0788197	0.529272	0.00995427	0	0.0219169	0.0124768	0.0789832	0.044566	0.436392	20	ENSG00000158865	16	24845841	24911628	+
EXOSC6	eQTL_GTEx_Brain_Putamen_basal_ganglia	ENSG00000223496.2	16	70246778	rs4985407	16	70251998	G	A	0.497841	-0.0092	0.0052	0.0768554	-0.658113	0.0448586	9.91149e-49	0.0139794	0.00795863	0.0790023	0.0790023	0.841841	20	ENSG00000223496	16	70246778	70251940	-
GMPPB	eQTL_GTEx_Brain_Cortex	ENSG00000173540.12	3	49719696	rs62262722	3	49731986	C	G	0.174224	0.0123	0.0069	0.07465	0.78042	0.0758481	7.87935e-25	0.0157607	0.0089731	0.0790127	0.0790127	0.092186	20	ENSG00000173540	3	49716844	49723973	-
RILP	eQTL_GTEx_Brain_Nucleus_accumbens_basal_ganglia	ENSG00000167705.11	17	1646145	rs7503846	17	1652976	G	C	0.017607	0.0343	0.0185	0.0637314	-0.607202	0.110706	4.13895e-08	-0.0564886	0.0321613	0.0790171	0.0790171	0.63551	3	ENSG00000167705	17	1646145	1649866	-
NPIPA5	eQTL_GTEx_Brain_Spinal_cord_cervical_c-1	ENSG00000183793.13	16	15363624	rs11644601	16	15078261	C	T	0.295537	0.0165	0.0089	0.0637488	0.807599	0.147381	4.26164e-08	0.0204309	0.011634	0.0790637	0.0790637	0.104726	20	ENSG00000183793	16	15363628	15381047	-
DEFA4	eQTL_eQTLGen	ENSG00000164821	8	6937063	rs10103091	8	6935484	T	A	0.126548	0.0138	0.0078	0.0768554	0.310515	0.0215695	5.48266e-47	0.0444423	0.0253085	0.0790851	0.244515	0.791944	19	ENSG00000164821	8	6935820	6938306	-
TRHR	eQTL_BrainMeta	ENSG00000174417.3	8	109104075	rs4291240	8	109202288	C	T	0.402992	0.0094	0.0053	0.0761318	-0.595228	0.0476195	7.49443e-36	-0.0157923	0.00899333	0.079089	0.079089	0.0747468	20	ENSG00000174417	8	109086585	109121565	+
CFI	eQTL_BrainMeta	ENSG00000205403.14	4	109771346	rs13117504	4	109737700	G	C	0.427409	0.0097	0.0053	0.0672217	0.189988	0.030505	4.7211e-10	0.0510558	0.029076	0.0790982	0.0790982	0.525857	17	ENSG00000205403	4	109731008	109802150	-
HFM1	eQTL_GTEx_Brain_Hippocampus	ENSG00000162669.15	1	91260766	rs4658202	1	91207328	G	A	0.0836679	0.0173	0.0094	0.0657058	0.881955	0.150599	4.73214e-09	0.0196155	0.0111721	0.0791284	0.0791284	0.146194	15	ENSG00000162669	1	91260766	91404856	-
TYW1	eQTL_GTEx_Brain_Substantia_nigra	ENSG00000198874.12	7	66995173	rs10228308	7	67050627	C	T	0.221813	0.0111	0.0062	0.0734021	1.12275	0.12509	2.8205e-19	0.00988644	0.00563094	0.0791336	0.0791336	0.439977	16	ENSG00000198874	7	66995173	67239514	+
HKDC1	eQTL_BrainMeta	ENSG00000156510.13	10	69243942	rs58261904	10	69242881	C	T	0.152655	0.0126	0.0071	0.075956	-0.442777	0.0367632	2.08537e-33	-0.0284568	0.0162083	0.0791411	0.153637	0.278944	20	ENSG00000156510	10	69220332	69267552	+
SNX1	eQTL_eQTLGen	ENSG00000028528	15	64120106	rs1542244	15	64069242	A	G	0.26649	0.0102	0.0058	0.078642	0.265139	0.00890423	7.81521e-195	0.0384704	0.0219134	0.0791633	0.0584284	0.893656	20	ENSG00000028528	15	64094123	64146090	+
CITED4	eQTL_eQTLGen	ENSG00000179862	1	40861708	rs12751530	1	40891108	G	A	0.10125	-0.0144	0.0082	0.0790717	0.70002	0.0108404	0	-0.0205708	0.0117183	0.0791826	0.0378321	0.021296	20	ENSG00000179862	1	40861054	40862363	-
AURKC	eQTL_eQTLGen	ENSG00000105146	19	57233175	rs2074858	19	57211639	G	C	0.3962	-0.0094	0.0053	0.0761318	0.100694	0.00819877	1.1373e-34	-0.0933521	0.0531807	0.079195	0.243473	0.0697253	20	ENSG00000105146	19	57231009	57235548	+
HEG1	eQTL_eQTLGen	ENSG00000173706	3	125010854	rs4395444	3	125008903	A	G	0.3833	0.0095	0.0054	0.0785335	0.215442	0.00819058	1.74272e-152	0.0440954	0.0251207	0.0792016	0.228095	0.506888	20	ENSG00000173706	3	124965710	125055997	-
RASGRP3	eQTL_BrainMeta	ENSG00000152689.18	2	33500537	rs2367735	2	33477612	G	T	0.45585	-0.0092	0.0052	0.0768554	-0.405836	0.0289981	1.66698e-44	0.0226693	0.0129151	0.0792147	0.356307	0.216483	20	ENSG00000152689	2	33436324	33564750	+
PYCR1	eQTL_GTEx_Brain_Cerebellar_Hemisphere	ENSG00000183010.16	17	81932384	rs4796854	17	81941619	A	G	0.611044	-0.0097	0.0053	0.0672217	-0.592648	0.0957324	5.99084e-10	0.0163672	0.00932554	0.0792428	0.0792428	0.0329663	3	ENSG00000183010	17	81932384	81942412	-
DENND5A	eQTL_eQTLGen	ENSG00000184014	11	9202088	rs10770014	11	9303713	C	T	0.262772	0.0104	0.0059	0.0779491	0.167381	0.00894645	4.16578e-78	0.0621337	0.035405	0.0792696	0.154067	0.520338	20	ENSG00000184014	11	9138825	9265959	-
SOX7	eQTL_GTEx_Brain_Cerebellar_Hemisphere	ENSG00000171056.7	8	10723768	rs7018288	8	10726936	A	G	0.55473	-0.0118	0.0064	0.0652196	0.460161	0.0804175	1.05184e-08	-0.0256432	0.0146123	0.0792762	0.0792762	0.313993	20	ENSG00000171056	8	10723768	10730511	-
EXOSC6	eQTL_GTEx_Brain_Caudate_basal_ganglia	ENSG00000223496.2	16	70246778	rs4985407	16	70251998	G	A	0.497841	-0.0092	0.0052	0.0768554	-0.590378	0.0428497	3.46247e-43	0.0155832	0.00888024	0.0792898	0.0792898	0.866295	20	ENSG00000223496	16	70246778	70251940	-
SLC37A4	eQTL_eQTLGen	ENSG00000137700	11	119027510	rs11602764	11	119017909	G	A	0.27442	-0.0104	0.0059	0.0779491	0.166537	0.00899383	1.51157e-76	-0.0624486	0.0355877	0.0792972	0.182672	0.148862	20	ENSG00000137700	11	119024114	119030906	-
RIC8B	eQTL_eQTLGen	ENSG00000111785	12	106831968	rs7138037	12	106834898	C	G	0.234034	-0.0112	0.0062	0.0708478	0.071052	0.00961565	1.4771e-13	-0.157631	0.0898298	0.0792979	0.206831	0.154695	20	ENSG00000111785	12	106774621	106889316	+
GMPPB	eQTL_GTEx_Brain_Putamen_basal_ganglia	ENSG00000173540.12	3	49719696	rs62262722	3	49731986	C	G	0.174224	0.0123	0.0069	0.07465	0.835224	0.0837958	2.11756e-23	0.0147266	0.00839234	0.0792993	0.0792993	0.090233	20	ENSG00000173540	3	49716844	49723973	-
SNF8	eQTL_GTEx_Brain_Anterior_cingulate_cortex_BA24	ENSG00000159210.9	17	48929316	rs7221126	17	48964800	A	C	0.263735	0.0106	0.0058	0.0676117	-0.425485	0.067784	3.45008e-10	-0.0249127	0.0141975	0.0793064	0.0793064	0.0971333	20	ENSG00000159210	17	48929316	48944842	-
C1orf109	eQTL_GTEx_Brain_Cortex	ENSG00000116922.14	1	37681570	rs684260	1	37683093	G	A	0.745026	-0.011	0.006	0.066753	0.414331	0.0684332	1.4083e-09	-0.0265488	0.0151305	0.0793183	0.0793183	0.163782	6	ENSG00000116922	1	37681570	37692249	-
LRRC19	eQTL_BrainMeta	ENSG00000184434.8	9	26999404	rs10812504	9	26966445	A	G	0.200811	0.0113	0.0063	0.0728689	0.442868	0.052418	2.94354e-17	0.0255155	0.0145425	0.0793367	0.0793367	0.332527	20	ENSG00000184434	9	26993136	27005672	-
ATXN7L3B	eQTL_GTEx_Brain_Cerebellum	ENSG00000253719.3	12	74537827	rs7958966	12	74511691	G	T	0.108154	0.0146	0.008	0.068001	-0.325262	0.0510468	1.86778e-10	-0.0448869	0.0255845	0.0793525	0.0793525	0.551647	18	ENSG00000253719	12	74537835	74545430	+
ITPR2	eQTL_eQTLGen	ENSG00000123104	12	26584273	rs74976642	12	26845089	A	G	0.102912	-0.0151	0.0086	0.0791202	-0.577532	0.0130474	0	0.0261457	0.0149027	0.0793561	0.45715	0.804801	20	ENSG00000123104	12	26335352	26833194	-
GSTM4	eQTL_eQTLGen	ENSG00000168765	1	109665468	rs11101980	1	109651023	G	T	0.386449	-0.0093	0.0053	0.0793077	-0.690845	0.0078282	0	0.0134618	0.00767328	0.0793671	0.223834	0.0877018	20	ENSG00000168765	1	109656099	109674836	+
PCNX4	eQTL_GTEx_Brain_Cerebellar_Hemisphere	ENSG00000126773.12	14	60091911	rs944445	14	60161890	A	G	0.146815	-0.0128	0.0072	0.0754404	0.675836	0.0624685	2.80325e-27	-0.0189395	0.0107963	0.0793874	0.17559	0.7939	20	ENSG00000126773	14	60091911	60169133	+
CYP2U1	eQTL_BrainMeta	ENSG00000155016.18	4	107942505	rs76210762	4	107949608	A	T	0.179643	0.0122	0.0068	0.0727944	-0.342672	0.0410382	6.82238e-17	-0.0356026	0.020297	0.0794159	0.193456	0.914102	20	ENSG00000155016	4	107931549	107953461	+
GPR20	eQTL_BrainMeta	ENSG00000204882.4	8	141361878	rs74548148	8	141367329	C	G	0.0823405	-0.0168	0.0094	0.0738997	-0.522731	0.0571342	5.73684e-20	0.0321389	0.0183224	0.0794168	0.0794168	0.995988	20	ENSG00000204882	8	141356470	141367286	-
EXOSC6	eQTL_GTEx_Brain_Hippocampus	ENSG00000223496.2	16	70246778	rs4985407	16	70251998	G	A	0.497841	-0.0092	0.0052	0.0768554	-0.632528	0.0471198	4.38401e-41	0.0145448	0.00829207	0.0794199	0.0794199	0.911615	20	ENSG00000223496	16	70246778	70251940	-
CDC26	eQTL_GTEx_Brain_Frontal_Cortex_BA9	ENSG00000176386.8	9	113255835	rs10981712	9	113283846	C	G	0.288639	0.0103	0.0057	0.0707595	-0.551178	0.0755293	2.93089e-13	-0.0186872	0.0106538	0.0794233	0.0794233	0.176246	17	ENSG00000176386	9	113255835	113275572	-
HERC1	eQTL_eQTLGen	ENSG00000103657	15	63721283	rs17772987	15	63706450	G	C	0.32016	0.0097	0.0055	0.0777932	0.140995	0.00842939	8.3895e-63	0.0687968	0.0392247	0.0794453	0.0653504	0.112397	20	ENSG00000103657	15	63608618	63833948	-
RNF8	eQTL_eQTLGen	ENSG00000112130	6	37374356	rs9394432	6	37380540	G	A	0.461936	0.0113	0.0064	0.0774588	0.129103	0.00846788	1.74494e-52	0.087527	0.0499041	0.0794471	0.000278224	0.0174374	20	ENSG00000112130	6	37353979	37394734	+
ZNF667	eQTL_eQTLGen	ENSG00000198046	19	56458695	rs4801177	19	56577682	C	T	0.26415	0.0104	0.0059	0.0779491	-0.153075	0.00891952	5.13001e-66	-0.0679406	0.038746	0.0795185	0.485359	0.0768242	20	ENSG00000198046	19	56439325	56478065	-
EXOSC6	eQTL_GTEx_Brain_Cerebellar_Hemisphere	ENSG00000223496.2	16	70246778	rs4985407	16	70251998	G	A	0.497841	-0.0092	0.0052	0.0768554	-0.825965	0.0627788	1.55644e-39	0.0111385	0.00635233	0.0795252	0.0795252	0.853132	20	ENSG00000223496	16	70246778	70251940	-
KLC3	eQTL_GTEx_Brain_Putamen_basal_ganglia	ENSG00000104892.16	19	45333434	rs12972985	19	45340057	T	G	0.339417	0.0098	0.0054	0.0695524	0.550781	0.0810831	1.09978e-11	0.0177929	0.0101481	0.0795473	0.0795473	0.907288	18	ENSG00000104892	19	45333434	45351520	+
PVALB	eQTL_BrainMeta	ENSG00000100362.13	22	36810082	rs4239881	22	36798957	C	G	0.482878	-0.0092	0.0052	0.0768554	0.336513	0.0257681	5.62543e-39	-0.0273392	0.0155938	0.0795652	0.0795652	0.966664	14	ENSG00000100362	22	36800684	36819479	-
TYW5	eQTL_BrainMeta	ENSG00000162971.11	2	199942325	rs281767	2	199958558	C	A	0.361181	-0.0095	0.0054	0.0785335	-0.651548	0.0312742	2.15467e-96	0.0145807	0.00831745	0.0795986	0.0481079	0.0810635	20	ENSG00000162971	2	199928913	199955736	-
ZNF71	eQTL_eQTLGen	ENSG00000197951	19	56610890	rs4801177	19	56577682	C	T	0.26415	0.0104	0.0059	0.0779491	-0.14835	0.00891634	3.69763e-62	-0.0701045	0.0399934	0.0796189	0.0692558	0.357602	20	ENSG00000197951	19	56595300	56626481	+
ZCWPW1	eQTL_GTEx_Brain_Caudate_basal_ganglia	ENSG00000078487.17	7	100400853	rs6953107	7	100498041	T	C	0.198035	-0.0116	0.0065	0.0743237	0.581266	0.0622892	1.04151e-20	-0.0199564	0.0113851	0.0796279	0.0796279	0.0827051	20	ENSG00000078487	7	100400826	100428992	-
SPSB2	eQTL_BrainMeta	ENSG00000111671.10	12	6880146	rs6489739	12	6873183	C	A	0.27945	-0.01	0.0057	0.0793644	1.07989	0.0262056	0	-0.00926018	0.00528308	0.0796367	0.158169	0.0347838	20	ENSG00000111671	12	6870935	6889358	-
DAG1	eQTL_BrainMeta	ENSG00000173402.12	3	49502161	rs12636099	3	49593893	T	C	0.53181	-0.0096	0.0052	0.0648699	-0.139253	0.0249474	2.37944e-08	0.0689392	0.0393315	0.0796409	0.0796409	0.155703	9	ENSG00000173402	3	49468703	49535618	+
MAML3	eQTL_eQTLGen	ENSG00000196782	4	139935468	rs1840540	4	139872913	G	A	0.420555	0.0093	0.0053	0.0793077	-0.40456	0.0114307	2.23443e-274	-0.0229879	0.0131167	0.0796768	0.126666	0.642333	20	ENSG00000196782	4	139716753	140154184	-
PRLR	eQTL_BrainMeta	ENSG00000113494.17	5	35139623	rs4703510	5	35209403	A	T	0.160836	-0.0126	0.007	0.0718606	0.327909	0.0426887	1.57343e-14	-0.0384252	0.0219256	0.0796834	0.229566	0.74515	20	ENSG00000113494	5	35048756	35230487	-
RAB2A	eQTL_eQTLGen	ENSG00000104388	8	60570290	rs7820349	8	60509396	G	A	0.238438	0.0107	0.0061	0.0794137	0.376765	0.00914562	0	0.0283997	0.0162051	0.0796861	0.261218	0.282129	20	ENSG00000104388	8	60516936	60623644	+
PRKCSH	eQTL_BrainMeta	ENSG00000130175.10	19	11443129	rs8616	19	11450814	C	T	0.06605	-0.018	0.01	0.0718606	0.419068	0.0547079	1.85798e-14	-0.0429525	0.0245125	0.0797271	0.0797271	0.132898	15	ENSG00000130175	19	11435284	11450968	+
C17orf97	eQTL_GTEx_Brain_Amygdala	ENSG00000187624.8	17	410327	rs11150881	17	409513	G	A	0.247824	-0.011	0.0061	0.0713445	0.545851	0.0736073	1.20964e-13	-0.020152	0.0115009	0.0797365	0.0797365	0.462386	16	ENSG00000187624	17	410325	431062	+
SEC23B	eQTL_GTEx_Brain_Amygdala	ENSG00000101310.14	20	18507493	rs2328327	20	18649783	T	G	0.856222	-0.0134	0.0073	0.0664144	-0.506349	0.086132	4.13354e-09	0.026464	0.0151034	0.0797418	0.0797418	0.291815	16	ENSG00000101310	20	18507520	18561415	+
SPPL2C	eQTL_GTEx_Brain_Cerebellar_Hemisphere	ENSG00000185294.6	17	45844835	rs56340658	17	45611724	C	T	0.223852	-0.0157	0.0088	0.0744089	0.681142	0.0732771	1.46615e-20	-0.0230495	0.0131553	0.0797548	0.0797548			ENSG00000185294	17	45844881	45847067	+
PCNX4	eQTL_GTEx_Brain_Cerebellum	ENSG00000126773.12	14	60091911	rs944445	14	60161890	A	G	0.146815	-0.0128	0.0072	0.0754404	0.75376	0.0729203	4.80459e-25	-0.0169815	0.00969235	0.0797644	0.0797644	0.927491	20	ENSG00000126773	14	60091911	60169133	+
BCL2L11	eQTL_GTEx_Brain_Cerebellum	ENSG00000153094.22	2	111119378	rs2241845	2	111121523	G	A	0.547542	-0.0093	0.0052	0.0737016	-0.61934	0.0709741	2.63194e-18	0.015016	0.00857056	0.0797665	0.0797665	0.0624634	20	ENSG00000153094	2	111119378	111168445	+
TTLL12	eQTL_GTEx_Brain_Cortex	ENSG00000100304.12	22	43166622	rs47341	22	43164757	T	C	0.395246	-0.0098	0.0053	0.0644496	0.293521	0.0535656	4.26165e-08	-0.0333877	0.0190569	0.0797741	0.0797741	0.781365	12	ENSG00000100304	22	43166622	43187134	-
GMPPB	eQTL_GTEx_Brain_Nucleus_accumbens_basal_ganglia	ENSG00000173540.12	3	49719696	rs62262722	3	49731986	C	G	0.174224	0.0123	0.0069	0.07465	0.803355	0.0847861	2.66562e-21	0.0153108	0.00873966	0.0797955	0.0797955	0.185589	20	ENSG00000173540	3	49716844	49723973	-
RAB27A	eQTL_GTEx_Brain_Putamen_basal_ganglia	ENSG00000069974.15	15	55202966	rs11635532	15	55308494	G	C	0.108073	0.0153	0.0083	0.0652745	0.56861	0.101088	1.85636e-08	0.0269077	0.0153609	0.0798243	0.0798243	0.69721	11	ENSG00000069974	15	55202966	55319113	-
PLXNA1	eQTL_BrainMeta	ENSG00000114554.11	3	127012993	rs56262439	3	127035903	T	C	0.121908	-0.014	0.0077	0.0690363	0.302022	0.0462291	6.4398e-11	-0.0463542	0.0264637	0.0798401	0.327695	0.113976	14	ENSG00000114554	3	126982693	127037389	+
ZNF835	eQTL_eQTLGen	ENSG00000127903	19	56666882	rs4801177	19	56577682	C	T	0.26415	0.0104	0.0059	0.0779491	-0.151604	0.00973893	1.22381e-54	-0.0685998	0.0391659	0.0798567	0.199881	0.299363	20	ENSG00000127903	19	56661980	56671783	-
STIM2	eQTL_eQTLGen	ENSG00000109689	4	26941491	rs56775163	4	27034269	A	G	0.249922	-0.0107	0.0061	0.0794137	0.290241	0.00905803	2.80169e-225	-0.0368659	0.0210485	0.079864	0.0636581	0.459586	20	ENSG00000109689	4	26857601	27025381	+
TRPV1	eQTL_BrainMeta	ENSG00000196689.12	17	3587428	rs17707155	17	3601939	T	C	0.2763	0.0103	0.0058	0.0757556	0.378811	0.0358315	4.01788e-26	0.0271903	0.0155256	0.0798898	0.311681	0.467331	20	ENSG00000196689	17	3565444	3609411	-
PCDHA9	eQTL_GTEx_Brain_Cortex	ENSG00000204961.6	5	140847463	rs11167605	5	140807352	T	G	0.370521	-0.0121	0.0066	0.066753	0.504071	0.085201	3.29344e-09	-0.0240046	0.0137076	0.0799147	0.0799147	0.945366	20	ENSG00000204961	5	140847772	141012347	+
GMPPB	eQTL_GTEx_Brain_Hippocampus	ENSG00000173540.12	3	49719696	rs62262722	3	49731986	C	G	0.174224	0.0123	0.0069	0.07465	0.827487	0.0886596	1.02622e-20	0.0148643	0.00848923	0.0799531	0.0799531	0.0340407	20	ENSG00000173540	3	49716844	49723973	-
CLDN5	eQTL_BrainMeta	ENSG00000184113.9	22	19525285	rs13447253	22	19505730	C	G	0.154836	-0.013	0.0071	0.0671026	0.238865	0.0399034	2.14964e-09	-0.0544242	0.0310833	0.0799614	0.0799614	0.46017	20	ENSG00000184113	22	19523024	19527545	-
MRPL12	eQTL_BrainMeta	ENSG00000262814.8	17	81705442	rs35842897	17	81664857	A	G	0.291514	0.0103	0.0057	0.0707595	0.204331	0.0289058	1.562e-12	0.0504083	0.0287929	0.079994	0.079994	0.572725	19	ENSG00000262814	17	81703367	81707517	+
ESYT2	eQTL_GTEx_Brain_Hypothalamus	ENSG00000117868.15	7	158730995	rs59980573	7	158741690	C	G	0.146475	-0.0131	0.0072	0.0688437	0.489389	0.0761038	1.27145e-10	-0.0267681	0.0152898	0.0799945	0.0799945	0.938005	20	ENSG00000117868	7	158730995	158830253	-
EXOSC6	eQTL_GTEx_Brain_Hypothalamus	ENSG00000223496.2	16	70246778	rs4985407	16	70251998	G	A	0.497841	-0.0092	0.0052	0.0768554	-0.674041	0.0556431	8.94364e-34	0.013649	0.00779651	0.080005	0.080005	0.815706	20	ENSG00000223496	16	70246778	70251940	-
DUS4L	eQTL_eQTLGen	ENSG00000105865	7	107571004	rs1024399	7	107401140	C	T	0.0572374	-0.0196	0.0111	0.0774351	0.238033	0.0177865	7.62218e-41	-0.0823415	0.0470363	0.080016	0.179921	0.727718	20	ENSG00000105865	7	107563484	107578523	+
CFAP44	eQTL_BrainMeta	ENSG00000206530.11	3	113364270	rs17321330	3	113291456	A	G	0.549301	0.0092	0.0052	0.0768554	0.381384	0.031566	1.31295e-33	0.0241226	0.0137799	0.0800214	0.193939	0.515875	20	ENSG00000206530	3	113286930	113441610	-
TIMD4	eQTL_BrainMeta	ENSG00000145850.9	5	156941259	rs6866758	5	157028101	T	C	0.183881	-0.0121	0.0066	0.066753	0.292787	0.0498282	4.20465e-09	-0.0413269	0.0236137	0.0800967	0.0800967	0.195776	20	ENSG00000145850	5	156919292	156963226	-
CUL5	eQTL_BrainMeta	ENSG00000166266.14	11	108058329	rs3858392	11	108021730	A	G	0.232377	-0.0111	0.0062	0.0734021	-0.289388	0.034941	1.20916e-16	0.0383567	0.0219193	0.0801347	0.0801347	0.845803	20	ENSG00000166266	11	108008898	108107761	+
DTX4	eQTL_GTEx_Brain_Spinal_cord_cervical_c-1	ENSG00000110042.7	11	59171430	rs10896954	11	59250839	G	T	0.0117524	0.0415	0.0228	0.0687323	1.31701	0.207345	2.12831e-10	0.0315108	0.0180087	0.0801614	0.0801614			ENSG00000110042	11	59171430	59208588	+
RBL2	eQTL_eQTLGen	ENSG00000103479	16	53462812	rs9929873	16	53456764	T	C	0.464782	0.0091	0.0052	0.0801183	-0.705718	0.00694376	0	-0.0128947	0.00736947	0.0801631	0.111039	0.676474	20	ENSG00000103479	16	53433977	53491648	+
SAR1A	eQTL_GTEx_Brain_Spinal_cord_cervical_c-1	ENSG00000079332.14	10	70147289	rs10159731	10	70166864	A	G	0.402533	-0.0096	0.0053	0.0700912	0.435575	0.0644723	1.41852e-11	-0.0220398	0.0125976	0.0801989	0.0801989	0.401778	20	ENSG00000079332	10	70147289	70170523	-
ARHGAP27	eQTL_GTEx_Brain_Nucleus_accumbens_basal_ganglia	ENSG00000159314.11	17	45393902	rs56340658	17	45611724	C	T	0.223852	-0.0157	0.0088	0.0744089	0.422435	0.0473493	4.5933e-19	-0.0371655	0.021244	0.0802125	0.0802125	0.699047	3	ENSG00000159314	17	45393902	45434421	-
EXOSC6	eQTL_GTEx_Brain_Spinal_cord_cervical_c-1	ENSG00000223496.2	16	70246778	rs4985407	16	70251998	G	A	0.497841	-0.0092	0.0052	0.0768554	-0.983772	0.0842837	1.76907e-31	0.00935176	0.00534615	0.0802478	0.0802478	0.855789	20	ENSG00000223496	16	70246778	70251940	-
C19orf53	eQTL_GTEx_Brain_Putamen_basal_ganglia	ENSG00000104979.8	19	13774283	rs112896874	19	13784271	C	G	0.242843	0.0112	0.0061	0.066348	-0.302831	0.0526094	8.60201e-09	-0.0369843	0.0211431	0.0802504	0.0802504	0.418373	3	ENSG00000104979	19	13774456	13778773	+
ZNF33B	eQTL_GTEx_Brain_Cortex	ENSG00000196693.14	10	42574185	rs210285	10	42583900	G	A	0.859722	-0.0134	0.0074	0.0701701	-0.429789	0.0635399	1.34162e-11	0.0311781	0.0178241	0.0802541	0.0546607	0.512771	14	ENSG00000196693	10	42574185	42638570	-
DYDC2	eQTL_GTEx_Brain_Cortex	ENSG00000133665.12	10	80344745	rs61859195	10	80349133	A	C	0.128912	-0.0144	0.0078	0.0648699	-0.534588	0.0977423	4.51663e-08	0.0269366	0.0153995	0.0802577	0.0802577	0.598278	20	ENSG00000133665	10	80344745	80368073	+
NPIPA5	eQTL_eQTLGen	ENSG00000183793	16	15372338	rs3198697	16	15036083	T	C	0.40765	0.0161	0.0092	0.0801183	0.833207	0.0160633	0	0.0193229	0.011048	0.0802902	0.0992036	0.0245093	20	ENSG00000183793	16	15363628	15381047	-
ZNF600	eQTL_GTEx_Brain_Cerebellum	ENSG00000189190.9	19	52764195	rs10404486	19	52780882	T	C	0.15355	0.0129	0.0072	0.0731864	-0.845928	0.105254	9.20507e-16	-0.0152495	0.00872029	0.0803359	0.20427	0.727629	18	ENSG00000189190	19	52749942	52786807	-
SNPH	eQTL_eQTLGen	ENSG00000101298	20	1287804	rs6041150	20	1289450	A	G	0.155179	0.0126	0.0072	0.0801183	-0.455566	0.0100724	0	-0.0276579	0.0158163	0.0803443	0.0317635	0.0426959	20	ENSG00000101298	20	1266280	1309328	+
KCNMB4	eQTL_GTEx_Brain_Caudate_basal_ganglia	ENSG00000135643.4	12	70366276	rs716876	12	70560528	A	C	0.213019	0.0119	0.0065	0.067135	-0.426282	0.0722675	3.66448e-09	-0.0279158	0.0159657	0.0803793	0.0803793	0.492813	6	ENSG00000135643	12	70366290	70434292	+
RAB39A	eQTL_BrainMeta	ENSG00000179331.3	11	107945965	rs7120994	11	107959292	A	G	0.394356	-0.0096	0.0053	0.0700912	0.189483	0.0283264	2.24285e-11	-0.0506642	0.0289781	0.080402	0.080402	0.350485	20	ENSG00000179331	11	107928448	107963482	+
MTHFD1L	eQTL_GTEx_Brain_Cerebellum	ENSG00000120254.15	6	150865549	rs17080803	6	151104537	T	C	0.0610844	-0.0195	0.0106	0.0658237	-0.639166	0.113747	1.91857e-08	0.0305085	0.0174502	0.0804094	0.0804094	0.6949	6	ENSG00000120254	6	150865679	151101887	+
NPIPA1	eQTL_eQTLGen	ENSG00000183426	16	14937431	rs3198697	16	15036083	T	C	0.40765	0.0161	0.0092	0.0801183	-0.637381	0.016308	0	-0.0252596	0.0144485	0.080421	0.110834	0.00959292	20	ENSG00000183426	16	14922802	14952060	+
FBLL1	eQTL_GTEx_Brain_Spinal_cord_cervical_c-1	ENSG00000188573.7	5	168529116	rs11746078	5	168484705	A	G	0.163825	0.013	0.0071	0.0671026	0.520535	0.088506	4.06926e-09	0.0249743	0.0142855	0.080425	0.080425	0.600129	20	ENSG00000188573	5	168529305	168530634	+
LMF1	eQTL_GTEx_Brain_Anterior_cingulate_cortex_BA24	ENSG00000103227.18	16	853634	rs3809674	16	980002	A	G	0.211785	0.0113	0.0063	0.0728689	0.565026	0.0722828	5.41468e-15	0.0199991	0.0114397	0.0804263	0.0804263	0.148879	20	ENSG00000103227	16	853634	981318	-
NEIL2	eQTL_eQTLGen	ENSG00000154328	8	11778492	rs804261	8	11774053	G	A	0.418136	0.0112	0.0064	0.0801183	0.412658	0.0113824	8.58174e-288	0.0271411	0.0155273	0.0804701	0.539085	0.230606	20	ENSG00000154328	8	11769639	11787345	+
EXOSC6	eQTL_GTEx_Brain_Frontal_Cortex_BA9	ENSG00000223496.2	16	70246778	rs4985407	16	70251998	G	A	0.497841	-0.0092	0.0052	0.0768554	-0.615822	0.0548895	3.27864e-29	0.0149394	0.00854835	0.0805274	0.0805274	0.936179	20	ENSG00000223496	16	70246778	70251940	-
CDC26	eQTL_GTEx_Brain_Spinal_cord_cervical_c-1	ENSG00000176386.8	9	113255835	rs10981712	9	113283846	C	G	0.288639	0.0103	0.0057	0.0707595	-0.574249	0.0836896	6.80666e-12	-0.0179365	0.0102644	0.0805614	0.0805614	0.169391	15	ENSG00000176386	9	113255835	113275572	-
RAB29	eQTL_GTEx_Brain_Hypothalamus	ENSG00000117280.12	1	205767986	rs708723	1	205770138	T	C	0.54545	0.0095	0.0052	0.0677113	0.256602	0.0428684	2.15311e-09	0.0370223	0.0211877	0.0805766	0.0805766	0.522515	20	ENSG00000117280	1	205767986	205775482	-
SMDT1	eQTL_GTEx_Brain_Amygdala	ENSG00000183172.8	22	42079691	rs2413666	22	42063618	T	C	0.679827	-0.01	0.0055	0.0690363	0.331154	0.0524091	2.63886e-10	-0.0301974	0.0172825	0.0805883	0.0805883	0.00652144	20	ENSG00000183172	22	42079691	42084284	+
SLAMF6	eQTL_eQTLGen	ENSG00000162739	1	160504146	rs12119876	1	160490119	A	C	0.204495	0.0114	0.0065	0.0794569	-0.200111	0.0100615	5.08766e-88	-0.0569684	0.032608	0.0806258	0.367953	0.534561	10	ENSG00000162739	1	160485030	160523262	-
NAA30	eQTL_eQTLGen	ENSG00000139977	14	57403225	rs1190081	14	57484091	T	A	0.182391	-0.0116	0.0066	0.0788197	0.190637	0.0119445	2.4195e-57	-0.0608486	0.0348301	0.0806348	0.445409	0.508958	20	ENSG00000139977	14	57390544	57415906	+
NAXE	eQTL_GTEx_Brain_Anterior_cingulate_cortex_BA24	ENSG00000163382.11	1	156591762	rs12118894	1	156582919	G	C	0.224294	0.0109	0.0061	0.073956	-0.627769	0.075508	9.25776e-17	-0.0173631	0.00993885	0.0806389	0.0806389	0.533121	17	ENSG00000163382	1	156591756	156609507	+
RAB27A	eQTL_GTEx_Brain_Amygdala	ENSG00000069974.15	15	55202966	rs11635532	15	55308494	G	C	0.108073	0.0153	0.0083	0.0652745	0.599882	0.109586	4.39756e-08	0.025505	0.0145995	0.0806406	0.0806406	0.459811	6	ENSG00000069974	15	55202966	55319113	-
TBCK	eQTL_BrainMeta	ENSG00000145348.17	4	106179141	rs12642373	4	106057558	A	G	0.287746	-0.0101	0.0057	0.0764062	-0.398114	0.0381268	1.59694e-25	0.0253696	0.0145222	0.0806451	0.187136	0.137562	20	ENSG00000145348	4	106041599	106316683	-
VPS11	eQTL_GTEx_Brain_Hippocampus	ENSG00000160695.14	11	119067699	rs501351	11	119047102	G	T	0.393891	-0.0096	0.0053	0.0700912	-0.37733	0.0571357	3.99923e-11	0.0254419	0.0145648	0.0806703	0.0806703	0.971884	8	ENSG00000160695	11	119067818	119081972	+
NPIPA5	eQTL_BrainMeta	ENSG00000183793.14	16	15372337	rs3198697	16	15036083	T	C	0.40765	0.0161	0.0092	0.0801183	0.871289	0.0308687	2.83343e-175	0.0184784	0.0105793	0.0806987	0.0646415	0.0181738	20	ENSG00000183793	16	15363628	15381047	-
INCA1	eQTL_eQTLGen	ENSG00000196388	17	4992870	rs111731283	17	4922946	A	G	0.153427	-0.0128	0.0072	0.0754404	0.103757	0.0110806	7.69184e-21	-0.123365	0.0706325	0.0807105	0.00523491	0.194333	20	ENSG00000196388	17	4988130	4997610	-
RBL2	eQTL_BrainMeta	ENSG00000103479.17	16	53462812	rs4783811	16	53449464	A	G	0.533787	-0.0091	0.0052	0.0801183	0.790438	0.0283473	4.16108e-171	-0.0115126	0.00659158	0.080713	0.483569	0.78461	20	ENSG00000103479	16	53433977	53491648	+
TSPAN9	eQTL_GTEx_Brain_Putamen_basal_ganglia	ENSG00000011105.12	12	3077355	rs12372425	12	3196739	C	T	0.259661	0.0106	0.0059	0.0723975	0.502243	0.0674051	9.25527e-14	0.0211053	0.012084	0.0807144	0.0807144	0.723901	15	ENSG00000011105	12	3077355	3286564	+
SLC25A51	eQTL_eQTLGen	ENSG00000122696	9	37891876	rs10973534	9	37772124	A	G	0.168152	0.0123	0.007	0.0788935	0.191205	0.0121048	3.32549e-56	0.0643289	0.0368357	0.0807466	0.0569851	0.146435	20	ENSG00000122696	9	37879400	37904353	-
DDX55	eQTL_GTEx_Brain_Spinal_cord_cervical_c-1	ENSG00000111364.15	12	123602099	rs11057306	12	123613219	G	A	0.1448	-0.014	0.0076	0.0654597	-0.840375	0.153281	4.19161e-08	0.0166592	0.0095404	0.0807803	0.0807803	0.0595193	20	ENSG00000111364	12	123602077	123620943	+
ERVV-1	eQTL_GTEx_Brain_Cerebellar_Hemisphere	ENSG00000269526.1	19	53013921	rs11880927	19	52997441	C	G	0.0636244	-0.0184	0.0101	0.068488	-0.663038	0.10831	9.2586e-10	0.027751	0.0158931	0.0807931	0.0807931	0.353359	5	ENSG00000269526	19	53013921	53016123	+
KBTBD2	eQTL_BrainMeta	ENSG00000170852.11	7	32881152	rs11762628	7	32886959	C	T	0.350486	-0.0099	0.0056	0.0770848	0.358159	0.0322179	1.03964e-28	-0.0276414	0.015832	0.0808251	0.0808251	0.133918	20	ENSG00000170852	7	32868172	32894131	-
SNX31	eQTL_BrainMeta	ENSG00000174226.9	8	100618152	rs1693567	8	100665158	C	T	0.455444	-0.0091	0.0052	0.0801183	0.729101	0.0291943	1.17043e-137	-0.0124811	0.00714956	0.0808597	0.652002	0.753733	20	ENSG00000174226	8	100572889	100663415	-
RCN3	eQTL_BrainMeta	ENSG00000142552.8	19	49537483	rs79151664	19	49559023	T	C	0.0254978	0.0299	0.0166	0.0716706	0.828192	0.116888	1.38704e-12	0.0361028	0.0206812	0.0808666	0.0808666	0.461126	9	ENSG00000142552	19	49528003	49546962	+
DDX59	eQTL_GTEx_Brain_Putamen_basal_ganglia	ENSG00000118197.13	1	200623896	rs12061556	1	200681111	C	G	0.4159	-0.0095	0.0053	0.0730605	-0.518801	0.0675034	1.52333e-14	0.0183115	0.01049	0.0808793	0.0808793	0.75506	14	ENSG00000118197	1	200623896	200669907	-
SPATA5L1	eQTL_eQTLGen	ENSG00000171763	15	45411876	rs11070457	15	45394745	C	A	0.250775	0.0103	0.0059	0.0808522	0.868275	0.00742179	0	0.0118626	0.00679584	0.080886	0.301017	0.187201	20	ENSG00000171763	15	45402336	45421415	+
CDC26	eQTL_GTEx_Brain_Cortex	ENSG00000176386.8	9	113255835	rs10981712	9	113283846	C	G	0.288639	0.0103	0.0057	0.0707595	-0.587163	0.0869833	1.47546e-11	-0.017542	0.0100495	0.0808881	0.0808881	0.383283	20	ENSG00000176386	9	113255835	113275572	-
RIN1	eQTL_BrainMeta	ENSG00000174791.11	11	66333541	rs10444359	11	66335336	A	G	0.213673	-0.0113	0.0063	0.0728689	0.312946	0.0413492	3.77894e-14	-0.0361084	0.0206889	0.0809314	0.0809314	0.0631642	20	ENSG00000174791	11	66330241	66336840	-
GAA	eQTL_GTEx_Brain_Hippocampus	ENSG00000171298.12	17	80101556	rs12450199	17	80102793	C	A	0.37675	0.0095	0.0053	0.0730605	-0.52034	0.0680022	1.98173e-14	-0.0182573	0.0104614	0.0809485	0.0809485	0.912632	20	ENSG00000171298	17	80101556	80119881	+
CNTLN	eQTL_eQTLGen	ENSG00000044459	9	17319452	rs7848128	9	17325853	T	G	0.290742	0.01	0.0057	0.0793644	0.143999	0.00850626	2.76895e-64	0.0694449	0.0397956	0.0809779	0.217363	0.0497555	20	ENSG00000044459	9	17134982	17503923	+
CNTLN	eQTL_BrainMeta	ENSG00000044459.15	9	17319452	rs10963046	9	17343043	A	C	0.292089	0.01	0.0057	0.0793644	0.562236	0.0332577	4.10382e-64	0.0177861	0.0101925	0.0809823	0.00350289	0.235416	20	ENSG00000044459	9	17134982	17503923	+
EXOSC6	eQTL_GTEx_Brain_Amygdala	ENSG00000223496.2	16	70246778	rs4985407	16	70251998	G	A	0.497841	-0.0092	0.0052	0.0768554	-0.822546	0.0777534	3.73292e-26	0.0111848	0.00640963	0.0809856	0.0809856	0.892072	20	ENSG00000223496	16	70246778	70251940	-
ANKRD30BL	eQTL_GTEx_Brain_Nucleus_accumbens_basal_ganglia	ENSG00000163046.15	2	132147591	rs59004052	2	132152620	T	G	0.114286	-0.0146	0.0082	0.0749962	-0.980566	0.11197	1.99789e-18	0.0148894	0.0085336	0.0810211	0.19221	0.802743	14	ENSG00000163046	2	132147591	132257969	-
BCL2L11	eQTL_GTEx_Brain_Cerebellar_Hemisphere	ENSG00000153094.22	2	111119378	rs2241845	2	111121523	G	A	0.547542	-0.0093	0.0052	0.0737016	-0.560477	0.070647	2.13074e-15	0.016593	0.00951064	0.0810408	0.0810408	0.254924	20	ENSG00000153094	2	111119378	111168445	+
ARID2	eQTL_eQTLGen	ENSG00000189079	12	45818873	rs11183272	12	45988473	A	C	0.491607	-0.0094	0.0052	0.0706544	0.0579817	0.00870126	2.672e-11	-0.16212	0.0929249	0.0810482	0.0810482	0.71245	20	ENSG00000189079	12	45729706	45908040	+
EXOSC6	eQTL_GTEx_Brain_Anterior_cingulate_cortex_BA24	ENSG00000223496.2	16	70246778	rs4985407	16	70251998	G	A	0.497841	-0.0092	0.0052	0.0768554	-0.639289	0.0609112	9.06724e-26	0.014391	0.0082488	0.0810516	0.0810516	0.957226	20	ENSG00000223496	16	70246778	70251940	-
ZDHHC24	eQTL_GTEx_Brain_Nucleus_accumbens_basal_ganglia	ENSG00000174165.7	11	66520637	rs17147644	11	66489189	T	C	0.243793	0.0109	0.0061	0.073956	-0.61593	0.0764219	7.65455e-16	-0.0176968	0.0101442	0.0810678	0.168498	0.0440138	20	ENSG00000174165	11	66520637	66546235	-
RPIA	eQTL_BrainMeta	ENSG00000153574.9	2	88721300	rs62157805	2	88715210	C	T	0.295112	-0.0101	0.0057	0.0764062	0.301608	0.0303022	2.43839e-23	-0.0334872	0.0191958	0.0810716	0.0976024	0.139204	20	ENSG00000153574	2	88691673	88750929	+
SERINC3	eQTL_BrainMeta	ENSG00000132824.14	20	44509153	rs6103759	20	44521668	A	G	0.05565	-0.0209	0.0117	0.0740467	-0.570506	0.0704765	5.72687e-16	0.0366341	0.0210015	0.0810966	0.186933	0.431215	11	ENSG00000132824	20	44496221	44522085	-
CSTB	eQTL_GTEx_Brain_Cerebellar_Hemisphere	ENSG00000160213.6	21	43772511	rs35285321	21	43781951	A	G	0.30995	-0.0102	0.0056	0.0685417	-0.336429	0.0555833	1.42441e-09	0.0303184	0.0173828	0.0811302	0.0811302	0.996962	20	ENSG00000160213	21	43772511	43776330	-
DDX59	eQTL_GTEx_Brain_Cortex	ENSG00000118197.13	1	200623896	rs12061556	1	200681111	C	G	0.4159	-0.0095	0.0053	0.0730605	-0.42069	0.055648	4.0357e-14	0.0225819	0.0129476	0.0811419	0.0811419	0.737483	20	ENSG00000118197	1	200623896	200669907	-
ZSWIM2	eQTL_BrainMeta	ENSG00000163012.4	2	186838341	rs6725956	2	186849139	G	C	0.0849264	-0.0169	0.0094	0.0721972	-0.415755	0.0580067	7.64597e-13	0.0406489	0.0233099	0.0811859	0.0811859	0.412509	20	ENSG00000163012	2	186827475	186849208	-
NPIPA1	eQTL_BrainMeta	ENSG00000183426.17	16	14937431	rs3198697	16	15036083	T	C	0.40765	0.0161	0.0092	0.0801183	-0.697722	0.0337553	6.44857e-95	-0.0230751	0.0132329	0.0812007	0.242011	0.00929159	20	ENSG00000183426	16	14922802	14952060	+
NIN	eQTL_eQTLGen	ENSG00000100503	14	50775462	rs10133518	14	50719367	G	C	0.476878	0.0091	0.0052	0.0801183	0.161983	0.00791319	3.9862e-93	0.0561787	0.0322192	0.0812219	0.551697	0.151887	20	ENSG00000100503	14	50719763	50831162	-
ZNF717	eQTL_BrainMeta	ENSG00000227124.11	3	75732121	rs10049424	3	75783043	G	A	0.326186	0.0096	0.0055	0.0809058	-1.06934	0.0279816	0	-0.00897747	0.0051487	0.0812224	0.19023	0.0839842	20	ENSG00000227124	3	75678660	75785583	-
CDC26	eQTL_GTEx_Brain_Caudate_basal_ganglia	ENSG00000176386.8	9	113255835	rs10981712	9	113283846	C	G	0.288639	0.0103	0.0057	0.0707595	-0.437014	0.0658377	3.18522e-11	-0.023569	0.0135177	0.0812352	0.0812352	0.229359	20	ENSG00000176386	9	113255835	113275572	-
GINM1	eQTL_GTEx_Brain_Hippocampus	ENSG00000055211.12	6	149566294	rs9498384	6	149613143	A	G	0.336974	-0.013	0.0071	0.0671026	-0.286808	0.0502404	1.13834e-08	0.0453265	0.0259974	0.0812458	0.0812458	0.000165255	12	ENSG00000055211	6	149566294	149591748	+
GFOD1	eQTL_GTEx_Brain_Cerebellum	ENSG00000145990.10	6	13357830	rs519890	6	13414316	A	G	0.748722	-0.0104	0.0059	0.0779491	-0.597974	0.0505532	2.77719e-32	0.0173921	0.0099756	0.0812534	0.126203	0.834026	20	ENSG00000145990	6	13357830	13487662	-
FAM170A	eQTL_GTEx_Brain_Hippocampus	ENSG00000164334.15	5	119629559	rs142045200	5	119455508	G	C	0.13164	-0.0137	0.0075	0.0677499	0.892343	0.152736	5.14534e-09	-0.0153528	0.00880607	0.081257	0.081257	0.767452	20	ENSG00000164334	5	119629558	119635822	+
VAMP2	eQTL_GTEx_Brain_Hippocampus	ENSG00000220205.8	17	8159149	rs6503089	17	8169978	C	T	0.669487	0.01	0.0055	0.0690363	0.22451	0.0365674	8.27154e-10	0.0445414	0.0255494	0.0812735	0.0812735	0.272255	20	ENSG00000220205	17	8159149	8163546	-
DCTD	eQTL_GTEx_Brain_Putamen_basal_ganglia	ENSG00000129187.14	4	182890060	rs4073675	4	182885259	A	G	0.147923	-0.0132	0.0073	0.0705724	-0.402648	0.0613548	5.28713e-11	0.032783	0.0188056	0.0812888	0.0812888	0.406773	6	ENSG00000129187	4	182890060	182917936	-
FBXO32	eQTL_eQTLGen	ENSG00000156804	8	123519548	rs2280919	8	123539539	A	G	0.44983	0.0091	0.0052	0.0801183	0.1557	0.00793886	1.21179e-85	0.0584457	0.0335302	0.0813206	0.172302	0.276839	20	ENSG00000156804	8	123497889	123541206	-
ZNF177	eQTL_GTEx_Brain_Cerebellar_Hemisphere	ENSG00000188629.11	19	9363020	rs28384491	19	9324196	T	C	0.0893	-0.0166	0.0091	0.0681255	-0.777693	0.131674	3.50077e-09	0.0213452	0.0122467	0.0813446	0.0813446	0.298999	15	ENSG00000188629	19	9363020	9382617	+
ZNF717	eQTL_GTEx_Brain_Substantia_nigra	ENSG00000227124.8	3	75709643	rs11710621	3	75741821	T	C	0.450725	-0.0116	0.0064	0.069909	-0.750215	0.118115	2.13168e-10	0.0154622	0.00887144	0.081347	0.081347	0.596961	17	ENSG00000227124	3	75678660	75785583	-
SCN2A	eQTL_GTEx_Brain_Cerebellum	ENSG00000136531.15	2	165208262	rs1007722	2	165391537	A	G	0.4095	-0.0097	0.0053	0.0672217	0.219936	0.0385119	1.12407e-08	-0.0441037	0.0253052	0.0813554	0.0813554	0.0654742	12	ENSG00000136531	2	165194993	165392310	+
MYCBP	eQTL_eQTLGen	ENSG00000214114	1	38867930	rs9438988	1	38905010	A	G	0.317044	-0.01	0.0056	0.0741455	0.0717118	0.00896622	1.2646e-15	-0.139447	0.0800131	0.0813679	0.19235	0.524765	20	ENSG00000214114	1	38862493	38873368	-
FAHD2B	eQTL_GTEx_Brain_Cerebellum	ENSG00000144199.11	2	97083583	rs12052928	2	97207893	T	A	0.782243	0.0113	0.0063	0.0728689	0.457107	0.062044	1.73905e-13	0.0247207	0.0141849	0.0813778	0.0813778	0.287179	20	ENSG00000144199	2	97083583	97094882	-
CAPN11	eQTL_eQTLGen	ENSG00000137225	6	44171606	rs914503	6	44166844	C	T	0.252094	0.0103	0.0059	0.0808522	-0.258367	0.00916091	5.34185e-175	-0.0398658	0.0228794	0.0814336	0.417873	0.22802	14	ENSG00000137225	6	44158811	44184401	+
DFFB	eQTL_GTEx_Brain_Hypothalamus	ENSG00000169598.15	1	3857267	rs34480881	1	3874772	G	A	0.132973	-0.0194	0.0108	0.0724474	-0.573964	0.0801363	7.93088e-13	0.0338	0.0193993	0.0814497	0.210913	0.0244252	18	ENSG00000169598	1	3857267	3885429	+
GINM1	eQTL_GTEx_Brain_Nucleus_accumbens_basal_ganglia	ENSG00000055211.12	6	149566294	rs9498384	6	149613143	A	G	0.336974	-0.013	0.0071	0.0671026	-0.227181	0.0400858	1.45003e-08	0.0572231	0.0328432	0.0814536	0.0814536	0.0080891	20	ENSG00000055211	6	149566294	149591748	+
DDX59	eQTL_GTEx_Brain_Caudate_basal_ganglia	ENSG00000118197.13	1	200623896	rs12061556	1	200681111	C	G	0.4159	-0.0095	0.0053	0.0730605	-0.416508	0.0562223	1.27989e-13	0.0228087	0.013092	0.0814765	0.0814765	0.884344	18	ENSG00000118197	1	200623896	200669907	-
ARHGEF4	eQTL_BrainMeta	ENSG00000136002.20	2	130942089	rs114124268	2	131040944	A	C	0.0819656	-0.0166	0.0093	0.07427	-0.427986	0.0535537	1.3309e-15	0.0387864	0.0222651	0.0815042	0.212964	0.652073	20	ENSG00000136002	2	130836914	131047263	+
TUBB6	eQTL_GTEx_Brain_Nucleus_accumbens_basal_ganglia	ENSG00000176014.12	18	12307669	rs4073975	18	12279076	T	C	0.315023	-0.0099	0.0055	0.0718606	-0.3572	0.051643	4.62241e-12	0.0277156	0.0159104	0.0815121	0.0815121	0.307126	13	ENSG00000176014	18	12307669	12344320	+
NAPEPLD	eQTL_BrainMeta	ENSG00000161048.12	7	103124668	rs113711425	7	103112534	G	A	0.0409041	-0.0236	0.013	0.0694648	-0.544936	0.0880636	6.09389e-10	0.0433078	0.0248614	0.081514	0.081514	0.0461579	20	ENSG00000161048	7	103099776	103149560	-
KCNMA1	eQTL_GTEx_Brain_Caudate_basal_ganglia	ENSG00000156113.22	10	76869601	rs10824556	10	77630070	T	C	0.501126	-0.0095	0.0052	0.0677113	0.183274	0.0317358	7.69579e-09	-0.051835	0.0297587	0.0815363	0.0815363	0.129171	8	ENSG00000156113	10	76869601	77638369	-
PSEN2	eQTL_eQTLGen	ENSG00000143801	1	226898955	rs3795445	1	226993246	A	C	0.490283	-0.0091	0.0052	0.0801183	-0.141729	0.00792623	1.6584e-71	0.064207	0.036865	0.0815647	0.144378	0.199578	20	ENSG00000143801	1	226870184	226927726	+
PRSS35	eQTL_BrainMeta	ENSG00000146250.7	6	83519119	rs1144183	6	83310380	C	T	0.329886	-0.01	0.0055	0.0690363	0.212399	0.0350113	1.30661e-09	-0.0470812	0.0270326	0.0815708	0.212641	0.0660299	15	ENSG00000146250	6	83512534	83525704	+
TUBB6	eQTL_GTEx_Brain_Cerebellar_Hemisphere	ENSG00000176014.12	18	12307669	rs4073975	18	12279076	T	C	0.315023	-0.0099	0.0055	0.0718606	-0.424829	0.0617987	6.22506e-12	0.0233035	0.0133828	0.0816315	0.0816315	0.444507	11	ENSG00000176014	18	12307669	12344320	+
SAR1A	eQTL_GTEx_Brain_Hippocampus	ENSG00000079332.14	10	70147289	rs10159731	10	70166864	A	G	0.402533	-0.0096	0.0053	0.0700912	0.375563	0.0594887	2.7336e-10	-0.0255616	0.0146815	0.0816701	0.0816701	0.436665	20	ENSG00000079332	10	70147289	70170523	-
ST7L	eQTL_BrainMeta	ENSG00000007341.19	1	112572170	rs12728001	1	112534134	C	T	0.480544	-0.0091	0.0052	0.0801183	0.535027	0.0310224	1.18923e-66	-0.0170085	0.00976904	0.0816731	0.14871	0.199938	20	ENSG00000007341	1	112523514	112620825	-
NBPF11	eQTL_GTEx_Brain_Cerebellum	ENSG00000263956.6	1	148102046	rs59966267	1	148341338	C	T	0.133559	0.0139	0.0077	0.0710442	-0.836499	0.12705	4.57992e-11	-0.0166169	0.00954475	0.0816935	0.0816935	0.19642	15	ENSG00000263956	1	148102047	148152322	-
CYP2R1	eQTL_BrainMeta	ENSG00000186104.11	11	14884836	rs11023332	11	14762564	G	C	0.57255	-0.0093	0.0052	0.0737016	0.229061	0.0301486	3.01408e-14	-0.0406006	0.0233219	0.0817046	0.187641	0.0535392	20	ENSG00000186104	11	14877440	14892231	-
FAHD2B	eQTL_eQTLGen	ENSG00000144199	2	97089232	rs145056855	2	97112328	A	C	0.0968888	-0.0154	0.0088	0.0801183	-0.551868	0.0324999	1.14308e-64	0.0279052	0.0160303	0.0817222	0.0393066	0.372499	20	ENSG00000144199	2	97083583	97094882	-
TMEM74B	eQTL_BrainMeta	ENSG00000125895.5	20	1182988	rs79597391	20	1186977	C	T	0.08205	0.0169	0.0094	0.0721972	0.334689	0.0480845	3.39227e-12	0.0504947	0.0290076	0.0817291	0.0817291	0.29449	10	ENSG00000125895	20	1180561	1185415	-
CDK2AP1	eQTL_eQTLGen	ENSG00000111328	12	123261223	rs3088303	12	123294942	A	G	0.0918051	0.0155	0.0089	0.0815832	0.737404	0.0135602	0	0.0210197	0.0120756	0.0817396	0.00687342	0.112506	20	ENSG00000111328	12	123250112	123272334	-
TWIST1	eQTL_BrainMeta	ENSG00000122691.13	7	19069313	rs7795433	7	18833779	G	A	0.349045	-0.0099	0.0054	0.066753	0.163529	0.0295016	2.97238e-08	-0.0605397	0.0347809	0.0817537	0.172109	0.048791	20	ENSG00000122691	7	19020991	19117636	-
SPSB2	eQTL_GTEx_Brain_Nucleus_accumbens_basal_ganglia	ENSG00000111671.9	12	6870949	rs6489739	12	6873183	C	A	0.27945	-0.01	0.0057	0.0793644	0.921711	0.0668964	3.44875e-43	-0.0108494	0.00623408	0.0818003	0.0818003	0.156614	20	ENSG00000111671	12	6870935	6889358	-
DDX59	eQTL_GTEx_Brain_Nucleus_accumbens_basal_ganglia	ENSG00000118197.13	1	200623896	rs12061556	1	200681111	C	G	0.4159	-0.0095	0.0053	0.0730605	-0.411346	0.0565934	3.63662e-13	0.0230949	0.0132705	0.0818037	0.0818037	0.858281	20	ENSG00000118197	1	200623896	200669907	-
FBXW7	eQTL_BrainMeta	ENSG00000109670.16	4	152428318	rs360928	4	151986429	A	G	0.389725	-0.0097	0.0053	0.0672217	-0.163296	0.0290661	1.93106e-08	0.0594015	0.0341353	0.0818277	0.0818277	0.872454	20	ENSG00000109670	4	152320544	152536092	-
KLC3	eQTL_GTEx_Brain_Cortex	ENSG00000104892.16	19	45333434	rs12972985	19	45340057	T	G	0.339417	0.0098	0.0054	0.0695524	0.545104	0.0889524	8.89655e-10	0.0179782	0.0103317	0.0818396	0.0818396	0.920409	20	ENSG00000104892	19	45333434	45351520	+
TEX15	eQTL_BrainMeta	ENSG00000133863.9	8	30872276	rs1421333	8	30993744	C	A	0.389184	-0.0093	0.0053	0.0793077	0.378254	0.0280965	2.59311e-41	-0.0245866	0.0141303	0.0818591	0.210849	0.119923	20	ENSG00000133863	8	30831544	30913008	-
SERPINA5	eQTL_BrainMeta	ENSG00000188488.14	14	94577280	rs1475937	14	94580620	T	C	0.144414	0.0132	0.0074	0.0744588	-0.347824	0.044031	2.79966e-15	-0.0379502	0.0218108	0.0818634	0.0818634	0.638899	20	ENSG00000188488	14	94561442	94593118	+
NCCRP1	eQTL_GTEx_Brain_Cerebellar_Hemisphere	ENSG00000188505.4	19	39196961	rs11672479	19	39200599	G	A	0.309373	0.0101	0.0056	0.0712985	0.734099	0.111061	3.84723e-11	0.0137584	0.00790728	0.0818658	0.0818658	0.931065	15	ENSG00000188505	19	39196964	39201884	+
PTAFR	eQTL_BrainMeta	ENSG00000169403.12	1	28170551	rs2183680	1	28107352	G	A	0.123456	-0.0142	0.008	0.0758979	0.39131	0.0444951	1.43745e-18	-0.0362884	0.0208564	0.0818739	0.12169	0.445696	20	ENSG00000169403	1	28147166	28193936	-
PLEKHO1	eQTL_eQTLGen	ENSG00000023902	1	150156952	rs16833244	1	150031231	G	C	0.0748296	0.018	0.0103	0.080538	0.333388	0.0179389	4.28174e-77	0.0539911	0.0310312	0.081877	0.089855	0.295782	20	ENSG00000023902	1	150149183	150164720	+
ARFIP1	eQTL_GTEx_Brain_Hypothalamus	ENSG00000164144.15	4	152779937	rs1110956	4	152944778	A	G	0.41245	-0.0097	0.0053	0.0672217	0.322471	0.0576184	2.18517e-08	-0.0300802	0.0172921	0.08194	0.08194	0.806335	12	ENSG00000164144	4	152779937	152918463	+
DDX55	eQTL_GTEx_Brain_Anterior_cingulate_cortex_BA24	ENSG00000111364.15	12	123602099	rs61678733	12	123609627	C	T	0.14438	-0.0137	0.0076	0.0714461	-0.857481	0.129492	3.54613e-11	0.015977	0.00918571	0.0819756	0.0819756	0.23455	15	ENSG00000111364	12	123602077	123620943	+
ZBTB1	eQTL_BrainMeta	ENSG00000126804.13	14	64518701	rs1542313	14	64533320	C	A	0.473246	-0.0092	0.0052	0.0768554	0.302524	0.0318588	2.18548e-21	-0.0304108	0.0174845	0.0819822	0.0309866	0.870916	20	ENSG00000126804	14	64503712	64533690	+
CASQ2	eQTL_BrainMeta	ENSG00000118729.12	1	115734367	rs4073778	1	115755137	C	A	0.440077	-0.0093	0.0052	0.0737016	-0.207475	0.0277921	8.31497e-14	0.0448247	0.0257725	0.0819915	0.0819915	0.0418999	20	ENSG00000118729	1	115700021	115768714	-
GPD1L	eQTL_GTEx_Brain_Nucleus_accumbens_basal_ganglia	ENSG00000152642.10	3	32105689	rs35370467	3	32145764	T	G	0.20781	-0.0119	0.0065	0.067135	-0.203187	0.0365423	2.69264e-08	0.0585667	0.0336796	0.082046	0.082046	0.492862	10	ENSG00000152642	3	32105689	32168709	+
ALDH3A1	eQTL_BrainMeta	ENSG00000108602.18	17	19743463	rs150636822	17	19749199	G	C	0.0158129	-0.0352	0.0197	0.0739695	0.937699	0.124034	4.03009e-14	-0.0375387	0.0215877	0.0820534	0.205343	0.376708	4	ENSG00000108602	17	19737984	19748943	-
ZNF33B	eQTL_GTEx_Brain_Caudate_basal_ganglia	ENSG00000196693.14	10	42574185	rs209377	10	42606258	A	G	0.859958	-0.0133	0.0074	0.0722884	-0.547842	0.0797054	6.27181e-12	0.0242771	0.0139617	0.0820642	0.0820642	0.942574	20	ENSG00000196693	10	42574185	42638570	-
PPCS	eQTL_eQTLGen	ENSG00000127125	1	42464751	rs12726458	1	42541738	T	C	0.329477	-0.01	0.0055	0.0690363	0.050173	0.00844635	2.8467e-09	-0.19931	0.114641	0.0821112	0.0821112	0.607344	20	ENSG00000127125	1	42456117	42473385	+
PPP6R2	eQTL_GTEx_Brain_Nucleus_accumbens_basal_ganglia	ENSG00000100239.15	22	50343304	rs9616944	22	50400273	C	T	0.342298	-0.01	0.0055	0.0690363	0.285452	0.0480544	2.84699e-09	-0.0350322	0.02015	0.0821113	0.0821113	0.538132	20	ENSG00000100239	22	50343304	50445090	+
CNTROB	eQTL_GTEx_Brain_Cerebellum	ENSG00000170037.13	17	7932124	rs4239118	17	7951512	A	G	0.438225	-0.0095	0.0052	0.0677113	-0.374586	0.0662149	1.53927e-08	0.0253613	0.0145879	0.0821201	0.0821201	0.351909	18	ENSG00000170037	17	7932101	7949920	+
CRKL	eQTL_BrainMeta	ENSG00000099942.13	22	20935577	rs35346050	22	20690527	T	C	0.117931	-0.0253	0.0141	0.0727611	-0.346398	0.0493328	2.19242e-12	0.0730373	0.0420126	0.0821295	0.177962	0.00479349	20	ENSG00000099942	22	20917407	20953747	+
GFOD1	eQTL_GTEx_Brain_Cerebellar_Hemisphere	ENSG00000145990.10	6	13357830	rs519890	6	13414316	A	G	0.748722	-0.0104	0.0059	0.0779491	-0.588189	0.0565306	2.35787e-25	0.0176814	0.0101737	0.08222	0.126973	0.910937	11	ENSG00000145990	6	13357830	13487662	-
ADAT2	eQTL_GTEx_Brain_Cerebellar_Hemisphere	ENSG00000189007.15	6	143422832	rs2496595	6	143420361	T	C	0.285972	-0.0102	0.0057	0.0735386	0.451713	0.0619271	3.00277e-13	-0.0225807	0.0129928	0.0822216	0.0822216	0.413249	9	ENSG00000189007	6	143422832	143450695	-
TMEM185B	eQTL_eQTLGen	ENSG00000226479	2	120220440	rs1437421	2	120218255	C	A	0.3251	-0.0096	0.0055	0.0809058	0.155846	0.00833428	5.0065e-78	-0.0615993	0.0354447	0.0822284	0.0767688	0.561212	20	ENSG00000226479	2	120217479	120223400	-
CLEC4A	eQTL_eQTLGen	ENSG00000111729	12	8131120	rs6486847	12	8156639	A	G	0.367878	-0.0094	0.0054	0.081729	0.244228	0.0080538	5.43932e-202	-0.0384886	0.0221469	0.082232	0.514698	0.256481	20	ENSG00000111729	12	8123617	8138607	+
TAX1BP1	eQTL_BrainMeta	ENSG00000106052.13	7	27791947	rs7801301	7	27809344	C	T	0.283335	-0.0102	0.0058	0.078642	-0.369514	0.0326539	1.09277e-29	0.0276038	0.0158847	0.082253	0.211852	0.333654	20	ENSG00000106052	7	27739331	27844564	+
HAPLN4	eQTL_BrainMeta	ENSG00000187664.9	19	19258780	rs11555053	19	19279376	A	G	0.15862	-0.0124	0.0071	0.0807278	0.655373	0.0377139	1.22201e-67	-0.0189205	0.0108881	0.0822593	0.156175	0.30253	20	ENSG00000187664	19	19254756	19262804	-
GMPPB	eQTL_GTEx_Brain_Hypothalamus	ENSG00000173540.12	3	49719696	rs62262722	3	49731986	C	G	0.174224	0.0123	0.0069	0.07465	0.644083	0.0828109	7.38236e-15	0.0190969	0.0109907	0.082289	0.082289	0.0879269	20	ENSG00000173540	3	49716844	49723973	-
PIGBOS1	eQTL_GTEx_Brain_Anterior_cingulate_cortex_BA24	ENSG00000225973.3	15	55317184	rs2305424	15	55289150	C	T	0.109594	0.0152	0.0083	0.067052	-0.648041	0.117874	3.84722e-08	-0.0234553	0.0134997	0.0823049	0.0823049	0.644727	7	ENSG00000225973	15	55317184	55319161	-
CDRT4	eQTL_GTEx_Brain_Frontal_Cortex_BA9	ENSG00000239704.10	17	15436015	rs9895529	17	15523207	A	G	0.589943	-0.0097	0.0053	0.0672217	0.339304	0.0614284	3.32184e-08	-0.0285879	0.0164553	0.0823334	0.0823334	0.336685	20	ENSG00000239704	17	15436015	15503608	-
LMF1	eQTL_GTEx_Brain_Putamen_basal_ganglia	ENSG00000103227.18	16	853634	rs3809674	16	980002	A	G	0.211785	0.0113	0.0063	0.0728689	0.542687	0.0778885	3.22649e-12	0.0208223	0.0119874	0.0823842	0.0823842	0.120008	20	ENSG00000103227	16	853634	981318	-
PPA1	eQTL_GTEx_Brain_Frontal_Cortex_BA9	ENSG00000180817.11	10	70202830	rs12771902	10	70242743	A	G	0.331252	-0.0101	0.0056	0.0712985	0.33127	0.0515402	1.29798e-10	-0.0304887	0.0175576	0.0824753	0.0824753	0.28146	18	ENSG00000180817	10	70202835	70233911	-
RCN2	eQTL_eQTLGen	ENSG00000117906	15	76943066	rs15939	15	76949201	C	T	0.110115	0.0143	0.0081	0.0774912	-0.120968	0.0125634	6.05491e-22	-0.118213	0.0680761	0.0824782	0.205581	0.218767	20	ENSG00000117906	15	76931738	76954393	+
RILP	eQTL_BrainMeta	ENSG00000167705.12	17	1648006	rs73289314	17	1651342	T	C	0.0170153	0.0337	0.0189	0.0745751	-0.711122	0.093107	2.21158e-14	-0.0473899	0.0272924	0.0824969	0.0824969	0.419279	6	ENSG00000167705	17	1646145	1649866	-
CHD9	eQTL_eQTLGen	ENSG00000177200	16	53192092	rs4784291	16	53090281	G	C	0.346162	-0.0096	0.0055	0.0809058	-0.140932	0.00830086	1.19489e-64	0.068118	0.0392316	0.0825103	0.272317	0.690418	20	ENSG00000177200	16	53054991	53329150	+
ART5	eQTL_GTEx_Brain_Putamen_basal_ganglia	ENSG00000167311.13	11	3638503	rs10767389	11	3641072	C	G	0.56185	0.0093	0.0052	0.0737016	0.643768	0.0890704	4.91491e-13	0.0144462	0.00832106	0.0825461	0.0825461	0.26751	17	ENSG00000167311	11	3638512	3642316	-
DAGLB	eQTL_BrainMeta	ENSG00000164535.15	7	6446658	rs836529	7	6428865	C	T	0.453597	0.0092	0.0052	0.0768554	-0.29312	0.0325417	2.10777e-19	-0.0313865	0.0180792	0.0825533	0.0825533	0.0082339	20	ENSG00000164535	7	6409126	6484190	-
EFCAB3	eQTL_BrainMeta	ENSG00000172421.10	17	62380211	rs77830385	17	62344433	A	T	0.138686	0.0136	0.0075	0.0697804	-0.332682	0.0553548	1.85528e-09	-0.0408799	0.0235478	0.0825577	0.0825577	0.910895	9	ENSG00000172421	17	62343941	62416480	+
LEKR1	eQTL_GTEx_Brain_Putamen_basal_ganglia	ENSG00000197980.12	3	156825481	rs344074	3	156830868	G	A	0.830862	-0.0124	0.0068	0.0682232	0.654952	0.11554	1.43951e-08	-0.0189327	0.0109064	0.0825779	0.0825779	0.729287	15	ENSG00000197980	3	156825481	157046129	+
RNASEH1	eQTL_BrainMeta	ENSG00000171865.10	2	3549882	rs12711976	2	3557878	A	G	0.37128	0.0098	0.0054	0.0695524	-0.182021	0.030592	2.68194e-09	-0.0538398	0.0310162	0.0825878	0.0825878	0.690145	10	ENSG00000171865	2	3541430	3558333	-
FAN1	eQTL_GTEx_Brain_Cortex	ENSG00000198690.9	15	30903852	rs34909055	15	30991967	T	C	0.344076	-0.0099	0.0055	0.0718606	0.334733	0.0510431	5.45897e-11	-0.0295758	0.0170387	0.0825992	0.0825992	0.483099	20	ENSG00000198690	15	30890559	30943108	+
PPA1	eQTL_GTEx_Brain_Cortex	ENSG00000180817.11	10	70202830	rs7077538	10	70233338	G	T	0.328379	-0.01	0.0056	0.0741455	0.372035	0.0504708	1.68982e-13	-0.0268792	0.0154877	0.0826497	0.0826497	0.0709411	20	ENSG00000180817	10	70202835	70233911	-
CREM	eQTL_eQTLGen	ENSG00000095794	10	35169874	rs146330095	10	35105644	C	G	0.175203	0.0121	0.0069	0.0794951	-0.133348	0.0110216	1.07171e-33	-0.09074	0.052285	0.0826544	0.100519	0.56511	20	ENSG00000095794	10	35126791	35212958	+
UBE3C	eQTL_BrainMeta	ENSG00000009335.18	7	157204143	rs1182452	7	157260924	G	A	0.370779	-0.0095	0.0054	0.0785335	0.338235	0.0319557	3.5167e-26	-0.028087	0.0161843	0.082661	0.082661	0.367737	20	ENSG00000009335	7	157138916	157269370	+
IL18R1	eQTL_GTEx_Brain_Hypothalamus	ENSG00000115604.10	2	102355929	rs10189711	2	102314421	G	A	0.52945	0.0092	0.0052	0.0768554	-0.503305	0.056442	4.78181e-19	-0.0182792	0.0105331	0.0826694	0.169719	0.131865	20	ENSG00000115604	2	102311529	102398777	+
WBP2NL	eQTL_GTEx_Brain_Hypothalamus	ENSG00000183066.14	22	41998725	rs11090065	22	41988167	C	T	0.316937	0.01	0.0055	0.0690363	-0.596312	0.102558	6.08487e-09	-0.0167697	0.00966379	0.0826845	0.0826845	0.652649	20	ENSG00000183066	22	41998725	42058456	+
SLC4A11	eQTL_GTEx_Brain_Hippocampus	ENSG00000088836.12	20	3227417	rs4507156	20	3247814	T	C	0.28215	0.0104	0.0058	0.0729564	0.561245	0.0814647	5.60175e-12	0.0185302	0.0106785	0.0826891	0.0826891	0.203847	20	ENSG00000088836	20	3227417	3239559	-
DNAJC15	eQTL_GTEx_Brain_Amygdala	ENSG00000120675.5	13	43023203	rs17553846	13	43039322	T	A	0.237537	-0.0107	0.0061	0.0794137	-0.84514	0.0711757	1.61551e-32	0.0126606	0.00729607	0.0826937	0.0826937	0.64269	20	ENSG00000120675	13	43023203	43114213	+
MAPK3	eQTL_eQTLGen	ENSG00000102882	16	30118806	rs55732507	16	30130664	C	T	0.403926	-0.0092	0.0053	0.0825905	0.508772	0.00767103	0	-0.0180828	0.0104208	0.0826957	0.0787896	0.70287	20	ENSG00000102882	16	30114105	30123506	-
PIK3R4	eQTL_BrainMeta	ENSG00000196455.8	3	130712882	rs4682630	3	130706230	T	C	0.180554	-0.0119	0.0066	0.0713835	0.256489	0.0401684	1.71015e-10	-0.0463958	0.0267383	0.0827087	0.0827087	0.613186	12	ENSG00000196455	3	130678934	130746829	-
ZFP62	eQTL_eQTLGen	ENSG00000196670	5	180854448	rs111692492	5	180867880	C	A	0.0476529	-0.0211	0.0121	0.0811937	0.429264	0.0245828	2.78984e-68	-0.0491539	0.028328	0.0827105	0.0687956	0.442364	20	ENSG00000196670	5	180847611	180861285	-
MMRN1	eQTL_GTEx_Brain_Putamen_basal_ganglia	ENSG00000138722.9	4	89879532	rs116370523	4	89924915	A	G	0.0495198	-0.0227	0.0128	0.0761562	1.79866	0.214218	4.60346e-17	-0.0126205	0.00727341	0.0827132	0.0827132	0.716727	20	ENSG00000138722	4	89879532	89954629	+
BAIAP2L1	eQTL_BrainMeta	ENSG00000006453.14	7	98346370	rs62478237	7	98405458	A	G	0.49051	-0.0093	0.0052	0.0737016	-0.183211	0.0255918	8.12904e-13	0.0507612	0.0292549	0.0827168	0.0827168	0.454981	20	ENSG00000006453	7	98291650	98401090	-
CDC26	eQTL_GTEx_Brain_Putamen_basal_ganglia	ENSG00000176386.8	9	113255835	rs10981712	9	113283846	C	G	0.288639	0.0103	0.0057	0.0707595	-0.481674	0.0775327	5.21405e-10	-0.0213838	0.0123242	0.0827214	0.0827214	0.371531	15	ENSG00000176386	9	113255835	113275572	-
UBE2D4	eQTL_eQTLGen	ENSG00000078967	7	43941286	rs78566881	7	43886440	C	T	0.104407	-0.015	0.0086	0.0811266	0.232272	0.0136401	5.03965e-65	-0.0645795	0.0372193	0.0827217	0.170116	0.83027	20	ENSG00000078967	7	43926436	43956136	+
CNOT1	eQTL_BrainMeta	ENSG00000125107.19	16	58574918	rs12933867	16	58568698	A	G	0.0658329	0.0183	0.0102	0.0727944	0.360334	0.0528449	9.18578e-12	0.0507862	0.0292705	0.0827296	0.0827296	0.365035	20	ENSG00000125107	16	58519951	58629885	-
ANKRD30BL	eQTL_GTEx_Brain_Caudate_basal_ganglia	ENSG00000163046.15	2	132147591	rs59004052	2	132152620	T	G	0.114286	-0.0146	0.0082	0.0749962	-0.885591	0.114678	1.14171e-14	0.0164862	0.00950228	0.082746	0.082746	0.885282	17	ENSG00000163046	2	132147591	132257969	-
ARFIP1	eQTL_GTEx_Brain_Cortex	ENSG00000164144.15	4	152779937	rs12650788	4	152892660	A	G	0.617202	-0.0095	0.0053	0.0730605	0.311699	0.0451436	5.03395e-12	-0.0304781	0.0175672	0.0827507	0.0827507	0.961085	11	ENSG00000164144	4	152779937	152918463	+
CELA1	eQTL_eQTLGen	ENSG00000139610	12	51337560	rs11612245	12	51335505	C	T	0.42402	0.0092	0.0053	0.0825905	0.547763	0.0111862	0	0.0167956	0.0096818	0.0827834	0.40149	0.770664	20	ENSG00000139610	12	51328442	51346679	-
FAM102B	eQTL_eQTLGen	ENSG00000162636	1	108602494	rs41278478	1	108635180	A	G	0.0402674	0.0234	0.0134	0.0807643	0.327319	0.0216704	1.51482e-51	0.0714899	0.0412114	0.0827915	0.404708	0.992924	20	ENSG00000162636	1	108560089	108644900	+
PAK4	eQTL_BrainMeta	ENSG00000130669.17	19	39154293	rs750247	19	39156716	C	G	0.356428	0.0094	0.0054	0.081729	-0.548179	0.0262804	1.26722e-96	-0.0171477	0.00988504	0.0827921	0.0147359	0.0400676	20	ENSG00000130669	19	39125770	39182816	+
PIP4K2A	eQTL_GTEx_Brain_Putamen_basal_ganglia	ENSG00000150867.13	10	22534849	rs4748810	10	22539434	A	G	0.615577	-0.0098	0.0054	0.0695524	0.218874	0.0371513	3.8289e-09	-0.0447746	0.0258158	0.0828488	0.0828488	0.547641	20	ENSG00000150867	10	22534854	22714578	-
FAM83H	eQTL_GTEx_Brain_Cerebellum	ENSG00000180921.6	8	143723933	rs12156265	8	143766586	A	G	0.590383	-0.0093	0.0053	0.0793077	-0.850263	0.0747331	5.42347e-30	0.0109378	0.00630707	0.0828804	0.0828804	0.463874	20	ENSG00000180921	8	143723933	143738234	-
ZNF177	eQTL_GTEx_Brain_Caudate_basal_ganglia	ENSG00000188629.11	19	9363020	rs28384491	19	9324196	T	C	0.0893	-0.0166	0.0091	0.0681255	-0.867407	0.155357	2.35977e-08	0.0191375	0.0110368	0.0829225	0.0829225	0.624878	5	ENSG00000188629	19	9363020	9382617	+
NAPA	eQTL_eQTLGen	ENSG00000105402	19	47501364	rs71363738	19	47515000	T	G	0.03328	-0.0253	0.0144	0.0789273	-0.260815	0.0242623	5.93907e-27	0.0970036	0.0559441	0.0829291	0.0533955	0.868017	20	ENSG00000105402	19	47487637	47515091	-
SLC25A52	eQTL_BrainMeta	ENSG00000141437.10	18	31760232	rs7229979	18	31933873	C	T	0.372984	-0.0097	0.0054	0.0724474	0.337473	0.050896	3.34214e-11	-0.028743	0.016578	0.0829536	0.0829536	0.18434	18	ENSG00000141437	18	31759584	31760880	-
FOXRED2	eQTL_GTEx_Brain_Cortex	ENSG00000100350.14	22	36487190	rs146532334	22	36507049	T	C	0.051408	-0.0205	0.0116	0.0771878	1.11382	0.124425	3.49842e-19	-0.0184051	0.0106156	0.0829574	0.0241085	0.272841	20	ENSG00000100350	22	36487190	36507221	-
DDX59	eQTL_GTEx_Brain_Anterior_cingulate_cortex_BA24	ENSG00000118197.13	1	200623896	rs12061556	1	200681111	C	G	0.4159	-0.0095	0.0053	0.0730605	-0.459415	0.067288	8.63535e-12	0.0206785	0.0119273	0.0829708	0.0829708	0.880382	11	ENSG00000118197	1	200623896	200669907	-
GPD1L	eQTL_BrainMeta	ENSG00000152642.11	3	32137199	rs6784980	3	32174522	T	C	0.119207	-0.0141	0.0081	0.081729	0.858423	0.0452324	2.59018e-80	-0.0164255	0.00947552	0.0830132	0.120287	0.868367	20	ENSG00000152642	3	32105689	32168709	+
PLEKHA1	eQTL_BrainMeta	ENSG00000107679.14	10	122408649	rs10082476	10	122405138	G	A	0.249799	-0.0108	0.0061	0.0766452	0.267992	0.0315294	1.89964e-17	-0.0402997	0.0232504	0.0830444	0.0830444	0.30108	20	ENSG00000107679	10	122374696	122432354	+
HORMAD1	eQTL_eQTLGen	ENSG00000143452	1	150709478	rs11587444	1	150750368	G	A	0.396223	0.0092	0.0053	0.0825905	0.250449	0.00798693	7.72363e-216	0.036734	0.0211944	0.0830609	0.574843	0.539532	20	ENSG00000143452	1	150698060	150720895	-
CCDC3	eQTL_GTEx_Brain_Caudate_basal_ganglia	ENSG00000151468.10	10	12896625	rs564022	10	13013619	A	G	0.87144	0.0138	0.0076	0.0694027	0.47795	0.0822358	6.17506e-09	0.0288733	0.0166592	0.083065	0.083065	0.248722	12	ENSG00000151468	10	12896625	13099652	-
KIAA1328	eQTL_eQTLGen	ENSG00000150477	18	37030639	rs1261896	18	36841434	C	T	0.285865	0.0099	0.0057	0.082415	0.223553	0.00852149	1.08756e-151	0.0442848	0.0255531	0.0830871	0.129072	0.392599	20	ENSG00000150477	18	36829106	37232172	+
PRKCSH	eQTL_GTEx_Brain_Cerebellum	ENSG00000130175.9	19	11435288	rs8616	19	11450814	C	T	0.06605	-0.018	0.01	0.0718606	0.384042	0.0598976	1.43958e-10	-0.0468699	0.0270455	0.0830953	0.0830953	0.286925	11	ENSG00000130175	19	11435284	11450968	+
RAB27A	eQTL_GTEx_Brain_Cerebellum	ENSG00000069974.15	15	55202966	rs67230579	15	55309244	C	A	0.108012	0.0149	0.0083	0.0726249	0.791735	0.119444	3.39123e-11	0.0188194	0.010861	0.0831386	0.0831386	0.379004	10	ENSG00000069974	15	55202966	55319113	-
PI16	eQTL_GTEx_Brain_Spinal_cord_cervical_c-1	ENSG00000164530.13	6	36948263	rs1571397	6	36953917	A	C	0.422429	0.0093	0.0053	0.0793077	0.926805	0.0845095	5.51486e-28	0.0100345	0.00579131	0.0831528	0.0831528	0.0419291	20	ENSG00000164530	6	36948263	36964837	+
IL1RL1	eQTL_GTEx_Brain_Cerebellar_Hemisphere	ENSG00000115602.16	2	102311502	rs10182639	2	102319345	A	C	0.529188	0.0092	0.0052	0.0768554	-0.53353	0.0624005	1.2299e-17	-0.0172436	0.00995288	0.0831796	0.0831796	0.112465	20	ENSG00000115602	2	102311502	102352037	+
ALDH3B1	eQTL_eQTLGen	ENSG00000006534	11	68018927	rs2286164	11	68025980	G	A	0.237382	-0.0106	0.0061	0.0822628	-0.211399	0.00941669	1.2971e-111	0.0501421	0.0289417	0.0831806	0.0924481	0.00180244	20	ENSG00000006534	11	68008578	68029282	+
PTDSS1	eQTL_eQTLGen	ENSG00000156471	8	96299448	rs2319816	8	96342312	T	G	0.439988	-0.0094	0.0053	0.0761318	-0.0652903	0.00806571	5.73593e-16	0.143972	0.0831015	0.0831868	0.0981334	0.0503507	20	ENSG00000156471	8	96261902	96336995	+
MEIOB	eQTL_GTEx_Brain_Anterior_cingulate_cortex_BA24	ENSG00000162039.14	16	1833983	rs9652778	16	1836672	C	G	0.154512	-0.0126	0.007	0.0718606	-0.745508	0.117022	1.8822e-10	0.0169012	0.00975717	0.0832405	0.0832405	0.663483	20	ENSG00000162039	16	1833986	1884294	-
WFDC3	eQTL_GTEx_Brain_Nucleus_accumbens_basal_ganglia	ENSG00000124116.18	20	45747944	rs6032535	20	45788695	C	T	0.658616	-0.0096	0.0055	0.0809058	1.02719	0.0733146	1.34043e-44	-0.00934589	0.0053958	0.0832619	0.0832619	0.181465	20	ENSG00000124116	20	45747944	45791932	-
GNG12	eQTL_BrainMeta	ENSG00000172380.6	1	67767471	rs72641150	1	67797160	G	A	0.249168	0.0106	0.006	0.0772841	0.307169	0.0352591	2.99212e-18	0.0345087	0.0199308	0.0833762	0.15618	0.681764	20	ENSG00000172380	1	67701475	67833467	-
IMMT	eQTL_GTEx_Brain_Spinal_cord_cervical_c-1	ENSG00000132305.20	2	86143932	rs12714175	2	86205742	C	G	0.4976	-0.0094	0.0052	0.0706544	-0.47443	0.0787595	1.70387e-09	0.0198132	0.0114434	0.0833785	0.0833785	0.766344	20	ENSG00000132305	2	86143932	86195472	-
NKD2	eQTL_GTEx_Brain_Frontal_Cortex_BA9	ENSG00000145506.13	5	1008829	rs62329235	5	1048976	C	T	0.446841	-0.0093	0.0052	0.0737016	-0.46356	0.0671612	5.12028e-12	0.0200621	0.011588	0.0834008	0.0834008	0.437469	20	ENSG00000145506	5	1008802	1038943	+
MYO9B	eQTL_GTEx_Brain_Cerebellum	ENSG00000099331.13	19	17075781	rs34298573	19	17136629	C	G	0.154415	0.0133	0.0073	0.0684675	0.425808	0.0766497	2.77222e-08	0.0312347	0.0180423	0.0834176	0.0834176	0.353144	5	ENSG00000099331	19	17075777	17214537	+
RAPGEF6	eQTL_eQTLGen	ENSG00000158987	5	131529576	rs6859469	5	131626853	C	T	0.194436	0.0113	0.0065	0.0821295	0.20206	0.0106968	1.38369e-79	0.055924	0.0323046	0.0834258	0.185292	0.842593	15	ENSG00000158987	5	131423921	131635231	-
GLYCTK	eQTL_BrainMeta	ENSG00000168237.18	3	52291173	rs11717383	3	52253452	G	T	0.5034	-0.0092	0.0052	0.0768554	0.277409	0.0330852	5.08661e-17	-0.0331641	0.0191577	0.0834317	0.0834317	0.507768	20	ENSG00000168237	3	52287089	52295257	+
CAVIN3	eQTL_BrainMeta	ENSG00000170955.10	11	6319739	rs11544764	11	6320135	T	C	0.12455	-0.0139	0.008	0.0822989	0.81687	0.0406309	6.71825e-90	-0.0170162	0.00982999	0.0834433	0.54713	0.603232	20	ENSG00000170955	11	6318946	6320532	-
FOXO6	eQTL_eQTLGen	ENSG00000204060	1	41372756	rs4660192	1	41376678	C	T	0.466697	-0.0091	0.0052	0.0801183	0.126529	0.010735	4.57656e-32	-0.0719203	0.0415478	0.0834474	0.0129418	0.0572468	20	ENSG00000204060	1	41361922	41383590	+
GTPBP10	eQTL_eQTLGen	ENSG00000105793	7	90363338	rs917660	7	90403618	A	G	0.2081	-0.0111	0.0064	0.0828516	-0.272873	0.00979944	1.2118e-170	0.0406783	0.0234996	0.0834481	0.658038	0.709875	20	ENSG00000105793	7	90335223	90391453	+
WFDC3	eQTL_GTEx_Brain_Caudate_basal_ganglia	ENSG00000124116.18	20	45747944	rs6032535	20	45788695	C	T	0.658616	-0.0096	0.0055	0.0809058	0.987917	0.0732681	1.95351e-41	-0.00971742	0.00561372	0.0834498	0.0834498	0.148962	20	ENSG00000124116	20	45747944	45791932	-
PRB2	eQTL_GTEx_Brain_Anterior_cingulate_cortex_BA24	ENSG00000121335.11	12	11391540	rs2965706	12	11439141	T	G	0.240911	-0.0111	0.0061	0.0688089	0.477605	0.0851404	2.02776e-08	-0.023241	0.0134272	0.0834726	0.0834726	0.539363	20	ENSG00000121335	12	11391540	11501041	-
SPSB2	eQTL_GTEx_Brain_Anterior_cingulate_cortex_BA24	ENSG00000111671.9	12	6870949	rs6489739	12	6873183	C	A	0.27945	-0.01	0.0057	0.0793644	0.819852	0.07728	2.71068e-26	-0.0121973	0.0070469	0.0834735	0.0834735	0.0511917	14	ENSG00000111671	12	6870935	6889358	-
RMDN2	eQTL_BrainMeta	ENSG00000115841.21	2	37995165	rs79201704	2	37936186	A	G	0.22707	-0.0108	0.0061	0.0766452	0.29238	0.0355594	1.99625e-16	-0.0369382	0.0213415	0.0834837	0.0411316	0.798465	20	ENSG00000115841	2	37923187	38067142	+
PDE8B	eQTL_GTEx_Brain_Cerebellar_Hemisphere	ENSG00000113231.13	5	77210449	rs335630	5	77433553	A	C	0.672708	-0.0099	0.0056	0.0770848	-0.626929	0.0738376	2.05486e-17	0.0157913	0.009124	0.0834983	0.0834983	0.188371	20	ENSG00000113231	5	77210449	77428256	+
GPD1	eQTL_BrainMeta	ENSG00000167588.13	12	50107647	rs11169300	12	50179044	T	C	0.371768	-0.0098	0.0054	0.0695524	0.179901	0.0312768	8.82411e-09	-0.0544744	0.0314751	0.0835031	0.0835031	0.0535744	20	ENSG00000167588	12	50103982	50111313	+
TMEM140	eQTL_BrainMeta	ENSG00000146859.6	7	135157144	rs7789060	7	135057861	C	T	0.292647	0.01	0.0057	0.0793644	-0.335186	0.0317183	4.21206e-26	-0.0298342	0.0172382	0.0835057	0.0835057	0.642814	20	ENSG00000146859	7	135148072	135166215	+
ABHD15	eQTL_GTEx_Brain_Nucleus_accumbens_basal_ganglia	ENSG00000168792.4	17	29560700	rs3110496	17	29590753	G	A	0.68395	-0.0101	0.0056	0.0712985	-0.377758	0.061447	7.86137e-10	0.0267367	0.0154491	0.0835173	0.0835173	0.197106	7	ENSG00000168792	17	29560547	29567037	-
SPINT2	eQTL_eQTLGen	ENSG00000167642	19	38268325	rs55978203	19	38266481	A	C	0.258195	-0.0104	0.006	0.0830364	-0.282847	0.00919724	1.09908e-207	0.036769	0.0212465	0.0835255	0.422442	0.57364	20	ENSG00000167642	19	38244035	38292615	+
BNC2	eQTL_BrainMeta	ENSG00000173068.18	9	16640173	rs76975494	9	17025449	G	T	0.0967774	-0.0158	0.0089	0.0758515	-0.423683	0.0545902	8.41597e-15	0.037292	0.0215488	0.0835259	0.0835259	0.385085	20	ENSG00000173068	9	16409503	16870843	-
FAM83H	eQTL_GTEx_Brain_Cortex	ENSG00000180921.6	8	143723933	rs12156265	8	143766586	A	G	0.590383	-0.0093	0.0053	0.0793077	-0.649944	0.0621965	1.4675e-25	0.0143089	0.00826871	0.0835428	0.0835428	0.221371	20	ENSG00000180921	8	143723933	143738234	-
RPL7L1	eQTL_GTEx_Brain_Cerebellar_Hemisphere	ENSG00000146223.14	6	42879618	rs9471941	6	42890089	G	A	0.236087	0.011	0.0061	0.0713445	-0.318262	0.0517658	7.84071e-10	-0.0345627	0.019974	0.0835618	0.0835618	0.415514	17	ENSG00000146223	6	42879616	42889925	+
MAPK3	eQTL_BrainMeta	ENSG00000102882.12	16	30118805	rs55732507	16	30130664	C	T	0.403926	-0.0092	0.0053	0.0825905	0.693484	0.0319741	2.6089e-104	-0.0132663	0.00766701	0.0835738	0.483569	0.710953	20	ENSG00000102882	16	30114105	30123506	-
MRPS21	eQTL_GTEx_Brain_Cerebellum	ENSG00000266472.5	1	150293720	rs3818978	1	150293918	A	T	0.385747	0.0096	0.0054	0.0754404	-0.423946	0.0563223	5.1862e-14	-0.0226444	0.0130879	0.0835988	0.0835988	0.76671	20	ENSG00000266472	1	150293861	150308979	+
ST7L	eQTL_eQTLGen	ENSG00000007341	1	112572170	rs10745330	1	112540817	T	C	0.4802	-0.009	0.0052	0.0834929	0.474066	0.00748603	0	-0.0189847	0.010973	0.0836083	0.386642	0.158737	20	ENSG00000007341	1	112523514	112620825	-
RAB27A	eQTL_GTEx_Brain_Nucleus_accumbens_basal_ganglia	ENSG00000069974.15	15	55202966	rs8024695	15	55347107	C	T	0.107911	0.0146	0.0083	0.0785714	0.79498	0.0830348	1.02787e-21	0.0183652	0.0106153	0.0836164	0.0836164	0.847462	20	ENSG00000069974	15	55202966	55319113	-
TPGS1	eQTL_eQTLGen	ENSG00000141933	19	513576	rs180695077	19	510169	T	C	0.0151376	-0.0368	0.0212	0.0825905	1.18432	0.0567013	7.02984e-97	-0.0310727	0.0179623	0.0836507	0.0479016	0.770266	5	ENSG00000141933	19	507497	519654	+
RFK	eQTL_eQTLGen	ENSG00000135002	9	76390022	rs13294840	9	76450159	T	C	0.168778	-0.0119	0.0068	0.0801183	0.121009	0.0105772	2.62068e-30	-0.0983398	0.0568478	0.0836519	0.0836519	0.722211	20	ENSG00000135002	9	76385526	76394517	-
SNX25	eQTL_eQTLGen	ENSG00000109762	4	185287211	rs13111968	4	185256086	C	T	0.438091	-0.009	0.0052	0.0834929	0.390191	0.0077138	0	-0.0230656	0.0133346	0.0836737	0.734048	0.845992	20	ENSG00000109762	4	185204237	185370185	+
SNX31	eQTL_GTEx_Brain_Hypothalamus	ENSG00000174226.8	8	100572882	rs1693560	8	100668064	G	A	0.455725	-0.0091	0.0052	0.0801183	0.954197	0.0838781	5.50739e-30	-0.00953681	0.00551371	0.0836921	0.0836921	0.533207	20	ENSG00000174226	8	100572889	100663415	-
DDI2	eQTL_eQTLGen	ENSG00000197312	1	15643251	rs6666373	1	15613389	T	A	0.27495	-0.0103	0.0058	0.0757556	-0.0734446	0.00962754	2.37321e-14	0.140242	0.0810826	0.083699	0.083699	0.304611	20	ENSG00000197312	1	15617458	15669044	+
BBS1	eQTL_GTEx_Brain_Nucleus_accumbens_basal_ganglia	ENSG00000174483.19	11	66510606	rs57691879	11	66469133	T	C	0.24487	0.0111	0.0061	0.0688089	-0.333079	0.0598398	2.60387e-08	-0.0333254	0.0192678	0.0837029	0.0837029	0.148582	13	ENSG00000174483	11	66510606	66533613	+
SCGB1D2	eQTL_BrainMeta	ENSG00000124935.4	11	62243526	rs2232946	11	62242139	T	C	0.196432	0.0115	0.0065	0.0768554	-0.314733	0.0384222	2.58128e-16	-0.0365389	0.0211286	0.0837458	0.0837458	0.659446	20	ENSG00000124935	11	62242239	62244812	+
TRAPPC8	eQTL_BrainMeta	ENSG00000153339.15	18	31891167	rs6506946	18	31877270	C	T	0.373123	-0.0097	0.0054	0.0724474	0.193729	0.0303284	1.68402e-10	-0.0500701	0.0289552	0.0837691	0.0837691	0.182405	18	ENSG00000153339	18	31829197	31953136	-
ABHD8	eQTL_BrainMeta	ENSG00000127220.6	19	17301183	rs35604430	19	17272181	G	A	0.409957	-0.0093	0.0053	0.0793077	-0.295529	0.0290749	2.85915e-24	0.031469	0.0181992	0.0837841	0.147143	0.912117	20	ENSG00000127220	19	17292131	17310236	-
ARHGAP44	eQTL_BrainMeta	ENSG00000006740.17	17	12890571	rs118036443	17	12789594	T	A	0.0605802	-0.0193	0.011	0.0793371	0.67716	0.0664598	2.22011e-24	-0.0285014	0.0164834	0.0837918	0.225634	0.551095	20	ENSG00000006740	17	12789498	12991643	+
SNX31	eQTL_GTEx_Brain_Spinal_cord_cervical_c-1	ENSG00000174226.8	8	100572882	rs1693560	8	100668064	G	A	0.455725	-0.0091	0.0052	0.0801183	1.03817	0.092724	4.24923e-29	-0.00876542	0.00506963	0.0838077	0.0838077	0.510049	20	ENSG00000174226	8	100572889	100663415	-
GSK3B	eQTL_BrainMeta	ENSG00000082701.17	3	119958157	rs3107669	3	119848254	C	A	0.397187	-0.0095	0.0053	0.0730605	0.194852	0.0297336	5.62949e-11	-0.048755	0.0281993	0.083819	0.083819	0.0960853	20	ENSG00000082701	3	119821321	120094994	-
VAMP2	eQTL_GTEx_Brain_Substantia_nigra	ENSG00000220205.8	17	8159149	rs11656359	17	8165703	C	T	0.685922	0.0102	0.0056	0.0685417	0.339393	0.06181	3.99873e-08	0.0300537	0.0173842	0.0838457	0.0838457	0.120872	19	ENSG00000220205	17	8159149	8163546	-
RPS6KL1	eQTL_BrainMeta	ENSG00000198208.12	14	74913627	rs2359239	14	74860068	T	C	0.391675	-0.0093	0.0053	0.0793077	0.312332	0.0310409	8.13698e-24	-0.029776	0.0172252	0.0838757	0.0838757	0.851674	20	ENSG00000198208	14	74903951	74923302	-
RBL2	eQTL_GTEx_Brain_Putamen_basal_ganglia	ENSG00000103479.15	16	53433977	rs8043918	16	53479121	T	C	0.465452	0.0092	0.0052	0.0768554	-0.327546	0.0405298	6.39226e-16	-0.0280877	0.0162516	0.0839345	0.0839345	0.523217	20	ENSG00000103479	16	53433977	53491648	+
WNT2B	eQTL_GTEx_Brain_Cerebellar_Hemisphere	ENSG00000134245.17	1	112466541	rs910697	1	112520503	G	A	0.462636	-0.0093	0.0052	0.0737016	-0.296951	0.0442006	1.83913e-11	0.0313183	0.0181212	0.0839397	0.0839397	0.777192	11	ENSG00000134245	1	112466541	112530165	+
GIMAP1	eQTL_BrainMeta	ENSG00000213203.3	7	150720445	rs6464093	7	150717150	A	G	0.309514	-0.01	0.0056	0.0741455	-0.24425	0.0355674	6.54635e-12	0.0409417	0.0236898	0.0839452	0.0839452	0.126722	20	ENSG00000213203	7	150716606	150724284	+
SPATA5L1	eQTL_GTEx_Brain_Nucleus_accumbens_basal_ganglia	ENSG00000171763.18	15	45402331	rs2467858	15	45419294	G	A	0.250926	0.0106	0.0059	0.0723975	0.577576	0.0913735	2.59798e-10	0.0183526	0.0106197	0.0839593	0.0839593	0.287052	17	ENSG00000171763	15	45402336	45421415	+
CDC26	eQTL_GTEx_Brain_Cerebellar_Hemisphere	ENSG00000176386.8	9	113255835	rs10981712	9	113283846	C	G	0.288639	0.0103	0.0057	0.0707595	-0.458694	0.0775959	3.39383e-09	-0.0224551	0.0129942	0.0839739	0.0839739	0.183433	13	ENSG00000176386	9	113255835	113275572	-
NDUFB3	eQTL_BrainMeta	ENSG00000119013.9	2	201078591	rs13422568	2	201074667	A	G	0.16735	-0.0121	0.0069	0.0794951	-0.408314	0.0401915	3.01481e-24	0.0296341	0.0171487	0.0839761	0.0839761	0.998356	20	ENSG00000119013	2	201071433	201085750	+
FBXL22	eQTL_BrainMeta	ENSG00000197361.8	15	63599891	rs17772987	15	63706450	G	C	0.32016	0.0097	0.0055	0.0777932	-0.291045	0.0337174	6.03394e-18	-0.0333282	0.0192878	0.0839992	0.0839992	0.147224	20	ENSG00000197361	15	63597353	63602428	+
PDLIM1	eQTL_BrainMeta	ENSG00000107438.9	10	95264292	rs79126036	10	95279992	G	A	0.0661196	0.0178	0.0099	0.0721802	0.427416	0.0684134	4.16965e-10	0.0416457	0.0241026	0.0840151	0.0840151	0.125182	14	ENSG00000107438	10	95237572	95291012	-
COX17	eQTL_GTEx_Brain_Nucleus_accumbens_basal_ganglia	ENSG00000138495.6	3	119666919	rs13323756	3	119673254	T	C	0.227059	0.0111	0.0061	0.0688089	0.270841	0.0491966	3.68573e-08	0.0409835	0.0237209	0.084035	0.084035	0.867081	7	ENSG00000138495	3	119654513	119677454	-
NAXE	eQTL_GTEx_Brain_Caudate_basal_ganglia	ENSG00000163382.11	1	156591762	rs55756370	1	156604386	G	A	0.227232	0.0109	0.0061	0.073956	-0.437421	0.0647318	1.40457e-11	-0.0249188	0.0144247	0.0840765	0.0840765	0.523734	16	ENSG00000163382	1	156591756	156609507	+
CTSS	eQTL_GTEx_Brain_Cerebellum	ENSG00000163131.10	1	150730196	rs72704656	1	150855831	G	A	0.372549	0.0095	0.0054	0.0785335	0.631225	0.0691557	7.00439e-20	0.0150501	0.00871225	0.0840842	0.0840842	0.297213	20	ENSG00000163131	1	150730079	150765957	-
TXLNA	eQTL_BrainMeta	ENSG00000084652.16	1	32188980	rs7512015	1	32079167	G	A	0.0630762	0.0187	0.0106	0.0777066	-0.519708	0.0610892	1.77931e-17	-0.0359817	0.02083	0.0840956	0.0840956	0.914793	20	ENSG00000084652	1	32179675	32198285	+
LAMTOR3	eQTL_GTEx_Brain_Hypothalamus	ENSG00000109270.12	4	99878336	rs61203457	4	99949025	C	T	0.2152	0.0111	0.0062	0.0734021	-0.264629	0.040312	5.21998e-11	-0.0419455	0.0242847	0.0841248	0.0841248	0.599869	20	ENSG00000109270	4	99878336	99894428	-
MMRN1	eQTL_GTEx_Brain_Amygdala	ENSG00000138722.9	4	89879532	rs116370523	4	89924915	A	G	0.0495198	-0.0227	0.0128	0.0761562	1.83891	0.241598	2.71025e-14	-0.0123443	0.00714708	0.0841362	0.0841362	0.592307	20	ENSG00000138722	4	89879532	89954629	+
ARL17A	eQTL_GTEx_Brain_Putamen_basal_ganglia	ENSG00000185829.17	17	46516702	rs757055	17	45869509	T	C	0.223362	-0.0112	0.0063	0.0754404	0.800474	0.109999	3.41111e-13	-0.0139917	0.00810179	0.0841695	0.0841695	0.665073	4	ENSG00000185829	17	46516702	46579691	-
MAN2A2	eQTL_BrainMeta	ENSG00000196547.15	15	90912401	rs578110396	15	90902915	A	G	0.0409795	0.0217	0.0124	0.0801183	0.756627	0.0708226	1.2171e-26	0.0286799	0.0166069	0.0841705	0.160564	0.155421	6	ENSG00000196547	15	90902218	90922584	+
HSPA4	eQTL_GTEx_Brain_Cerebellar_Hemisphere	ENSG00000170606.14	5	133051962	rs1131809	5	133101839	T	C	0.233267	-0.0111	0.0061	0.0688089	0.300139	0.0547827	4.28418e-08	-0.0369829	0.0214156	0.0841834	0.0841834	0.270045	3	ENSG00000170606	5	133052013	133106449	+
IRX3	eQTL_eQTLGen	ENSG00000177508	16	54285046	rs748815	16	54373892	A	G	0.12485	-0.0133	0.0077	0.0841187	0.81349	0.0116062	0	-0.0163493	0.00946826	0.0842128	0.0741455	0.624394	13	ENSG00000177508	16	54283304	54286787	-
PRNP	eQTL_BrainMeta	ENSG00000171867.18	20	4693970	rs6037939	20	4718773	C	T	0.241757	-0.0108	0.0061	0.0766452	0.27116	0.0346918	5.44195e-15	-0.0398289	0.0230658	0.084213	0.152941	0.247477	20	ENSG00000171867	20	4686350	4701590	+
PLXNA4	eQTL_eQTLGen	ENSG00000221866	7	132386010	rs11765742	7	132755765	T	C	0.40675	-0.0092	0.0053	0.0825905	-0.150396	0.00894884	2.19823e-63	0.0611718	0.0354278	0.0842281	0.0294075	0.187596	20	ENSG00000221866	7	132123340	132648688	-
NIPAL1	eQTL_BrainMeta	ENSG00000163293.12	4	47977157	rs321622	4	48022363	C	T	0.358693	-0.0094	0.0054	0.081729	0.439796	0.0323928	5.48578e-42	-0.0213735	0.0123789	0.0842382	0.0842382	0.0728215	20	ENSG00000163293	4	47914142	48040173	+
TMEM129	eQTL_GTEx_Brain_Cerebellum	ENSG00000168936.10	4	1715952	rs7676700	4	1736402	G	A	0.461323	0.01	0.0057	0.0793644	-0.435367	0.0447811	2.42709e-22	-0.0229691	0.0133039	0.0842574	0.0842574	0.242154	20	ENSG00000168936	4	1715952	1721358	-
CHID1	eQTL_eQTLGen	ENSG00000177830	11	891458	rs12421848	11	891338	A	G	0.380876	-0.0095	0.0053	0.0730605	0.0599172	0.00933318	1.3645e-10	-0.158552	0.0918385	0.0842714	0.0842714	0.313722	20	ENSG00000177830	11	867859	915058	-
LXN	eQTL_GTEx_Brain_Frontal_Cortex_BA9	ENSG00000079257.7	3	158645822	rs16829365	3	158729340	A	G	0.388047	0.0094	0.0053	0.0761318	0.621676	0.0826688	5.47421e-14	0.0151204	0.00875924	0.0843069	0.0843069	0.823404	20	ENSG00000079257	3	158645822	158672648	-
ADAMTS17	eQTL_BrainMeta	ENSG00000140470.15	15	100156721	rs117695738	15	100090610	T	C	0.0626813	-0.019	0.0106	0.0730605	-0.415351	0.0648105	1.46776e-10	0.0457445	0.0265	0.0843104	0.0871189	0.0780441	20	ENSG00000140470	15	99971437	100342005	-
GMPPB	eQTL_GTEx_Brain_Amygdala	ENSG00000173540.12	3	49719696	rs62262722	3	49731986	C	G	0.174224	0.0123	0.0069	0.07465	0.800608	0.115862	4.84554e-12	0.0153633	0.00890061	0.0843299	0.0843299	0.202007	20	ENSG00000173540	3	49716844	49723973	-
SMDT1	eQTL_GTEx_Brain_Nucleus_accumbens_basal_ganglia	ENSG00000183172.8	22	42079691	rs2236779	22	42155338	A	G	0.218191	0.0112	0.0063	0.0754404	0.257888	0.0358251	6.0864e-13	0.0434297	0.0251632	0.0843611	0.0387036	0.00122715	20	ENSG00000183172	22	42079691	42084284	+
CD55	eQTL_GTEx_Brain_Cerebellum	ENSG00000196352.14	1	207321508	rs2564975	1	207310612	C	T	0.69081	0.0103	0.0057	0.0707595	-0.428834	0.0736604	5.82263e-09	-0.0240186	0.0139174	0.0843842	0.0843842	0.802553	10	ENSG00000196352	1	207321519	207386804	+
LTBP3	eQTL_eQTLGen	ENSG00000168056	11	65548744	rs12789028	11	65558683	A	G	0.193297	-0.0114	0.0066	0.0841187	0.436735	0.0106054	0	-0.0261028	0.0151254	0.0843914	0.248861	0.0515116	20	ENSG00000168056	11	65538559	65558930	-
RPL7L1	eQTL_GTEx_Brain_Cerebellum	ENSG00000146223.14	6	42879618	rs9471941	6	42890089	G	A	0.236087	0.011	0.0061	0.0713445	-0.339169	0.0570311	2.72955e-09	-0.0324322	0.0187938	0.0844031	0.0844031	0.560476	12	ENSG00000146223	6	42879616	42889925	+
BMP4	eQTL_eQTLGen	ENSG00000125378	14	53954248	rs2855530	14	53955199	C	G	0.498039	-0.0091	0.0052	0.0801183	0.0832066	0.00803044	3.71478e-25	-0.109366	0.0633801	0.0844263	0.28355	0.560894	20	ENSG00000125378	14	53949736	53958761	-
UBAC1	eQTL_GTEx_Brain_Cerebellar_Hemisphere	ENSG00000130560.8	9	135932969	rs2004852	9	135980122	T	C	0.195405	0.0119	0.0066	0.0713835	0.360645	0.0606492	2.74085e-09	0.0329964	0.0191233	0.0844453	0.0844453	0.853689	12	ENSG00000130560	9	135932969	135961373	-
ANXA9	eQTL_GTEx_Brain_Frontal_Cortex_BA9	ENSG00000143412.9	1	150982017	rs6684154	1	151008749	A	C	0.0146469	-0.0394	0.0217	0.0694213	0.938084	0.16937	3.04765e-08	-0.0420005	0.0243435	0.0844683	0.0844683	0.787507	10	ENSG00000143412	1	150982249	150995634	+
PLA2G6	eQTL_eQTLGen	ENSG00000184381	22	38163136	rs2235347	22	38126880	G	A	0.4501	-0.009	0.0052	0.0834929	0.169044	0.00795179	2.7449e-100	-0.0532406	0.030863	0.0845164	0.362449	0.602687	20	ENSG00000184381	22	38111495	38214778	-
PEAK1	eQTL_GTEx_Brain_Hypothalamus	ENSG00000173517.10	15	77100656	rs11858844	15	77499918	T	C	0.272714	0.0103	0.0058	0.0757556	-0.350759	0.048376	4.14666e-13	-0.0293649	0.0170243	0.0845491	0.0845491	0.508803	20	ENSG00000173517	15	77100656	77420144	-
GPR83	eQTL_eQTLGen	ENSG00000123901	11	94389368	rs534402	11	94453756	T	C	0.341841	-0.0095	0.0055	0.0841187	0.293351	0.00902105	5.84089e-232	-0.0323844	0.0187753	0.0845561	0.0174972	0.571838	20	ENSG00000123901	11	94377316	94401419	-
FBXO7	eQTL_GTEx_Brain_Cerebellum	ENSG00000100225.17	22	32474676	rs1029301	22	32492097	A	G	0.3792	-0.0096	0.0054	0.0754404	0.403787	0.0568429	1.21585e-12	-0.0237749	0.0137858	0.0846014	0.0846014	0.790048	16	ENSG00000100225	22	32474676	32498829	+
NBPF26	eQTL_GTEx_Brain_Cerebellum	ENSG00000273136.6	1	120723923	rs11581739	1	121481891	T	C	0.613334	0.0098	0.0055	0.0747789	0.666437	0.097197	7.05383e-12	0.0147051	0.00852696	0.0846107	0.0846107	0.299493	4	ENSG00000273136	1	120723949	120842110	+
WFDC3	eQTL_GTEx_Brain_Cerebellum	ENSG00000124116.18	20	45747944	rs6032535	20	45788695	C	T	0.658616	-0.0096	0.0055	0.0809058	1.05465	0.0944589	6.03772e-29	-0.00910255	0.00527834	0.084616	0.084616	0.101753	20	ENSG00000124116	20	45747944	45791932	-
LIN7C	eQTL_BrainMeta	ENSG00000148943.12	11	27500593	rs3209593	11	27495170	T	C	0.454312	-0.0092	0.0052	0.0768554	0.200634	0.0261206	1.57779e-14	-0.0458547	0.0265965	0.0846923	0.0846923	0.0334486	20	ENSG00000148943	11	27494418	27506769	-
ST6GALNAC6	eQTL_BrainMeta	ENSG00000160408.15	9	127895365	rs3758330	9	127897953	C	T	0.0825283	0.0159	0.0091	0.0805935	-0.564792	0.0531692	2.34097e-26	-0.028152	0.0163286	0.0846924	0.0712467	0.580035	19	ENSG00000160408	9	127885321	127905408	-
RAB3C	eQTL_BrainMeta	ENSG00000152932.8	5	58720807	rs158978	5	58633680	A	T	0.350152	0.0094	0.0054	0.081729	0.44005	0.035247	9.04294e-36	0.0213612	0.01239	0.0846965	0.313933	0.972035	20	ENSG00000152932	5	58582221	58859394	+
RGS12	eQTL_GTEx_Brain_Cerebellum	ENSG00000159788.18	4	3314147	rs78139882	4	3285634	T	C	0.212454	-0.0113	0.0063	0.0728689	-0.666163	0.106676	4.24574e-10	0.0169628	0.00983952	0.0847173	0.0847173	0.105907	19	ENSG00000159788	4	3293021	3439913	+
KIF13A	eQTL_eQTLGen	ENSG00000137177	6	17873409	rs2876471	6	17933879	A	G	0.138733	-0.0128	0.0074	0.0836786	0.237357	0.0112496	8.08908e-99	-0.0539272	0.0312813	0.0847176	0.00104929	0.0256467	20	ENSG00000137177	6	17759183	17987635	-
RANBP10	eQTL_GTEx_Brain_Cerebellum	ENSG00000141084.10	16	67723066	rs7200950	16	67655849	T	C	0.05475	0.0207	0.0118	0.0793899	-0.823624	0.088445	1.25129e-20	-0.0251328	0.0145789	0.084723	0.084723	0.845239	20	ENSG00000141084	16	67723070	67806560	-
DHRS7	eQTL_GTEx_Brain_Cortex	ENSG00000100612.13	14	60148948	rs944445	14	60161890	A	G	0.146815	-0.0128	0.0072	0.0754404	-0.444234	0.0631137	1.94146e-12	0.0288136	0.0167167	0.0847713	0.0847713	0.821764	15	ENSG00000100612	14	60144119	60169856	-
FOXRED2	eQTL_GTEx_Brain_Caudate_basal_ganglia	ENSG00000100350.14	22	36487190	rs146532334	22	36507049	T	C	0.051408	-0.0205	0.0116	0.0771878	1.10157	0.141168	6.03332e-15	-0.0186098	0.0107971	0.0847816	0.0847816	0.421261	20	ENSG00000100350	22	36487190	36507221	-
ART5	eQTL_GTEx_Brain_Caudate_basal_ganglia	ENSG00000167311.13	11	3638503	rs10767389	11	3641072	C	G	0.56185	0.0093	0.0052	0.0737016	0.577189	0.0894052	1.07593e-10	0.0161126	0.00934849	0.0847896	0.0847896	0.461155	9	ENSG00000167311	11	3638512	3642316	-
NAXE	eQTL_GTEx_Brain_Hippocampus	ENSG00000163382.11	1	156591762	rs35792841	1	156614457	T	C	0.227264	0.0108	0.0061	0.0766452	-0.616316	0.0821893	6.44365e-14	-0.0175235	0.0101697	0.0848677	0.0848677	0.413065	17	ENSG00000163382	1	156591756	156609507	+
VIPR2	eQTL_eQTLGen	ENSG00000106018	7	159086521	rs395878	7	159159211	C	T	0.49685	0.009	0.0052	0.0834929	-0.171352	0.00945307	1.96539e-73	-0.0525235	0.0304849	0.0849006	0.276035	0.270568	20	ENSG00000106018	7	159028175	159144867	-
TSR3	eQTL_BrainMeta	ENSG00000007520.4	16	1350559	rs185060782	16	1333749	A	G	0.0199879	0.0337	0.0186	0.0700128	0.510169	0.0916572	2.60565e-08	0.0660565	0.0383414	0.0849157	0.0849157	0.295878	7	ENSG00000007520	16	1349240	1351878	-
INPP5K	eQTL_eQTLGen	ENSG00000132376	17	1505660	rs76739945	17	1513661	T	C	0.0739497	-0.0169	0.0098	0.0846195	-0.648484	0.0170888	0	0.0260608	0.0151278	0.0849406	0.00599176	0.0857016	20	ENSG00000132376	17	1494577	1516742	-
NBPF26	eQTL_GTEx_Brain_Hypothalamus	ENSG00000273136.6	1	120723923	rs11581739	1	121481891	T	C	0.613334	0.0098	0.0055	0.0747789	0.607391	0.0900987	1.56875e-11	0.0161346	0.00936608	0.0849498	0.0849498	0.158228	4	ENSG00000273136	1	120723949	120842110	+
DDIT4L	eQTL_BrainMeta	ENSG00000145358.6	4	100188326	rs6818742	4	100199037	T	C	0.3099	0.0097	0.0056	0.0832481	-0.561498	0.0341177	7.38669e-61	-0.0172752	0.0100284	0.0849558	0.254755	0.515498	20	ENSG00000145358	4	100185870	100190782	-
STX4	eQTL_GTEx_Brain_Frontal_Cortex_BA9	ENSG00000103496.14	16	31032889	rs12445568	16	30993491	C	T	0.3752	0.0097	0.0054	0.0724474	-0.287806	0.0473999	1.26427e-09	-0.0337033	0.0195665	0.084979	0.084979	0.335494	20	ENSG00000103496	16	31032889	31042975	+
ST7L	eQTL_GTEx_Brain_Cerebellum	ENSG00000007341.18	1	112539159	rs6700673	1	112614432	T	C	0.475668	-0.0094	0.0052	0.0706544	0.358501	0.0631576	1.37643e-08	-0.0262203	0.0152226	0.0849869	0.0849869	0.0692367	10	ENSG00000007341	1	112523514	112620825	-
MRPL35	eQTL_BrainMeta	ENSG00000132313.15	2	86206573	rs12714169	2	86151169	T	C	0.465293	0.009	0.0052	0.0834929	0.657824	0.0376572	2.47876e-68	0.0136815	0.00794355	0.0850086	0.167873	0.824976	20	ENSG00000132313	2	86199355	86213790	+
LAP3	eQTL_eQTLGen	ENSG00000002549	4	17592582	rs3775926	4	17598214	G	A	0.380513	-0.0093	0.0054	0.0850293	0.786803	0.00744609	0	-0.01182	0.00686413	0.0850707	0.0372915	0.478882	20	ENSG00000002549	4	17577198	17607972	+
MPC2	eQTL_eQTLGen	ENSG00000143158	1	167926874	rs203777	1	167907378	T	C	0.338458	0.0096	0.0055	0.0809058	-0.0991542	0.00941492	6.17748e-26	-0.0968189	0.0562258	0.0850758	0.226074	0.586328	20	ENSG00000143158	1	167916675	167937072	-
KBTBD2	eQTL_GTEx_Brain_Cerebellum	ENSG00000170852.10	7	32868172	rs11762628	7	32886959	C	T	0.350486	-0.0099	0.0056	0.0770848	0.373299	0.0491071	2.92201e-14	-0.0265203	0.0154017	0.0850865	0.0850865	0.0190213	20	ENSG00000170852	7	32868172	32894131	-
CSF1	eQTL_BrainMeta	ENSG00000184371.14	1	109920617	rs333947	1	109928142	A	G	0.1488	0.0132	0.0073	0.0705724	0.21733	0.0385893	1.78274e-08	0.0607372	0.0352784	0.0851318	0.0851318	0.205992	8	ENSG00000184371	1	109910242	109930992	+
GSTO1	eQTL_BrainMeta	ENSG00000148834.13	10	104251408	rs17885600	10	104267428	T	A	0.0148465	-0.0372	0.0214	0.0821548	-1.45676	0.117043	1.46318e-35	0.0255361	0.0148327	0.0851406	0.158526	0.344673	20	ENSG00000148834	10	104235356	104267459	+
DNAH7	eQTL_GTEx_Brain_Putamen_basal_ganglia	ENSG00000118997.13	2	195737703	rs7587769	2	196120388	G	A	0.384454	0.0093	0.0053	0.0793077	0.522371	0.0586662	5.38081e-19	0.0178034	0.0103412	0.085141	0.085141	0.633229	20	ENSG00000118997	2	195737703	196068837	-
DHRS7	eQTL_BrainMeta	ENSG00000100612.14	14	60156988	rs380342	14	60146689	A	G	0.147427	-0.0125	0.0072	0.0825442	-0.630064	0.0472413	1.40744e-40	0.0198393	0.0115238	0.0851444	0.0851444	0.716746	20	ENSG00000100612	14	60144119	60169856	-
WFIKKN2	eQTL_GTEx_Brain_Amygdala	ENSG00000173714.7	17	50834650	rs59103452	17	50623059	C	T	0.069992	0.0175	0.0097	0.0712119	0.95918	0.166613	8.56477e-09	0.0182448	0.0105978	0.085148	0.085148	0.468362	4	ENSG00000173714	17	50834650	50842353	+
HFM1	eQTL_GTEx_Brain_Cortex	ENSG00000162669.15	1	91260766	rs282014	1	91391548	A	T	0.919369	-0.0171	0.0095	0.0718606	-0.726992	0.123334	3.7577e-09	0.0235216	0.0136632	0.085156	0.085156	0.635274	14	ENSG00000162669	1	91260766	91404856	-
SNX31	eQTL_GTEx_Brain_Substantia_nigra	ENSG00000174226.8	8	100572882	rs1693560	8	100668064	G	A	0.455725	-0.0091	0.0052	0.0801183	1.04674	0.109291	9.93967e-22	-0.00869366	0.00505005	0.0851604	0.0851604	0.623729	20	ENSG00000174226	8	100572889	100663415	-
UBXN6	eQTL_GTEx_Brain_Caudate_basal_ganglia	ENSG00000167671.11	19	4445019	rs732716	19	4366222	G	A	0.2967	0.0103	0.0057	0.0707595	-0.176947	0.03125	1.49356e-08	-0.0582095	0.0338136	0.0851636	0.0851636	0.060961	10	ENSG00000167671	19	4444999	4457794	-
PLIN3	eQTL_GTEx_Brain_Caudate_basal_ganglia	ENSG00000105355.8	19	4838411	rs35555865	19	4851884	C	T	0.428485	0.0096	0.0053	0.0700912	0.264539	0.0478021	3.12932e-08	0.0362895	0.0210807	0.0851678	0.0851678	0.354545	10	ENSG00000105355	19	4838341	4867694	-
RBMS3	eQTL_BrainMeta	ENSG00000144642.22	3	29292591	rs13327669	3	28609960	A	G	0.206161	-0.0117	0.0065	0.0718606	0.201768	0.034245	3.81788e-09	-0.0579874	0.0336851	0.0851678	0.0851678	0.127606	20	ENSG00000144642	3	28574791	30010391	+
AQP5	eQTL_GTEx_Brain_Cortex	ENSG00000161798.6	12	49961870	rs12372344	12	49954576	C	T	0.203624	-0.0117	0.0066	0.0762739	-0.633344	0.0879639	6.01935e-13	0.0184734	0.0107321	0.0851924	0.0851924	0.365152	13	ENSG00000161798	12	49961872	49965682	+
SDF4	eQTL_eQTLGen	ENSG00000078808	1	1224488	rs78479912	1	1216537	A	G	0.0362	0.0238	0.0138	0.0845928	-0.812883	0.0293375	5.59474e-169	-0.0292785	0.0170095	0.0851952	0.0254348	0.0446378	20	ENSG00000078808	1	1216909	1232067	-
FOXRED2	eQTL_GTEx_Brain_Hypothalamus	ENSG00000100350.14	22	36487190	rs146532334	22	36507049	T	C	0.051408	-0.0205	0.0116	0.0771878	0.99773	0.131351	3.05706e-14	-0.0205466	0.0119369	0.0852019	0.0852019	0.399199	17	ENSG00000100350	22	36487190	36507221	-
PLEKHG1	eQTL_eQTLGen	ENSG00000120278	6	150721774	rs57621942	6	150757913	T	G	0.239183	-0.0109	0.0061	0.073956	0.0670709	0.0104733	1.5136e-10	-0.162515	0.0944226	0.0852253	0.202802	0.736938	20	ENSG00000120278	6	150599883	150843665	+
DHRS7	eQTL_GTEx_Brain_Caudate_basal_ganglia	ENSG00000100612.13	14	60148948	rs1254038	14	60157023	C	A	0.146815	-0.013	0.0072	0.0709878	-0.315574	0.055415	1.2356e-08	0.0411948	0.0239349	0.0852292	0.0852292	0.592955	14	ENSG00000100612	14	60144119	60169856	-
HAGH	eQTL_GTEx_Brain_Cortex	ENSG00000063854.12	16	1795620	rs238678	16	1822721	G	A	0.853739	-0.0128	0.0073	0.0795291	-0.468835	0.0521016	2.28888e-19	0.0273017	0.0158634	0.0852408	0.0852408	0.0451508	20	ENSG00000063854	16	1795620	1827157	-
DDO	eQTL_GTEx_Brain_Spinal_cord_cervical_c-1	ENSG00000203797.9	6	110391771	rs4945862	6	110415912	A	G	0.374423	-0.0094	0.0054	0.081729	0.941169	0.0822311	2.47904e-30	-0.00998758	0.00580353	0.0852598	0.0852598	0.40284	20	ENSG00000203797	6	110391771	110415575	-
SLC30A4	eQTL_eQTLGen	ENSG00000104154	15	45501180	rs1554521	15	45371991	A	T	0.2506	0.0104	0.0059	0.0779491	-0.0707541	0.00890168	1.8894e-15	-0.146988	0.0854133	0.0852687	0.0852687	0.0775658	20	ENSG00000104154	15	45479606	45522755	-
MINPP1	eQTL_eQTLGen	ENSG00000107789	10	87529168	rs118104190	10	87620860	A	G	0.0123562	0.0414	0.0233	0.0755972	0.267062	0.0386341	4.75849e-12	0.15502	0.0900817	0.0852719	0.0852719	0.665741	10	ENSG00000107789	10	87504875	87553461	+
RHBDL3	eQTL_GTEx_Brain_Hippocampus	ENSG00000141314.12	17	32266176	rs4132610	17	32474423	T	C	0.618645	-0.0096	0.0053	0.0700912	-0.32997	0.059866	3.55159e-08	0.0290936	0.0169071	0.0852899	0.0852899	0.310058	19	ENSG00000141314	17	32265832	32324659	+
TMEM185B	eQTL_BrainMeta	ENSG00000226479.4	2	120220440	rs11550347	2	120222852	G	C	0.32205	-0.0096	0.0055	0.0809058	0.324314	0.0315901	9.99452e-25	-0.029601	0.0172022	0.0852941	0.0852941	0.628963	20	ENSG00000226479	2	120217479	120223400	-
RAB27A	eQTL_GTEx_Brain_Cortex	ENSG00000069974.15	15	55202966	rs67230579	15	55309244	C	A	0.108012	0.0149	0.0083	0.0726249	0.532364	0.0882717	1.62979e-09	0.0279884	0.0162669	0.0853279	0.0853279	0.215795	4	ENSG00000069974	15	55202966	55319113	-
ANKRD30BL	eQTL_GTEx_Brain_Hippocampus	ENSG00000163046.15	2	132147591	rs59004052	2	132152620	T	G	0.114286	-0.0146	0.0082	0.0749962	-0.806307	0.120573	2.27303e-11	0.0181072	0.0105241	0.0853328	0.0853328	0.897897	13	ENSG00000163046	2	132147591	132257969	-
IFT46	eQTL_GTEx_Brain_Cerebellum	ENSG00000118096.7	11	118544528	rs10736492	11	118588554	G	A	0.430014	0.0094	0.0053	0.0761318	0.512594	0.0723489	1.39016e-12	0.0183381	0.0106586	0.0853421	0.219123	0.197141	12	ENSG00000118096	11	118544528	118572970	-
UGT2B28	eQTL_eQTLGen	ENSG00000135226	4	69287762	rs56223759	4	69389370	T	A	0.133894	0.013	0.0075	0.0830364	-0.42945	0.0304782	4.3509e-45	-0.0302713	0.0175958	0.0853661	0.0826157	0.347201	20	ENSG00000135226	4	69280475	69295050	+
TUSC3	eQTL_eQTLGen	ENSG00000104723	8	15591932	rs17121672	8	15587067	G	A	0.0266533	0.0276	0.0159	0.0825905	0.347491	0.0270623	9.73693e-38	0.0794265	0.0461728	0.0853958	0.330539	0.815566	20	ENSG00000104723	8	15417215	15766649	+
PLEKHG1	eQTL_BrainMeta	ENSG00000120278.16	6	150721774	rs9480531	6	150687362	C	T	0.178321	-0.0122	0.0069	0.0770415	-0.293469	0.0395584	1.18336e-13	0.0415717	0.0241704	0.0854431	0.208705	0.196089	20	ENSG00000120278	6	150599883	150843665	+
ZNF771	eQTL_eQTLGen	ENSG00000179965	16	30419261	rs7204270	16	30145642	T	C	0.506482	-0.0092	0.0052	0.0768554	0.0582834	0.00797791	2.76031e-13	-0.157849	0.0917982	0.0855188	0.0855188	0.391081	20	ENSG00000179965	16	30407414	30431108	+
GTPBP10	eQTL_BrainMeta	ENSG00000105793.16	7	90363338	rs917660	7	90403618	A	G	0.2081	-0.0111	0.0064	0.0828516	-0.567697	0.0432606	2.44073e-39	0.0195527	0.0113717	0.0855374	0.19609	0.895302	20	ENSG00000105793	7	90335223	90391453	+
LYPD8	eQTL_GTEx_Brain_Caudate_basal_ganglia	ENSG00000259823.5	1	248718649	rs56680454	1	248671467	C	T	0.212656	0.0157	0.0089	0.0777244	-0.584604	0.0760207	1.4706e-14	-0.0268558	0.0156194	0.0855439	0.0855439	0.804099	20	ENSG00000259823	1	248739415	248755759	-
MSANTD3	eQTL_BrainMeta	ENSG00000066697.15	9	100439438	rs1212	9	100455105	T	A	0.241673	0.0107	0.006	0.0745321	-0.204806	0.031614	9.27356e-11	-0.0522445	0.0303857	0.0855455	0.0855455	0.150253	20	ENSG00000066697	9	100427143	100451734	+
SLC25A12	eQTL_eQTLGen	ENSG00000115840	2	171891632	rs34358700	2	171782210	T	C	0.275125	0.01	0.0058	0.084683	0.227373	0.0098711	2.1182e-117	0.0439806	0.0255801	0.0855546	0.156464	0.236315	20	ENSG00000115840	2	171783405	171999859	-
FOXRED2	eQTL_GTEx_Brain_Nucleus_accumbens_basal_ganglia	ENSG00000100350.14	22	36487190	rs146532334	22	36507049	T	C	0.051408	-0.0205	0.0116	0.0771878	0.987105	0.132897	1.10596e-13	-0.0207678	0.0120796	0.0855693	0.0855693	0.335929	20	ENSG00000100350	22	36487190	36507221	-
NT5C2	eQTL_GTEx_Brain_Cortex	ENSG00000076685.18	10	103090611	rs12761878	10	103237255	C	G	0.1716	0.0126	0.007	0.0718606	-0.344712	0.0594864	6.84023e-09	-0.0365523	0.0212639	0.085618	0.085618	0.0158377	17	ENSG00000076685	10	103087185	103277605	-
ARSB	eQTL_GTEx_Brain_Cerebellum	ENSG00000113273.15	5	78777209	rs12188734	5	78860567	A	G	0.62129	-0.0097	0.0054	0.0724474	-0.426252	0.0719938	3.20613e-09	0.0227565	0.0132388	0.0856279	0.0856279	0.618672	17	ENSG00000113273	5	78777209	78986087	-
SKOR1	eQTL_GTEx_Brain_Cerebellum	ENSG00000188779.10	15	67819704	rs11071959	15	67766565	G	A	0.244429	-0.011	0.0061	0.0713445	0.234547	0.0412564	1.30735e-08	-0.0468989	0.0272846	0.0856361	0.0856361	0.0579986	20	ENSG00000188779	15	67819704	67834582	+
FOXRED2	eQTL_GTEx_Brain_Hippocampus	ENSG00000100350.14	22	36487190	rs146532334	22	36507049	T	C	0.051408	-0.0205	0.0116	0.0771878	0.856145	0.115752	1.39983e-13	-0.0239445	0.0139305	0.0856403	0.0856403	0.318822	19	ENSG00000100350	22	36487190	36507221	-
PRAME	eQTL_GTEx_Brain_Hypothalamus	ENSG00000185686.17	22	22547701	rs737891	22	22569686	T	C	0.24575	0.0108	0.0061	0.0766452	0.818474	0.114611	9.24563e-13	0.0131953	0.00767853	0.0857117	0.0857117	0.317199	18	ENSG00000185686	22	22547701	22559361	-
AQR	eQTL_BrainMeta	ENSG00000021776.11	15	34910762	rs12904279	15	34917899	A	G	0.168802	-0.0122	0.007	0.0813586	-0.405207	0.0393148	6.56985e-25	0.0301081	0.0175204	0.0857125	0.219806	0.278147	20	ENSG00000021776	15	34851782	34969742	-
PTGDR2	eQTL_BrainMeta	ENSG00000183134.5	11	60853441	rs56131811	11	60828470	A	G	0.111417	-0.0145	0.0083	0.0806394	-0.486008	0.0509718	1.50112e-21	0.0298349	0.0173622	0.0857268	0.0857268	0.0623514	20	ENSG00000183134	11	60850933	60855950	-
LSM6	eQTL_eQTLGen	ENSG00000164167	4	146187852	rs12331886	4	146112668	C	T	0.279507	0.01	0.0058	0.084683	-0.190566	0.00908937	1.34637e-97	-0.0524753	0.0305384	0.0857351	0.343676	0.176475	20	ENSG00000164167	4	146175703	146200000	+
SMIM26	eQTL_BrainMeta	ENSG00000232388.5	20	18568455	rs62216378	20	18517283	C	T	0.10645	0.014	0.0081	0.0839174	-0.844966	0.0533286	1.53361e-56	-0.0165687	0.00964305	0.0857597	0.00756857	0.0387782	20	ENSG00000232388	20	18567347	18569563	+
TOP3A	eQTL_BrainMeta	ENSG00000177302.15	17	18293218	rs6502647	17	18321663	A	G	0.325482	-0.0097	0.0056	0.0832481	0.486505	0.0359664	1.08885e-41	-0.0199381	0.0116047	0.0857759	0.36044	0.00863543	20	ENSG00000177302	17	18271428	18315007	-
PEBP4	eQTL_GTEx_Brain_Caudate_basal_ganglia	ENSG00000134020.7	8	22713251	rs17088799	8	22922772	G	C	0.183547	-0.0119	0.0067	0.0757132	-0.492368	0.0727349	1.29363e-11	0.0241689	0.0140683	0.0858021	0.0858021	0.686443	14	ENSG00000134020	8	22713251	23000000	-
WWP2	eQTL_GTEx_Brain_Spinal_cord_cervical_c-1	ENSG00000198373.12	16	69762306	rs4985460	16	69930471	A	G	0.367931	-0.0095	0.0054	0.0785335	0.574439	0.0721805	1.74319e-15	-0.0165379	0.00962742	0.0858352	0.0858352	0.395089	20	ENSG00000198373	16	69762328	69941741	+
ACP5	eQTL_BrainMeta	ENSG00000102575.13	19	11576834	rs3760780	19	11578343	C	T	0.340506	0.0096	0.0055	0.0809058	0.304981	0.0314993	3.5903e-22	0.0314773	0.0183246	0.0858395	0.0858395	0.406966	20	ENSG00000102575	19	11574653	11579993	-
RNF8	eQTL_GTEx_Brain_Cerebellar_Hemisphere	ENSG00000112130.16	6	37353972	rs9394432	6	37380540	G	A	0.461936	0.0113	0.0064	0.0774588	-0.279536	0.0376543	1.13859e-13	-0.0404241	0.0235337	0.0858492	0.0858492	0.14912	14	ENSG00000112130	6	37353979	37394734	+
EDN3	eQTL_BrainMeta	ENSG00000124205.18	20	59313217	rs197184	20	59312004	A	G	0.271562	0.0102	0.0059	0.0838425	0.47778	0.0316428	1.63961e-51	0.0213487	0.0124294	0.0858711	0.0858711	0.0338721	15	ENSG00000124205	20	59300443	59325992	+
TRIM22	eQTL_BrainMeta	ENSG00000132274.16	11	5713393	rs2291841	11	5689666	C	A	0.0646811	0.0178	0.0103	0.0839604	-0.957164	0.0618978	6.10682e-54	-0.0185966	0.010828	0.0858945	0.167995	0.999903	20	ENSG00000132274	11	5689697	5737089	+
TMEM198	eQTL_eQTLGen	ENSG00000188760	2	219547129	rs6436153	2	219537943	A	C	0.20255	0.0116	0.0065	0.0743237	-0.0703451	0.0111341	2.64969e-10	-0.164901	0.0960171	0.0859031	0.137979	0.0515641	20	ENSG00000188760	2	219543663	219550595	+
TTC30A	eQTL_BrainMeta	ENSG00000197557.7	2	177615870	rs1446839	2	177610477	C	G	0.132852	-0.0133	0.0076	0.0801183	0.453981	0.0509216	4.86534e-19	-0.0292964	0.0170603	0.0859372	0.224949	0.0712606	20	ENSG00000197557	2	177612999	177618742	-
ARFGAP3	eQTL_GTEx_Brain_Cortex	ENSG00000242247.10	22	42796502	rs7290497	22	42928559	A	G	0.49233	-0.0092	0.0052	0.0768554	0.332534	0.0466352	9.99823e-13	-0.0276663	0.0161117	0.0859494	0.0859494	0.569734	20	ENSG00000242247	22	42796502	42858106	-
RELT	eQTL_eQTLGen	ENSG00000054967	11	73386936	rs11235746	11	73416123	G	T	0.21395	0.011	0.0064	0.0856599	0.366882	0.00926906	0	0.0299824	0.0174607	0.0859551	0.299082	0.138938	20	ENSG00000054967	11	73376399	73397474	+
KCTD9	eQTL_BrainMeta	ENSG00000104756.16	8	25443162	rs11135865	8	25452759	A	G	0.21365	-0.0113	0.0064	0.0774588	0.289641	0.0392687	1.63277e-13	-0.0390138	0.0227206	0.0859585	0.0859585	0.110398	19	ENSG00000104756	8	25427847	25458476	-
POLR2I	eQTL_BrainMeta	ENSG00000105258.9	19	36114461	rs4806276	19	36109065	A	C	0.306227	0.0097	0.0056	0.0832481	-0.406709	0.031213	8.24725e-39	-0.02385	0.0138902	0.0859722	0.211034	0.912861	20	ENSG00000105258	19	36113709	36115213	-
FAM83H	eQTL_GTEx_Brain_Frontal_Cortex_BA9	ENSG00000180921.6	8	143723933	rs12156265	8	143766586	A	G	0.590383	-0.0093	0.0053	0.0793077	-0.48791	0.0586538	8.9109e-17	0.0190609	0.0111017	0.0859913	0.0859913	0.737851	20	ENSG00000180921	8	143723933	143738234	-
MBLAC1	eQTL_GTEx_Brain_Cortex	ENSG00000214309.4	7	100126694	rs117461151	7	100137741	T	C	0.0437	0.0221	0.0125	0.0770609	0.839409	0.116777	6.56769e-13	0.026328	0.0153353	0.08601	0.08601	0.622301	20	ENSG00000214309	7	100126785	100128495	+
LRRC37A2	eQTL_GTEx_Brain_Hypothalamus	ENSG00000238083.7	17	46511511	rs8073146	17	45816385	G	A	0.221709	-0.0109	0.0063	0.0836019	1.30903	0.0946153	1.56096e-43	-0.00832678	0.00485021	0.0860181	0.0219382			ENSG00000238083	17	46511511	46555650	+
GUCA1B	eQTL_GTEx_Brain_Cerebellum	ENSG00000112599.8	6	42184401	rs722269	6	42227178	C	T	0.63794	0.0094	0.0054	0.081729	0.847273	0.0819494	4.69497e-25	0.0110944	0.00646309	0.0860559	0.0860559	0.239908	12	ENSG00000112599	6	42183284	42194956	-
MAN2C1	eQTL_eQTLGen	ENSG00000140400	15	75361910	rs11636031	15	75523417	C	T	0.249124	0.0103	0.006	0.0860401	0.91676	0.00802693	0	0.0112352	0.00654553	0.0860756	0.0597102	0.663634	20	ENSG00000140400	15	75355207	75368612	-
LRRC27	eQTL_eQTLGen	ENSG00000148814	10	132356831	rs4612718	10	132345436	C	T	0.104194	0.0141	0.0082	0.0855212	0.335698	0.0117944	3.4139e-178	0.042002	0.0244713	0.086092	0.47085	0.332661	20	ENSG00000148814	10	132332154	132381508	+
LPGAT1	eQTL_eQTLGen	ENSG00000123684	1	211787110	rs28824895	1	211857644	C	A	0.283754	0.0098	0.0057	0.0855601	-0.248975	0.00853444	4.27162e-187	-0.0393614	0.0229336	0.0861034	0.0147546	0.395522	20	ENSG00000123684	1	211743457	211830763	-
LRRC37A2	eQTL_GTEx_Brain_Caudate_basal_ganglia	ENSG00000238083.7	17	46511511	rs8073146	17	45816385	G	A	0.221709	-0.0109	0.0063	0.0836019	1.22712	0.0902629	4.29056e-42	-0.00888259	0.00517538	0.0861043	0.0861043			ENSG00000238083	17	46511511	46555650	+
CTH	eQTL_eQTLGen	ENSG00000116761	1	70425534	rs663465	1	70411075	G	A	0.389617	-0.0091	0.0053	0.0859826	-0.383344	0.0077892	0	0.0237385	0.0138341	0.0861735	0.861831	0.667353	20	ENSG00000116761	1	70411218	70439851	+
MAPKAP1	eQTL_eQTLGen	ENSG00000119487	9	125572314	rs509753	9	125541239	G	A	0.453467	0.009	0.0052	0.0834929	0.104654	0.00797656	2.52269e-39	0.0859977	0.050118	0.0861797	0.221988	0.0774754	20	ENSG00000119487	9	125437393	125707234	-
OSBPL5	eQTL_eQTLGen	ENSG00000021762	11	3126438	rs61870225	11	3142939	C	T	0.397066	-0.0091	0.0053	0.0859826	-0.426986	0.00891829	0	0.0213122	0.0124206	0.0861844	0.239545	0.431731	20	ENSG00000021762	11	3087107	3166739	-
DSC2	eQTL_BrainMeta	ENSG00000134755.17	18	31080680	rs7243301	18	31117722	C	T	0.0429215	-0.0225	0.0128	0.0787794	-0.601269	0.0761622	2.91277e-15	0.0374209	0.0218096	0.0861997	0.0861997	0.350005	7	ENSG00000134755	18	31058840	31102522	-
EXOSC7	eQTL_eQTLGen	ENSG00000075914	3	45005654	rs59756259	3	45007315	C	T	0.0362145	0.0245	0.0142	0.084464	0.527914	0.0325969	5.45204e-59	0.0464091	0.0270505	0.0862273	0.0050378	0.00362719	20	ENSG00000075914	3	44975241	45036066	+
LRRC27	eQTL_GTEx_Brain_Cerebellum	ENSG00000148814.17	10	132332154	rs2295273	10	132337416	G	T	0.104563	0.0144	0.0082	0.0790717	0.850779	0.106037	1.02869e-15	0.0169257	0.00986639	0.0862558	0.0862558	0.692963	17	ENSG00000148814	10	132332154	132381508	+
SPATA5L1	eQTL_GTEx_Brain_Amygdala	ENSG00000171763.18	15	45402331	rs10519021	15	45339597	A	G	0.250477	0.0104	0.0059	0.0779491	0.961624	0.129006	9.05007e-14	0.010815	0.00630467	0.0862718	0.0862718	0.0841641	20	ENSG00000171763	15	45402336	45421415	+
PLCD4	eQTL_BrainMeta	ENSG00000115556.14	2	218622519	rs56296980	2	218619354	G	C	0.392378	-0.0092	0.0053	0.0825905	-0.331415	0.0296044	4.32583e-29	0.0277598	0.0161832	0.086281	0.086281	0.241048	20	ENSG00000115556	2	218607855	218637184	+
GPBP1L1	eQTL_eQTLGen	ENSG00000159592	1	45657708	rs76827398	1	45619378	A	T	0.076689	-0.017	0.0095	0.0735386	-0.149341	0.0248042	1.7356e-09	0.113833	0.066363	0.0862877	0.0862877	0.842653	16	ENSG00000159592	1	45627304	45688113	-
CEP70	eQTL_eQTLGen	ENSG00000114107	3	138544441	rs12632793	3	138547754	A	G	0.0200801	-0.03	0.0174	0.084683	0.378415	0.0223051	1.48088e-64	-0.079278	0.0462181	0.0862897	0.28853	0.59	18	ENSG00000114107	3	138494344	138594538	-
F2RL2	eQTL_BrainMeta	ENSG00000164220.7	5	76619447	rs3822529	5	76608986	G	C	0.453171	-0.009	0.0052	0.0834929	-0.368792	0.0286915	8.19768e-38	0.024404	0.0142273	0.0862922	0.0934688	0.684768	20	ENSG00000164220	5	76615482	76623413	-
PUS3	eQTL_eQTLGen	ENSG00000110060	11	125898353	rs485878	11	125907161	A	G	0.41704	-0.0091	0.0053	0.0859826	-0.292055	0.00784754	3.74399e-303	0.0311585	0.0181666	0.0863165	0.000852598	0.338789	20	ENSG00000110060	11	125893485	125903221	-
NAXE	eQTL_GTEx_Brain_Putamen_basal_ganglia	ENSG00000163382.11	1	156591762	rs35792841	1	156614457	T	C	0.227264	0.0108	0.0061	0.0766452	-0.49544	0.071693	4.8268e-12	-0.0217988	0.0127099	0.0863272	0.0863272	0.668521	18	ENSG00000163382	1	156591756	156609507	+
DNAJC5B	eQTL_eQTLGen	ENSG00000147570	8	66061399	rs62506580	8	65929783	G	A	0.1457	-0.0131	0.0074	0.0766821	-0.117376	0.0169589	4.47829e-12	0.111607	0.0650748	0.0863345	0.205817	0.524496	20	ENSG00000147570	8	66021553	66101245	+
SNX31	eQTL_GTEx_Brain_Nucleus_accumbens_basal_ganglia	ENSG00000174226.8	8	100572882	rs1693560	8	100668064	G	A	0.455725	-0.0091	0.0052	0.0801183	0.688656	0.079948	7.06798e-18	-0.0132141	0.0077052	0.0863516	0.0863516	0.505894	20	ENSG00000174226	8	100572889	100663415	-
ADAT2	eQTL_GTEx_Brain_Cerebellum	ENSG00000189007.15	6	143422832	rs9484744	6	143423127	T	C	0.286086	-0.01	0.0057	0.0793644	0.443802	0.0545502	4.09704e-16	-0.0225326	0.0131388	0.0863516	0.0863516	0.510448	10	ENSG00000189007	6	143422832	143450695	-
DTX4	eQTL_BrainMeta	ENSG00000110042.8	11	59190009	rs118078913	11	59244498	T	C	0.0117512	0.0399	0.0229	0.0814458	1.01785	0.105246	3.99985e-22	0.0392004	0.0228607	0.0863908	0.188773			ENSG00000110042	11	59171430	59208588	+
SNX31	eQTL_GTEx_Brain_Amygdala	ENSG00000174226.8	8	100572882	rs1693560	8	100668064	G	A	0.455725	-0.0091	0.0052	0.0801183	0.818712	0.0954023	9.34981e-18	-0.011115	0.00648216	0.0863983	0.0863983	0.641042	20	ENSG00000174226	8	100572889	100663415	-
UFSP1	eQTL_BrainMeta	ENSG00000176125.7	7	100889218	rs10953305	7	100894947	A	G	0.475248	-0.0091	0.0052	0.0801183	-0.285264	0.0332648	9.86172e-18	0.0319003	0.0186044	0.0864073	0.0864073	0.238162	20	ENSG00000176125	7	100888721	100889715	-
ZNF726	eQTL_BrainMeta	ENSG00000213967.11	19	23930018	rs3764587	19	23915199	C	A	0.221805	-0.0107	0.0062	0.0843822	-0.617402	0.0409686	2.54574e-51	0.0173307	0.0101077	0.0864186	0.0748408	0.366268	20	ENSG00000213967	19	23914876	23945159	+
IGF1R	eQTL_eQTLGen	ENSG00000140443	15	98806534	rs2654980	15	98961614	T	C	0.24775	-0.0105	0.0061	0.0851943	-0.198431	0.0102473	1.54742e-83	0.0529151	0.0308624	0.0864276	0.0253686	0.0122354	20	ENSG00000140443	15	98648539	98964530	+
WBP2	eQTL_BrainMeta	ENSG00000132471.12	17	75851103	rs74410877	17	75836303	T	C	0.12431	-0.0137	0.0079	0.0828866	-0.503649	0.0443167	6.26272e-30	0.0272015	0.0158671	0.0864675	0.158383	0.864582	20	ENSG00000132471	17	75845699	75856507	-
KBTBD11	eQTL_eQTLGen	ENSG00000176595	8	1990306	rs9314445	8	2020976	G	A	0.186303	-0.0115	0.0067	0.0860856	0.360602	0.0103706	6.54547e-265	-0.0318911	0.0186027	0.086468	0.122633	0.704272	20	ENSG00000176595	8	1973677	2006936	+
C15orf61	eQTL_eQTLGen	ENSG00000189227	15	67525638	rs2589993	15	67520824	A	G	0.121937	-0.0136	0.0079	0.0851567	0.219876	0.0121582	4.21411e-73	-0.061853	0.0360918	0.0865707	0.0275175	0.311166	20	ENSG00000189227	15	67521131	67530146	+
ARFGAP3	eQTL_GTEx_Brain_Caudate_basal_ganglia	ENSG00000242247.10	22	42796502	rs9611953	22	42883276	G	A	0.492713	-0.0092	0.0052	0.0768554	0.337203	0.048947	5.61279e-12	-0.0272833	0.0159214	0.0865979	0.0865979	0.545294	20	ENSG00000242247	22	42796502	42858106	-
OAT	eQTL_GTEx_Brain_Cerebellum	ENSG00000065154.11	10	124397303	rs9422807	10	124405422	C	T	0.81685	-0.012	0.0068	0.0776132	0.469387	0.0654771	7.57019e-13	-0.0255653	0.0149195	0.0866114	0.0866114	0.879343	9	ENSG00000065154	10	124397303	124418976	-
BLOC1S6	eQTL_eQTLGen	ENSG00000104164	15	45601580	rs7183946	15	45337657	A	G	0.250452	0.0102	0.0059	0.0838425	0.126931	0.00983977	4.51275e-38	0.0803586	0.0468975	0.0866217	0.177171	0.147453	20	ENSG00000104164	15	45587214	45615945	+
DHRS7	eQTL_GTEx_Brain_Frontal_Cortex_BA9	ENSG00000100612.13	14	60148948	rs368229	14	60146048	A	G	0.147315	-0.0126	0.0072	0.0801183	-0.540176	0.064141	3.71083e-17	0.0233257	0.0136137	0.0866391	0.0866391	0.78051	18	ENSG00000100612	14	60144119	60169856	-
MRPS21	eQTL_GTEx_Brain_Caudate_basal_ganglia	ENSG00000266472.5	1	150293720	rs3818978	1	150293918	A	T	0.385747	0.0096	0.0054	0.0754404	-0.286712	0.0446567	1.3596e-10	-0.0334831	0.0195429	0.0866557	0.0866557	0.705378	14	ENSG00000266472	1	150293861	150308979	+
RAB30	eQTL_eQTLGen	ENSG00000137502	11	83022528	rs3763814	11	82901800	G	C	0.443488	-0.0091	0.0052	0.0801183	-0.0674196	0.0080336	4.7713e-17	0.134976	0.078788	0.086685	0.142853	0.354855	20	ENSG00000137502	11	82973133	83071923	-
WFDC3	eQTL_GTEx_Brain_Putamen_basal_ganglia	ENSG00000124116.18	20	45747944	rs3746493	20	45789925	G	A	0.6586	-0.0095	0.0055	0.0841187	1.05959	0.0792235	8.49952e-41	-0.00896573	0.00523379	0.086704	0.086704	0.163325	20	ENSG00000124116	20	45747944	45791932	-
PDE7A	eQTL_eQTLGen	ENSG00000205268	8	65778328	rs62506599	8	65976464	A	G	0.148554	-0.0126	0.0073	0.0843425	0.156527	0.0111931	1.9465e-44	-0.0804973	0.0469912	0.0867073	0.020178	0.146913	20	ENSG00000205268	8	65714334	65842322	-
DYNC1I2	eQTL_eQTLGen	ENSG00000077380	2	171718784	rs34358700	2	171782210	T	C	0.275125	0.01	0.0058	0.084683	-0.292056	0.0193789	2.5204e-51	-0.03424	0.0199887	0.086719	0.225592	0.104651	20	ENSG00000077380	2	171687409	171750158	+
COPS7A	eQTL_BrainMeta	ENSG00000111652.10	12	6727944	rs66951403	12	6727671	T	G	0.0601481	0.02	0.0111	0.0715766	0.322845	0.0584731	3.36577e-08	0.0619492	0.0361663	0.086731	0.086731	0.553019	12	ENSG00000111652	12	6724014	6731875	+
DDX59	eQTL_GTEx_Brain_Hypothalamus	ENSG00000118197.13	1	200623896	rs12061556	1	200681111	C	G	0.4159	-0.0095	0.0053	0.0730605	-0.426601	0.0733945	6.15681e-09	0.0222691	0.0130011	0.086739	0.086739	0.967212	12	ENSG00000118197	1	200623896	200669907	-
RPL7L1	eQTL_GTEx_Brain_Nucleus_accumbens_basal_ganglia	ENSG00000146223.14	6	42879618	rs9471941	6	42890089	G	A	0.236087	0.011	0.0061	0.0713445	-0.281172	0.0513685	4.40928e-08	-0.039122	0.0228419	0.086763	0.086763	0.276676	14	ENSG00000146223	6	42879616	42889925	+
TSPAN9	eQTL_GTEx_Brain_Nucleus_accumbens_basal_ganglia	ENSG00000011105.12	12	3077355	rs12372425	12	3196739	C	T	0.259661	0.0106	0.0059	0.0723975	0.389453	0.068677	1.42136e-08	0.0272177	0.0158916	0.086766	0.086766	0.374347	10	ENSG00000011105	12	3077355	3286564	+
ZNF471	eQTL_eQTLGen	ENSG00000196263	19	56519036	rs960996	19	56527945	G	A	0.2456	-0.0103	0.006	0.0860401	0.227909	0.00907982	4.89905e-139	-0.0451935	0.0263878	0.086774	0.0232314	0.731123	20	ENSG00000196263	19	56507850	56530221	+
ARHGEF15	eQTL_BrainMeta	ENSG00000198844.12	17	8316378	rs8079228	17	8317039	G	A	0.490478	-0.0093	0.0052	0.0737016	0.168065	0.0282773	2.79097e-09	-0.0553358	0.0323109	0.0867854	0.0867854	0.424783	20	ENSG00000198844	17	8310241	8322514	+
NT5C1A	eQTL_BrainMeta	ENSG00000116981.3	1	39665580	rs9438931	1	39676369	T	C	0.448293	-0.0097	0.0056	0.0832481	0.377556	0.0330194	2.81554e-30	-0.0256915	0.0150014	0.0867854	0.348706	0.0694736	20	ENSG00000116981	1	39651229	39672107	-
FAM102B	eQTL_GTEx_Brain_Cerebellum	ENSG00000162636.15	1	108560089	rs41278478	1	108635180	A	G	0.0402674	0.0234	0.0134	0.0807643	1.04041	0.118731	1.90515e-18	0.0224911	0.0131328	0.0867874	0.0867874	0.990206	10	ENSG00000162636	1	108560089	108644900	+
CAPN11	eQTL_GTEx_Brain_Cortex	ENSG00000137225.12	6	44158811	rs914503	6	44166844	T	C	0.747906	-0.0103	0.0059	0.0808522	0.771475	0.0874125	1.08797e-18	-0.013351	0.00779587	0.0867898	0.0867898	0.665234	11	ENSG00000137225	6	44158811	44184401	+
PPM1L	eQTL_eQTLGen	ENSG00000163590	3	160917252	rs17826376	3	160801930	T	C	0.051191	0.0204	0.0119	0.0864763	-0.659011	0.0180088	3.58498e-293	-0.0309555	0.0180772	0.0868215	0.32444	0.242986	20	ENSG00000163590	3	160755602	161078902	+
ZDHHC24	eQTL_GTEx_Brain_Hypothalamus	ENSG00000174165.7	11	66520637	rs57634456	11	66483367	C	A	0.24407	0.0109	0.0061	0.073956	-0.386845	0.0645629	2.07591e-09	-0.0281767	0.0164549	0.0868303	0.0868303	0.329403	8	ENSG00000174165	11	66520637	66546235	-
UCHL5	eQTL_BrainMeta	ENSG00000116750.14	1	193036165	rs12143361	1	193167739	C	T	0.0444544	0.0217	0.0124	0.0801183	-0.494158	0.059688	1.24197e-16	-0.0439131	0.0256476	0.0868658	0.0868658	0.884295	12	ENSG00000116750	1	193012250	193060080	-
TRMU	eQTL_BrainMeta	ENSG00000100416.15	22	46344107	rs9627428	22	46369926	C	G	0.0914849	0.0157	0.009	0.0810816	0.454942	0.0510207	4.79907e-19	0.0345099	0.0201578	0.0868985	0.0868985	0.145263	20	ENSG00000100416	22	46330875	46357340	+
SNX31	eQTL_GTEx_Brain_Putamen_basal_ganglia	ENSG00000174226.8	8	100572882	rs1693560	8	100668064	G	A	0.455725	-0.0091	0.0052	0.0801183	0.823251	0.0997851	1.58079e-16	-0.0110537	0.00645695	0.0869129	0.0869129	0.602959	17	ENSG00000174226	8	100572889	100663415	-
RNF8	eQTL_GTEx_Brain_Cerebellum	ENSG00000112130.16	6	37353972	rs9394432	6	37380540	G	A	0.461936	0.0113	0.0064	0.0774588	-0.295867	0.0423228	2.73472e-12	-0.0381928	0.0223106	0.0869208	0.0869208	0.140524	15	ENSG00000112130	6	37353979	37394734	+
TMEM129	eQTL_GTEx_Brain_Caudate_basal_ganglia	ENSG00000168936.10	4	1715952	rs7676700	4	1736402	G	A	0.461323	0.01	0.0057	0.0793644	-0.253162	0.0324074	5.63523e-15	-0.0395004	0.023076	0.0869428	0.0869428	0.55014	20	ENSG00000168936	4	1715952	1721358	-
SLC35G1	eQTL_BrainMeta	ENSG00000176273.15	10	93925017	rs11187729	10	93907513	A	G	0.461733	-0.009	0.0052	0.0834929	-0.364591	0.0315609	7.21188e-31	0.0246852	0.0144217	0.0869585	0.0869585	0.753144	20	ENSG00000176273	10	93893973	93956062	+
ART5	eQTL_GTEx_Brain_Cortex	ENSG00000167311.13	11	3638503	rs10767389	11	3641072	C	G	0.56185	0.0093	0.0052	0.0737016	0.506914	0.0859211	3.64025e-09	0.0183463	0.0107191	0.0869799	0.0869799	0.481389	13	ENSG00000167311	11	3638512	3642316	-
WNK1	eQTL_eQTLGen	ENSG00000060237	12	832016	rs34038797	12	630843	G	C	0.476423	-0.009	0.0052	0.0834929	-0.100418	0.00874264	1.5513e-30	0.0896254	0.0523681	0.0869984	0.282875	0.112117	20	ENSG00000060237	12	752579	911452	+
FBN2	eQTL_GTEx_Brain_Spinal_cord_cervical_c-1	ENSG00000138829.11	5	128257909	rs17615636	5	128515690	G	A	0.0824975	0.0164	0.0093	0.0778262	1.23585	0.174054	1.24418e-12	0.0132702	0.0077538	0.0869985	0.0869985	0.768452	20	ENSG00000138829	5	128257909	128659185	-
FBLL1	eQTL_GTEx_Brain_Cortex	ENSG00000188573.7	5	168529116	rs58074238	5	168478774	T	C	0.146645	0.013	0.0074	0.0789593	0.352768	0.0465301	3.41566e-14	0.0368514	0.0215327	0.087005	0.087005	0.453759	20	ENSG00000188573	5	168529305	168530634	+
CHRNA3	eQTL_GTEx_Brain_Caudate_basal_ganglia	ENSG00000080644.15	15	78593052	rs62010332	15	78626420	C	G	0.356875	-0.0095	0.0055	0.0841187	0.838166	0.0663253	1.31673e-36	-0.0113343	0.00662296	0.0870145	0.185455	0.133778	20	ENSG00000080644	15	78593052	78621295	-
PLA2G15	eQTL_eQTLGen	ENSG00000103066	16	68253181	rs7672	16	68260897	C	G	0.283204	-0.0099	0.0057	0.082415	0.0886964	0.00885141	1.2375e-23	-0.111617	0.0652223	0.0870209	0.226833	0.399831	20	ENSG00000103066	16	68245304	68261058	+
TYW1	eQTL_GTEx_Brain_Amygdala	ENSG00000198874.12	7	66995173	rs7791271	7	67137999	T	C	0.22295	0.0108	0.0062	0.0815197	1.03929	0.113726	6.33034e-20	0.0103917	0.00607302	0.0870577	0.0870577	0.46646	13	ENSG00000198874	7	66995173	67239514	+
LRRC37A2	eQTL_GTEx_Brain_Anterior_cingulate_cortex_BA24	ENSG00000238083.7	17	46511511	rs8073146	17	45816385	G	A	0.221709	-0.0109	0.0063	0.0836019	1.22121	0.106061	1.11831e-30	-0.00892557	0.00521673	0.0870902	0.0870902			ENSG00000238083	17	46511511	46555650	+
LAP3	eQTL_BrainMeta	ENSG00000002549.13	4	17592585	rs4698623	4	17593079	T	C	0.380862	-0.0093	0.0054	0.0850293	0.634759	0.0424141	1.22919e-50	-0.0146512	0.00856331	0.0870939	0.157269	0.178672	20	ENSG00000002549	4	17577198	17607972	+
MON1B	eQTL_eQTLGen	ENSG00000103111	16	77196616	rs7196424	16	77203818	C	G	0.456197	-0.0089	0.0052	0.0869818	-0.460494	0.00752684	0	0.0193271	0.0112966	0.0871053	0.051	0.0639312	20	ENSG00000103111	16	77190835	77202398	+
PRKCSH	eQTL_eQTLGen	ENSG00000130175	19	11443126	rs160841	19	11448343	G	A	0.0658961	-0.0172	0.01	0.0854324	0.256005	0.0154384	9.34234e-62	-0.0671862	0.0392713	0.0871141	0.0940939	0.185894	20	ENSG00000130175	19	11435284	11450968	+
MINDY4	eQTL_BrainMeta	ENSG00000106125.14	7	30831902	rs10242462	7	30810596	G	C	0.392139	-0.0094	0.0053	0.0761318	0.209917	0.0324236	9.53167e-11	-0.0447797	0.0261784	0.0871624	0.218844	0.834054	20	ENSG00000106125	7	30771417	30892387	+
SPOCD1	eQTL_eQTLGen	ENSG00000134668	1	31803236	rs60441581	1	31818871	G	T	0.309564	-0.0096	0.0056	0.0864763	0.218801	0.00844094	3.82158e-148	-0.0438755	0.0256499	0.0871644	0.0256278	0.669859	20	ENSG00000134668	1	31790422	31816022	-
DDX59	eQTL_GTEx_Brain_Spinal_cord_cervical_c-1	ENSG00000118197.13	1	200623896	rs12061556	1	200681111	C	G	0.4159	-0.0095	0.0053	0.0730605	-0.462399	0.0807905	1.04394e-08	0.020545	0.0120109	0.0871679	0.0871679	0.611307	20	ENSG00000118197	1	200623896	200669907	-
EXOSC6	eQTL_BrainMeta	ENSG00000223496.3	16	70249359	rs2070203	16	70269677	A	G	0.49805	-0.0089	0.0052	0.0869818	-1.18894	0.0261062	0	0.00748564	0.00437672	0.0872047	0.305355	0.931175	20	ENSG00000223496	16	70246778	70251940	-
LY75	eQTL_GTEx_Brain_Hypothalamus	ENSG00000054219.10	2	159803355	rs4664304	2	159937497	G	A	0.551078	0.0093	0.0052	0.0737016	0.304318	0.0520217	4.92074e-09	0.0305601	0.0178681	0.0872076	0.0872076	0.836273	20	ENSG00000054219	2	159803355	159904756	-
NRSN1	eQTL_GTEx_Brain_Cerebellar_Hemisphere	ENSG00000152954.11	6	24126122	rs12203186	6	24127571	A	G	0.076221	0.0174	0.0099	0.0788197	-1.19977	0.161796	1.21315e-13	-0.0145028	0.00848019	0.0872299	0.0872299	0.666753	8	ENSG00000152954	6	24126186	24154900	+
EHBP1L1	eQTL_eQTLGen	ENSG00000173442	11	65584348	rs1346	11	65569780	T	A	0.196556	-0.0114	0.0066	0.0841187	-0.159955	0.0131354	4.10153e-34	0.07127	0.0416746	0.0872372	0.14978	0.0574821	20	ENSG00000173442	11	65576046	65592650	+
ZBTB1	eQTL_eQTLGen	ENSG00000126804	14	64518701	rs13329053	14	64508961	C	T	0.460438	-0.0092	0.0052	0.0768554	0.0543053	0.00814221	2.565e-11	-0.169413	0.0990667	0.0872499	0.0872499	0.492789	20	ENSG00000126804	14	64503712	64533690	+
NEURL1	eQTL_BrainMeta	ENSG00000107954.10	10	103543265	rs10786757	10	103553650	C	G	0.410033	0.0093	0.0053	0.0793077	0.227871	0.0298684	2.36307e-14	0.0408126	0.0238661	0.0872533	0.198533	0.098573	20	ENSG00000107954	10	103493705	103592546	+
ADRA2A	eQTL_BrainMeta	ENSG00000150594.7	10	111078968	rs7900963	10	111204988	G	T	0.366239	0.0097	0.0054	0.0724474	0.19009	0.0340395	2.34522e-08	0.0510285	0.0298411	0.0872644	0.0872644	0.965333	5	ENSG00000150594	10	111077029	111080907	+
DVL2	eQTL_eQTLGen	ENSG00000004975	17	7229930	rs2017365	17	7219305	G	A	0.374435	-0.0093	0.0054	0.0850293	0.117543	0.00824077	3.68924e-46	-0.07912	0.0462743	0.0873021	0.114941	0.00133279	20	ENSG00000004975	17	7225342	7234517	-
WFDC3	eQTL_GTEx_Brain_Hypothalamus	ENSG00000124116.18	20	45747944	rs3746493	20	45789925	G	A	0.6586	-0.0095	0.0055	0.0841187	0.869569	0.0721982	2.08097e-33	-0.010925	0.00638968	0.0873066	0.0873066	0.189444	20	ENSG00000124116	20	45747944	45791932	-
SPATA5L1	eQTL_GTEx_Brain_Anterior_cingulate_cortex_BA24	ENSG00000171763.18	15	45402331	rs1145085	15	45365606	G	A	0.25105	0.0106	0.0059	0.0723975	0.585504	0.105331	2.71807e-08	0.0181041	0.01059	0.0873517	0.0873517	0.0510431	11	ENSG00000171763	15	45402336	45421415	+
GMPPB	eQTL_GTEx_Brain_Caudate_basal_ganglia	ENSG00000173540.12	3	49719696	rs62262675	3	49636229	G	A	0.17402	0.0121	0.0069	0.0794951	0.628477	0.0819609	1.74682e-14	0.0192529	0.0112624	0.0873604	0.0873604	0.0587222	20	ENSG00000173540	3	49716844	49723973	-
MBLAC1	eQTL_eQTLGen	ENSG00000214309	7	100127640	rs117279321	7	100135325	A	G	0.0436587	0.0214	0.0125	0.0868967	0.583246	0.0189073	6.02088e-209	0.0366912	0.0214648	0.0873825	0.138693	0.463026	20	ENSG00000214309	7	100126785	100128495	+
NBPF11	eQTL_GTEx_Brain_Hippocampus	ENSG00000263956.6	1	148102046	rs61810033	1	148259142	T	A	0.145165	0.0131	0.0074	0.0766821	-0.59389	0.0904181	5.09056e-11	-0.022058	0.0129048	0.0873996	0.0873996	0.529523	7	ENSG00000263956	1	148102047	148152322	-
ARFIP1	eQTL_GTEx_Brain_Spinal_cord_cervical_c-1	ENSG00000164144.15	4	152779937	rs12650788	4	152892660	A	G	0.617202	-0.0095	0.0053	0.0730605	0.408817	0.0720492	1.39387e-08	-0.0232378	0.0135957	0.0874142	0.0874142	0.96005	13	ENSG00000164144	4	152779937	152918463	+
JKAMP	eQTL_eQTLGen	ENSG00000050130	14	59494926	rs113062316	14	59504616	C	T	0.0515567	-0.0195	0.0114	0.0871686	0.671952	0.016354	0	-0.0290199	0.0169802	0.0874424	0.439147	0.999871	20	ENSG00000050130	14	59484443	59505410	+
CACNA2D3	eQTL_BrainMeta	ENSG00000157445.15	3	54598552	rs80332095	3	55072186	T	G	0.0815168	-0.0172	0.0097	0.0761963	-0.396511	0.0618538	1.45084e-10	0.0433784	0.025382	0.0874473	0.0874473	0.58776	20	ENSG00000157445	3	54122547	55074557	+
GRM3	eQTL_GTEx_Brain_Cerebellum	ENSG00000198822.10	7	86643914	rs10235845	7	86429444	T	C	0.0768808	-0.0165	0.0095	0.082415	-0.626231	0.065539	1.2347e-21	0.0263481	0.0154187	0.0874805	0.0874805	0.363849	20	ENSG00000198822	7	86643909	86864879	+
CDK11A	eQTL_eQTLGen	ENSG00000008128	1	1713368	rs141694617	1	1845552	T	G	0.0112831	-0.035	0.0202	0.0831538	0.916164	0.0887154	5.31979e-25	-0.0382028	0.0223566	0.0874901	0.00251215			ENSG00000008128	1	1702379	1724357	-
SEPSECS	eQTL_BrainMeta	ENSG00000109618.13	4	25140282	rs2302566	4	25124081	G	C	0.0422	-0.0221	0.0125	0.0770609	0.468889	0.0704659	2.8499e-11	-0.0471327	0.0275837	0.0875039	0.0875039	0.711559	20	ENSG00000109618	4	25120014	25160550	-
IQCD	eQTL_eQTLGen	ENSG00000166578	12	113208268	rs729062	12	113250054	G	A	0.0710284	0.018	0.0104	0.0834929	0.188668	0.0175796	7.18649e-27	0.0954057	0.0558355	0.087508	0.0818087	0.608757	20	ENSG00000166578	12	113195441	113221094	-
CHRD	eQTL_BrainMeta	ENSG00000090539.15	3	184385404	rs885650	3	184380859	T	C	0.312694	0.0098	0.0056	0.0801183	0.25501	0.032269	2.73093e-15	0.0384299	0.0224919	0.0875236	0.0875236	0.540308	13	ENSG00000090539	3	184380073	184390736	+
B3GALT6	eQTL_GTEx_Brain_Caudate_basal_ganglia	ENSG00000176022.4	1	1232265	rs60252802	1	1231507	C	T	0.142303	0.0133	0.0075	0.0761735	-0.412281	0.0646507	1.80528e-10	-0.0322596	0.0188817	0.0875427	0.0875427	0.0846498	20	ENSG00000176022	1	1232237	1235041	+
METTL14	eQTL_eQTLGen	ENSG00000145388	4	118700412	rs6828070	4	118667153	G	A	0.428543	0.0091	0.0053	0.0859826	-0.137832	0.00802814	4.56286e-66	-0.0660224	0.0386444	0.0875512	0.142989	0.00234061	20	ENSG00000145388	4	118685392	118715433	+
DDX59	eQTL_GTEx_Brain_Hippocampus	ENSG00000118197.13	1	200623896	rs12061556	1	200681111	C	G	0.4159	-0.0095	0.0053	0.0730605	-0.402325	0.0713134	1.68429e-08	0.0236128	0.0138223	0.0875801	0.0875801	0.947066	7	ENSG00000118197	1	200623896	200669907	-
WFDC3	eQTL_GTEx_Brain_Hippocampus	ENSG00000124116.18	20	45747944	rs3746493	20	45789925	G	A	0.6586	-0.0095	0.0055	0.0841187	0.972114	0.0843298	9.58624e-31	-0.00977252	0.00572093	0.0875987	0.0875987	0.206245	20	ENSG00000124116	20	45747944	45791932	-
ADAMTS20	eQTL_BrainMeta	ENSG00000173157.17	12	43453035	rs61925150	12	43447408	C	T	0.121129	-0.0136	0.0079	0.0851567	0.897759	0.065246	4.46024e-43	-0.0151488	0.0088683	0.087599	0.255689	0.0932079	20	ENSG00000173157	12	43353866	43552203	-
RPS14	eQTL_eQTLGen	ENSG00000164587	5	150446187	rs12654827	5	150442527	C	T	0.264838	-0.0101	0.0059	0.0869217	-0.226874	0.00872344	4.0843e-149	0.0445181	0.0260619	0.0876052	0.179528	0.267844	20	ENSG00000164587	5	150442635	150449739	-
ARL17A	eQTL_GTEx_Brain_Frontal_Cortex_BA9	ENSG00000185829.17	17	46516702	rs62056812	17	45909788	A	G	0.223173	-0.0109	0.0063	0.0836019	1.15978	0.107985	6.59261e-27	-0.00939833	0.0055021	0.0876109	0.0219076	0.629806	3	ENSG00000185829	17	46516702	46579691	-
WFDC3	eQTL_GTEx_Brain_Anterior_cingulate_cortex_BA24	ENSG00000124116.18	20	45747944	rs3746493	20	45789925	G	A	0.6586	-0.0095	0.0055	0.0841187	1.05241	0.0915125	1.31652e-30	-0.0090269	0.00528472	0.0876152	0.0876152	0.17499	20	ENSG00000124116	20	45747944	45791932	-
FAM177A1	eQTL_eQTLGen	ENSG00000151327	14	35079018	rs7147346	14	35031496	T	C	0.46649	-0.0089	0.0052	0.0869818	-0.21248	0.00787187	1.81915e-160	0.0418863	0.024522	0.0876163	0.0124871	0.184423	20	ENSG00000151327	14	35044907	35113130	+
WDR89	eQTL_eQTLGen	ENSG00000140006	14	63619450	rs61985690	14	63675022	A	G	0.0292617	-0.027	0.0156	0.0834929	-0.239739	0.0227034	4.58611e-26	0.112622	0.065939	0.0876402	0.0876402	0.530404	20	ENSG00000140006	14	63597039	63641871	-
ACSL5	eQTL_BrainMeta	ENSG00000197142.10	10	112401199	rs3736059	10	112438224	A	T	0.391187	0.0091	0.0053	0.0859826	0.484938	0.0293904	3.67767e-61	0.0187653	0.0109882	0.0876809	0.147529	0.296304	20	ENSG00000197142	10	112374116	112428379	+
KCNJ6	eQTL_GTEx_Brain_Cortex	ENSG00000157542.9	21	37607376	rs857977	21	37626934	T	C	0.206877	0.0116	0.0065	0.0743237	0.263	0.0447118	4.05065e-09	0.0441065	0.0258273	0.0876834	0.0876834	0.845425	20	ENSG00000157542	21	37607373	38121345	-
CST7	eQTL_eQTLGen	ENSG00000077984	20	24954598	rs227653	20	24949449	A	G	0.122562	0.0135	0.0079	0.0874767	-0.581674	0.0124467	0	-0.0232089	0.0135906	0.0876884	0.319005	0.47151	20	ENSG00000077984	20	24949269	24959928	+
LRSAM1	eQTL_GTEx_Brain_Cerebellum	ENSG00000148356.13	9	127451486	rs2265688	9	127500318	A	G	0.643426	0.0167	0.0095	0.0787654	-0.402277	0.0558808	6.07267e-13	-0.0415137	0.0243095	0.0876889	0.0876889	0.652099	20	ENSG00000148356	9	127451489	127503499	+
NRGN	eQTL_eQTLGen	ENSG00000154146	11	124743576	rs71491831	11	124735887	A	G	0.0753226	-0.0171	0.0099	0.0841187	0.168388	0.0148548	8.7431e-30	-0.101551	0.0594714	0.0877175	0.0432124	0.21609	20	ENSG00000154146	11	124739942	124747210	+
WFDC3	eQTL_GTEx_Brain_Frontal_Cortex_BA9	ENSG00000124116.18	20	45747944	rs3746493	20	45789925	G	A	0.6586	-0.0095	0.0055	0.0841187	1.03407	0.0919138	2.30448e-29	-0.009187	0.00538111	0.0877721	0.0877721	0.110451	20	ENSG00000124116	20	45747944	45791932	-
SLC50A1	eQTL_BrainMeta	ENSG00000169241.19	1	155137100	rs4971073	1	155140628	T	G	0.381657	0.0096	0.0054	0.0754404	0.183272	0.029947	9.36494e-10	0.0523812	0.0306824	0.0877841	0.0877841	0.458998	20	ENSG00000169241	1	155135344	155138857	+
TCEA3	eQTL_GTEx_Brain_Cerebellum	ENSG00000204219.9	1	23381061	rs2902874	1	23501114	A	G	0.681099	-0.0099	0.0056	0.0770848	0.410541	0.0624713	4.97514e-11	-0.0241145	0.0141255	0.0877915	0.0877915	0.620347	20	ENSG00000204219	1	23380909	23424748	-
NLRC5	eQTL_eQTLGen	ENSG00000140853	16	57036508	rs821470	16	57024670	G	A	0.33165	-0.0094	0.0055	0.0874341	0.417959	0.0118743	2.09905e-271	-0.0224902	0.0131747	0.0878072	0.149625	0.046334	20	ENSG00000140853	16	56989485	57083531	+
ZSCAN26	eQTL_GTEx_Brain_Cerebellum	ENSG00000197062.11	6	28267010	rs2394049	6	28271903	G	A	0.419626	-0.0102	0.0059	0.0838425	-0.543913	0.0505792	5.69422e-27	0.018753	0.0109866	0.0878413	0.0878413	0.24784	20	ENSG00000197062	6	28267058	28278224	+
RLBP1	eQTL_GTEx_Brain_Caudate_basal_ganglia	ENSG00000140522.11	15	89209869	rs2070780	15	89217766	T	C	0.473844	-0.0093	0.0052	0.0737016	0.276317	0.0483381	1.08842e-08	-0.033657	0.0197185	0.0878459	0.0878459	0.355048	20	ENSG00000140522	15	89209869	89221614	-
TMC5	eQTL_BrainMeta	ENSG00000103534.17	16	19454804	rs7197946	16	19409763	A	G	0.376255	-0.0091	0.0053	0.0859826	0.490455	0.0312242	1.34294e-55	-0.0185542	0.0108707	0.0878566	0.505128	0.734656	20	ENSG00000103534	16	19410496	19499113	+
CD52	eQTL_GTEx_Brain_Anterior_cingulate_cortex_BA24	ENSG00000169442.8	1	26317957	rs112396753	1	26272697	T	C	0.168767	0.0125	0.0071	0.0783123	-0.785952	0.112914	3.38742e-12	-0.0159043	0.00931811	0.0878567	0.0878567	0.0813395	11	ENSG00000169442	1	26317958	26320523	+
EMC2	eQTL_eQTLGen	ENSG00000104412	8	108466398	rs957716	8	108563831	C	G	0.395428	0.0091	0.0053	0.0859826	-0.142911	0.00911748	2.26348e-55	-0.063676	0.0373079	0.0878645	0.0613228	0.545709	20	ENSG00000104412	8	108443601	108489196	+
ADAM7	eQTL_BrainMeta	ENSG00000069206.15	8	24483950	rs1457266	8	24912339	A	G	0.319775	0.0096	0.0055	0.0809058	0.405538	0.049746	3.57421e-16	0.0236723	0.0138696	0.0878645	0.0878645	0.135923	20	ENSG00000069206	8	24440930	24526970	+
ART5	eQTL_GTEx_Brain_Nucleus_accumbens_basal_ganglia	ENSG00000167311.13	11	3638503	rs10767389	11	3641072	C	G	0.56185	0.0093	0.0052	0.0737016	0.492059	0.0862447	1.16082e-08	0.0189002	0.0110749	0.0879003	0.0879003	0.417023	10	ENSG00000167311	11	3638512	3642316	-
ANAPC15	eQTL_eQTLGen	ENSG00000110200	11	72109579	rs633850	11	72141960	A	G	0.502111	-0.009	0.0052	0.0834929	0.161607	0.0157829	1.3205e-24	-0.0556907	0.0326333	0.0879036	0.394465	0.187982	20	ENSG00000110200	11	72106378	72112780	-
UBE4A	eQTL_eQTLGen	ENSG00000110344	11	118379406	rs3212262	11	118347139	T	G	0.108837	0.0142	0.0083	0.08711	0.307057	0.0128236	1.05184e-126	0.0462455	0.0270997	0.0879163	0.111261	0.960349	20	ENSG00000110344	11	118359600	118399211	+
ZNF660	eQTL_eQTLGen	ENSG00000144792	3	44588958	rs1920017	3	44550649	G	A	0.316858	-0.0097	0.0056	0.0832481	-0.0944994	0.00950775	2.81078e-23	0.102646	0.0601528	0.0879293	0.0233666	0.036772	20	ENSG00000144792	3	44578223	44599694	+
CUEDC2	eQTL_BrainMeta	ENSG00000107874.11	10	102427915	rs1056890	10	102403013	A	G	0.325308	-0.0105	0.006	0.0801183	-0.260968	0.0339222	1.43577e-14	0.0402349	0.0235787	0.0879322	0.0879322	0.235126	20	ENSG00000107874	10	102423245	102432584	-
MBLAC1	eQTL_GTEx_Brain_Cerebellar_Hemisphere	ENSG00000214309.4	7	100126694	rs117461151	7	100137741	T	C	0.0437	0.0221	0.0125	0.0770609	0.752388	0.115689	7.84457e-11	0.0293731	0.0172167	0.087993	0.087993	0.606077	20	ENSG00000214309	7	100126785	100128495	+
FGR	eQTL_eQTLGen	ENSG00000000938	1	27623624	rs34806307	1	27631828	T	C	0.0805	0.0164	0.0095	0.0842906	0.194742	0.0174306	5.56561e-29	0.084214	0.0493614	0.0879951	0.0668592	0.748673	20	ENSG00000000938	1	27612064	27635185	-
LYPD8	eQTL_GTEx_Brain_Nucleus_accumbens_basal_ganglia	ENSG00000259823.5	1	248718649	rs56680454	1	248671467	C	T	0.212656	0.0157	0.0089	0.0777244	-0.540898	0.080681	2.02568e-11	-0.0290258	0.0170142	0.0880126	0.0880126	0.64703	20	ENSG00000259823	1	248739415	248755759	-
SERPINF2	eQTL_BrainMeta	ENSG00000167711.14	17	1749050	rs10438725	17	1747871	T	C	0.23267	-0.0106	0.0062	0.0873255	0.828862	0.0320096	7.75566e-148	-0.0127886	0.00749642	0.088015	0.18509	0.846244	20	ENSG00000167711	17	1742836	1755265	+
SLC29A4	eQTL_eQTLGen	ENSG00000164638	7	5290620	rs6956071	7	5214944	A	G	0.403986	0.0091	0.0053	0.0859826	0.122376	0.00812946	3.27942e-51	0.074361	0.04359	0.0880229	0.569981	0.179718	20	ENSG00000164638	7	5274369	5306912	+
PRKAB2	eQTL_GTEx_Brain_Cerebellum	ENSG00000131791.7	1	147155106	rs2044151	1	147195424	C	T	0.439537	-0.0092	0.0052	0.0768554	-0.266587	0.0414492	1.26216e-10	0.0345103	0.0202304	0.088033	0.088033	0.713993	20	ENSG00000131791	1	147155106	147172550	-
MRPS21	eQTL_GTEx_Brain_Putamen_basal_ganglia	ENSG00000266472.5	1	150293720	rs3818978	1	150293918	A	T	0.385747	0.0096	0.0054	0.0754404	-0.266729	0.0440465	1.39881e-09	-0.0359916	0.0210997	0.0880474	0.216674	0.557715	11	ENSG00000266472	1	150293861	150308979	+
SAR1A	eQTL_GTEx_Brain_Nucleus_accumbens_basal_ganglia	ENSG00000079332.14	10	70147289	rs6480443	10	70165690	C	T	0.402454	-0.0094	0.0053	0.0761318	0.317711	0.0510168	4.73695e-10	-0.0295866	0.0173452	0.0880532	0.0880532	0.243625	20	ENSG00000079332	10	70147289	70170523	-
TRAF5	eQTL_BrainMeta	ENSG00000082512.15	1	211350780	rs4951521	1	211348125	C	T	0.0346589	0.024	0.0139	0.0842362	0.878023	0.0798749	4.1537e-28	0.0273341	0.0160251	0.0880629	0.0463575	0.444982	20	ENSG00000082512	1	211326615	211374946	+
HACE1	eQTL_BrainMeta	ENSG00000085382.12	6	104794007	rs9391244	6	104809815	A	G	0.480939	-0.0089	0.0052	0.0869818	-0.617555	0.0302769	1.78086e-92	0.0144117	0.00844989	0.0880929	0.0880714	0.0474995	20	ENSG00000085382	6	104728094	104859919	-
PPA1	eQTL_GTEx_Brain_Caudate_basal_ganglia	ENSG00000180817.11	10	70202830	rs7089860	10	70233092	G	C	0.321148	-0.0099	0.0056	0.0770848	0.28443	0.0438999	9.22978e-11	-0.0348065	0.0204083	0.0880997	0.0880997	0.361552	20	ENSG00000180817	10	70202835	70233911	-
TRAPPC12	eQTL_BrainMeta	ENSG00000171853.16	2	3432385	rs6706868	2	3381054	A	G	0.527299	0.0089	0.0052	0.0869818	-0.538706	0.0267463	3.20629e-90	-0.0165211	0.00968755	0.0881213	0.348916	0.0381355	20	ENSG00000171853	2	3379675	3485094	+
KPNA2	eQTL_eQTLGen	ENSG00000182481	17	68041245	rs62086903	17	68019890	C	T	0.22678	0.0107	0.0061	0.0794137	-0.078756	0.0108146	3.27931e-13	-0.135863	0.0796696	0.0881336	0.0881336	0.347857	20	ENSG00000182481	17	68035636	68047364	+
DPYSL2	eQTL_BrainMeta	ENSG00000092964.18	8	26586104	rs7835564	8	26573815	T	C	0.122142	0.0148	0.0083	0.0745647	0.357973	0.0613339	5.33182e-09	0.0413439	0.024244	0.0881346	0.0881346	0.087289	13	ENSG00000092964	8	26514031	26658178	+
TYW1	eQTL_BrainMeta	ENSG00000198874.13	7	67117346	rs11771640	7	67082309	G	T	0.225535	0.0106	0.0062	0.0873255	0.987798	0.0419232	9.43811e-123	0.0107309	0.00629309	0.0881582	0.0243991			ENSG00000198874	7	66995173	67239514	+
S100A10	eQTL_GTEx_Brain_Nucleus_accumbens_basal_ganglia	ENSG00000197747.8	1	151982915	rs28415528	1	151907285	A	G	0.307307	0.0099	0.0056	0.0770848	-0.367	0.0568158	1.05067e-10	-0.0269755	0.01582	0.0881665	0.0881665	0.728616	20	ENSG00000197747	1	151982915	151993859	-
CCDC86	eQTL_eQTLGen	ENSG00000110104	11	60846597	rs582246	11	60836174	G	A	0.11225	-0.0141	0.0082	0.0855212	-0.163424	0.0123986	1.13182e-39	0.0862786	0.0506014	0.0881824	0.389369	0.140788	20	ENSG00000110104	11	60842113	60851081	+
MAPK3	eQTL_GTEx_Brain_Cortex	ENSG00000102882.11	16	30114105	rs55732507	16	30130664	C	T	0.403926	-0.0092	0.0053	0.0825905	0.451457	0.0497122	1.07173e-19	-0.0203785	0.0119523	0.0881978	0.225448	0.615747	20	ENSG00000102882	16	30114105	30123506	-
BBX	eQTL_BrainMeta	ENSG00000114439.19	3	107667137	rs6437745	3	107791610	G	A	0.151382	-0.0129	0.0072	0.0731864	0.214434	0.038785	3.22454e-08	-0.0601584	0.0352958	0.0883053	0.0883053	0.0117795	20	ENSG00000114439	3	107522936	107811339	+
POLR2I	eQTL_eQTLGen	ENSG00000105258	19	36114461	rs757223	19	36083896	C	T	0.43135	0.0089	0.0052	0.0869818	0.271925	0.0146489	6.4265e-77	0.0327296	0.019204	0.0883233	0.546049	0.786973	20	ENSG00000105258	19	36113709	36115213	-
FOXRED2	eQTL_GTEx_Brain_Putamen_basal_ganglia	ENSG00000100350.14	22	36487190	rs146532334	22	36507049	T	C	0.051408	-0.0205	0.0116	0.0771878	0.887813	0.137787	1.16849e-10	-0.0230904	0.0135483	0.088325	0.088325	0.516798	20	ENSG00000100350	22	36487190	36507221	-
MBLAC1	eQTL_GTEx_Brain_Caudate_basal_ganglia	ENSG00000214309.4	7	100126694	rs117461151	7	100137741	T	C	0.0437	0.0221	0.0125	0.0770609	0.880452	0.137439	1.4927e-10	0.0251007	0.014728	0.0883279	0.0883279	0.582331	20	ENSG00000214309	7	100126785	100128495	+
MCFD2	eQTL_BrainMeta	ENSG00000180398.13	2	46921863	rs35433380	2	46909811	T	G	0.170757	0.0116	0.0068	0.08803	-1.26122	0.0338398	4.99201e-304	-0.00919747	0.00539726	0.0883627	0.363853	0.127683	20	ENSG00000180398	2	46901870	46941855	-
NBPF11	eQTL_GTEx_Brain_Frontal_Cortex_BA9	ENSG00000263956.6	1	148102046	rs61810033	1	148259142	T	A	0.145165	0.0131	0.0074	0.0766821	-0.554369	0.0881452	3.18959e-10	-0.0236305	0.0138672	0.0883713	0.0883713	0.39412	13	ENSG00000263956	1	148102047	148152322	-
PI16	eQTL_GTEx_Brain_Hippocampus	ENSG00000164530.13	6	36948263	rs4711475	6	36948243	C	T	0.415876	0.0093	0.0053	0.0793077	0.451126	0.0631665	9.20822e-13	0.0206151	0.0120978	0.0883741	0.0883741	0.143248	20	ENSG00000164530	6	36948263	36964837	+
LNPK	eQTL_GTEx_Brain_Nucleus_accumbens_basal_ganglia	ENSG00000144320.13	2	175923892	rs3099604	2	176000554	C	T	0.408353	-0.0092	0.0053	0.0825905	-0.374276	0.0419667	4.73042e-19	0.0245808	0.0144264	0.0884045	0.0884045	0.215002	20	ENSG00000144320	2	175923882	176002839	-
GRIP2	eQTL_BrainMeta	ENSG00000144596.13	3	14522591	rs9870635	3	14554756	A	T	0.174175	0.0122	0.0069	0.0770415	0.260709	0.0408806	1.80208e-10	0.0467955	0.0274647	0.0884104	0.0884104	0.563287	15	ENSG00000144596	3	14489107	14556075	-
ADAMTSL3	eQTL_GTEx_Brain_Cerebellar_Hemisphere	ENSG00000156218.12	15	83654086	rs2099126	15	83623472	G	T	0.140254	0.0128	0.0073	0.0795291	-0.641957	0.08904	5.60492e-13	-0.019939	0.0117029	0.0884255	0.0884255	0.988037	20	ENSG00000156218	15	83654088	84039842	+
PARD3	eQTL_BrainMeta	ENSG00000148498.16	10	34462442	rs12572476	10	34768047	C	T	0.262955	-0.0105	0.0059	0.0751315	-0.186567	0.0317714	4.30147e-09	0.0562801	0.0330445	0.0885379	0.0885379	0.522651	20	ENSG00000148498	10	34109560	34815325	-
MYBPC2	eQTL_BrainMeta	ENSG00000086967.10	19	50449607	rs10405839	19	50450524	T	C	0.355362	-0.0094	0.0055	0.0874341	0.594786	0.0291666	1.93978e-92	-0.015804	0.00927944	0.0885456	0.544797	0.586983	20	ENSG00000086967	19	50432892	50466321	+
WNT7A	eQTL_GTEx_Brain_Substantia_nigra	ENSG00000154764.5	3	13816258	rs11128657	3	13791587	T	C	0.58634	-0.0095	0.0053	0.0730605	-0.458582	0.0840176	4.81076e-08	0.020716	0.0121646	0.0885728	0.0885728	0.434532	11	ENSG00000154764	3	13816258	13880071	-
WFDC3	eQTL_GTEx_Brain_Amygdala	ENSG00000124116.18	20	45747944	rs3746493	20	45789925	G	A	0.6586	-0.0095	0.0055	0.0841187	0.887094	0.0870829	2.27163e-24	-0.0107091	0.00628852	0.0885745	0.0885745	0.155686	20	ENSG00000124116	20	45747944	45791932	-
NMT2	eQTL_GTEx_Brain_Caudate_basal_ganglia	ENSG00000152465.17	10	15102584	rs78608377	10	15170861	A	G	0.235081	0.0108	0.0061	0.0766452	-0.468707	0.0752952	4.81779e-10	-0.0230421	0.0135307	0.0885772	0.0885772	0.619085	20	ENSG00000152465	10	15102584	15168693	-
FOXRED2	eQTL_GTEx_Brain_Cerebellum	ENSG00000100350.14	22	36487190	rs146532334	22	36507049	T	C	0.051408	-0.0205	0.0116	0.0771878	0.708255	0.111177	1.88379e-10	-0.0289444	0.0169968	0.0885811	0.0885811	0.505445	18	ENSG00000100350	22	36487190	36507221	-
CDK11A	eQTL_BrainMeta	ENSG00000008128.23	1	1713368	rs141694617	1	1845552	T	G	0.0112831	-0.035	0.0202	0.0831538	1.0854	0.117994	3.62078e-20	-0.0322461	0.0189379	0.0886185	0.0361926	0.0119636	7	ENSG00000008128	1	1702379	1724357	-
GANC	eQTL_BrainMeta	ENSG00000214013.9	15	42315084	rs570883940	15	42343197	T	C	0.0807777	0.0171	0.0096	0.0748716	-0.427508	0.0737507	6.76456e-09	-0.0399992	0.023492	0.088629	0.088629	0.431287	20	ENSG00000214013	15	42273201	42353666	+
CTSS	eQTL_GTEx_Brain_Cerebellar_Hemisphere	ENSG00000163131.10	1	150730196	rs112738761	1	150869260	G	A	0.372285	0.0095	0.0054	0.0785335	0.48917	0.0723475	1.36666e-11	0.0194207	0.0114067	0.0886483	0.0886483	0.249696	20	ENSG00000163131	1	150730079	150765957	-
WNT11	eQTL_eQTLGen	ENSG00000085741	11	76198530	rs17749202	11	76186330	C	T	0.333624	0.0094	0.0055	0.0874341	0.177459	0.00912189	2.68512e-84	0.05297	0.0311124	0.0886554	0.305469	0.320839	20	ENSG00000085741	11	76186325	76210736	-
MLST8	eQTL_BrainMeta	ENSG00000167965.18	16	2206851	rs377209087	16	2201404	C	T	0.41358	0.0111	0.0065	0.0876935	0.739845	0.03383	5.0738e-106	0.0150031	0.00881236	0.0886598	0.472052	0.206582	20	ENSG00000167965	16	2204248	2209453	+
RBP7	eQTL_BrainMeta	ENSG00000162444.12	1	10006614	rs72859558	1	9996642	C	A	0.036319	0.0227	0.0128	0.0761562	-0.455618	0.0749349	1.20044e-09	-0.0498224	0.0292643	0.0886624	0.0886624	0.0769581	20	ENSG00000162444	1	9997206	10016021	+
AMIGO2	eQTL_eQTLGen	ENSG00000139211	12	47077833	rs12301925	12	47079559	C	T	0.330767	0.0094	0.0055	0.0874341	-0.164052	0.00846493	1.1341e-83	-0.0572989	0.0336561	0.0886648	0.0884988	0.128931	20	ENSG00000139211	12	47075707	47079959	-
CHRNA3	eQTL_GTEx_Brain_Nucleus_accumbens_basal_ganglia	ENSG00000080644.15	15	78593052	rs62010332	15	78626420	C	G	0.356875	-0.0095	0.0055	0.0841187	0.71596	0.0709919	6.43063e-24	-0.0132689	0.00779385	0.0886648	0.0886648	0.305969	20	ENSG00000080644	15	78593052	78621295	-
EIF3B	eQTL_GTEx_Brain_Nucleus_accumbens_basal_ganglia	ENSG00000106263.17	7	2354086	rs953770	7	2360671	C	T	0.540102	0.0093	0.0052	0.0737016	-0.243761	0.0439169	2.84841e-08	-0.0381521	0.0224124	0.0887037	0.0887037	0.168844	6	ENSG00000106263	7	2354086	2380745	+
GMPPB	eQTL_GTEx_Brain_Frontal_Cortex_BA9	ENSG00000173540.12	3	49719696	rs62262675	3	49636229	G	A	0.17402	0.0121	0.0069	0.0794951	0.588916	0.0832175	1.47494e-12	0.0205462	0.0120708	0.0887286	0.0887286	0.160568	20	ENSG00000173540	3	49716844	49723973	-
DIS3L2	eQTL_eQTLGen	ENSG00000144535	2	232152798	rs73092156	2	232338121	A	G	0.0598479	0.0191	0.0109	0.0797233	0.119413	0.016725	9.34665e-13	0.159949	0.0939887	0.0887947	0.217927	0.171888	20	ENSG00000144535	2	231961245	232344350	+
TBXAS1	eQTL_eQTLGen	ENSG00000059377	7	139898688	rs2240395	7	140018347	G	C	0.343703	0.0092	0.0054	0.0884365	-0.284525	0.00813432	4.8038e-268	-0.0323346	0.0190015	0.0888142	0.676727	0.0941905	20	ENSG00000059377	7	139777051	140020325	+
MRPS33	eQTL_BrainMeta	ENSG00000090263.16	7	141008919	rs6662	7	141006357	G	T	0.189601	-0.0114	0.0066	0.0841187	-0.397578	0.0400958	3.55757e-23	0.0286736	0.0168505	0.0888213	0.196021	0.0563044	20	ENSG00000090263	7	141002610	141015228	-
BLVRB	eQTL_BrainMeta	ENSG00000090013.11	19	40456765	rs78543367	19	40453900	A	G	0.132715	0.0129	0.0075	0.0854324	0.504073	0.043257	2.21542e-31	0.0255915	0.01504	0.088837	0.215103	0.156867	20	ENSG00000090013	19	40447765	40465764	-
CLEC18C	eQTL_BrainMeta	ENSG00000157335.21	16	70180341	rs4985394	16	70105326	T	A	0.413592	-0.0091	0.0053	0.0859826	0.533185	0.0419465	5.13205e-37	-0.0170672	0.0100305	0.0888438	0.0888438	0.95784	20	ENSG00000157335	16	70173322	70187361	+
DUSP18	eQTL_eQTLGen	ENSG00000167065	22	30659969	rs13055538	22	30690293	T	C	0.286705	-0.0097	0.0057	0.0888014	-0.714442	0.00793473	0	0.013577	0.00797968	0.0888584	0.0606667	0.668824	20	ENSG00000167065	22	30652051	30667887	-
CHRNA3	eQTL_GTEx_Brain_Putamen_basal_ganglia	ENSG00000080644.15	15	78593052	rs62010332	15	78626420	C	G	0.356875	-0.0095	0.0055	0.0841187	0.686712	0.0702463	1.43054e-22	-0.013834	0.00813324	0.0889569	0.0889569	0.104975	20	ENSG00000080644	15	78593052	78621295	-
BBS1	eQTL_GTEx_Brain_Cortex	ENSG00000174483.19	11	66510606	rs17147644	11	66489189	T	C	0.243793	0.0109	0.0061	0.073956	-0.322887	0.0581805	2.86077e-08	-0.0337579	0.0198472	0.0889628	0.0889628	0.0157708	19	ENSG00000174483	11	66510606	66533613	+
WFDC3	eQTL_GTEx_Brain_Substantia_nigra	ENSG00000124116.18	20	45747944	rs3746493	20	45789925	G	A	0.6586	-0.0095	0.0055	0.0841187	1.06769	0.109531	1.88405e-22	-0.00889771	0.00523155	0.0889846	0.0889846	0.168907	20	ENSG00000124116	20	45747944	45791932	-
NBPF11	eQTL_GTEx_Brain_Cortex	ENSG00000263956.6	1	148102046	rs61810033	1	148259142	T	A	0.145165	0.0131	0.0074	0.0766821	-0.578921	0.0944427	8.79523e-10	-0.0226283	0.0133048	0.0889868	0.0889868	0.525271	15	ENSG00000263956	1	148102047	148152322	-
GATA2	eQTL_eQTLGen	ENSG00000179348	3	128486314	rs6782812	3	128599154	G	A	0.0982044	-0.0142	0.0083	0.08711	-0.192735	0.0123057	2.74242e-55	0.0736763	0.0433205	0.0889943	0.108405	0.412289	20	ENSG00000179348	3	128479427	128493201	-
TDRD3	eQTL_eQTLGen	ENSG00000083544	13	60485168	rs9528144	13	60467845	G	A	0.418247	0.0092	0.0053	0.0825905	0.0678897	0.00798984	1.9455e-17	0.135514	0.0796802	0.0889951	0.226393	0.145529	20	ENSG00000083544	13	60396457	60573878	+
CGREF1	eQTL_eQTLGen	ENSG00000138028	2	27109008	rs2304681	2	27092384	A	G	0.3734	0.0092	0.0053	0.0825905	0.0713669	0.0084362	2.68299e-17	0.128911	0.0758114	0.0890518	0.0890518	0.708657	20	ENSG00000138028	2	27098889	27119128	-
ZSCAN26	eQTL_GTEx_Brain_Cortex	ENSG00000197062.11	6	28267010	rs2394049	6	28271903	G	A	0.419626	-0.0102	0.0059	0.0838425	-0.453377	0.0483943	7.36385e-21	0.0224978	0.0132332	0.0891105	0.0891105	0.211593	20	ENSG00000197062	6	28267058	28278224	+
RPS14	eQTL_BrainMeta	ENSG00000164587.13	5	150446187	rs2070841	5	150444908	G	A	0.261701	-0.0101	0.0059	0.0869217	-0.606549	0.0422456	9.53783e-47	0.0166516	0.00979605	0.0891639	0.184482	0.184181	20	ENSG00000164587	5	150442635	150449739	-
CLSTN3	eQTL_BrainMeta	ENSG00000139182.15	12	7144322	rs3759413	12	7138610	T	C	0.075973	0.0166	0.0096	0.0837793	-0.501375	0.0542123	2.27963e-20	-0.0331089	0.0194791	0.089185	0.0462852	0.371893	20	ENSG00000139182	12	7129698	7158945	+
RPP38	eQTL_BrainMeta	ENSG00000152464.15	10	15118499	rs7897780	10	15099846	C	T	0.2122	0.011	0.0063	0.0808054	0.248787	0.0336725	1.48574e-13	0.0442145	0.0260203	0.0892763	0.0892763	0.214936	20	ENSG00000152464	10	15097180	15139818	+
MMRN1	eQTL_GTEx_Brain_Cerebellar_Hemisphere	ENSG00000138722.9	4	89879532	rs116370523	4	89924915	A	G	0.0495198	-0.0227	0.0128	0.0761562	1.59463	0.268672	2.9344e-09	-0.0142353	0.00837761	0.0892804	0.0892804	0.456543	20	ENSG00000138722	4	89879532	89954629	+
CALM2	eQTL_eQTLGen	ENSG00000143933	2	47168502	rs61274551	2	47087312	T	C	0.0791425	0.0159	0.0093	0.0873255	-0.191574	0.0126528	8.71449e-52	-0.0829966	0.0488537	0.0893416	0.82007	0.367353	20	ENSG00000143933	2	47160084	47176921	-
CACNA2D4	eQTL_eQTLGen	ENSG00000151062	12	1855308	rs2286377	12	1810377	C	T	0.373575	-0.0093	0.0054	0.0850293	-0.0856693	0.00827931	4.30004e-25	0.108557	0.0639002	0.0893471	0.376607	0.0900892	20	ENSG00000151062	12	1791963	1918666	-
ACTB	eQTL_eQTLGen	ENSG00000075624	7	5545156	rs4296949	7	5469013	C	T	0.340459	-0.0098	0.0055	0.0747789	-0.104922	0.0186316	1.7875e-08	0.0934027	0.0549813	0.0893551	0.0893551	0.925874	18	ENSG00000075624	7	5526409	5563902	-
DNAH2	eQTL_BrainMeta	ENSG00000183914.14	17	7775549	rs7359524	17	7718210	A	G	0.282371	0.01	0.0058	0.084683	0.356628	0.0358532	2.6019e-23	0.0280405	0.016506	0.0893556	0.444597	0.944164	20	ENSG00000183914	17	7717744	7833742	+
UVSSA	eQTL_GTEx_Brain_Frontal_Cortex_BA9	ENSG00000163945.15	4	1347266	rs9683830	4	1384085	G	A	0.684114	0.01	0.0056	0.0741455	-0.312425	0.0568068	3.80261e-08	-0.0320077	0.0188454	0.0894265	0.0894265	0.581812	20	ENSG00000163945	4	1345691	1395989	+
NMT2	eQTL_GTEx_Brain_Putamen_basal_ganglia	ENSG00000152465.17	10	15102584	rs78608377	10	15170861	A	G	0.235081	0.0108	0.0061	0.0766452	-0.504897	0.0839569	1.81264e-09	-0.0213905	0.0125944	0.0894293	0.0894293	0.548902	20	ENSG00000152465	10	15102584	15168693	-
LRP2BP	eQTL_eQTLGen	ENSG00000109771	4	185379889	rs7698726	4	185253697	A	G	0.439675	-0.0089	0.0052	0.0869818	0.121353	0.00886798	1.25839e-42	-0.0733398	0.0431841	0.0894499	0.227575	0.890364	20	ENSG00000109771	4	185363872	185395924	-
ACRBP	eQTL_eQTLGen	ENSG00000111644	12	6642754	rs12321102	12	6646028	T	C	0.0379906	0.0238	0.0138	0.0845928	-0.215875	0.0221688	2.0801e-22	-0.110249	0.0649207	0.0894682	0.0894682	0.330298	20	ENSG00000111644	12	6638075	6647433	-
SPATA5L1	eQTL_GTEx_Brain_Cerebellar_Hemisphere	ENSG00000171763.18	15	45402331	rs60476496	15	45421603	T	C	0.250425	0.0104	0.0059	0.0779491	0.504668	0.0796902	2.40634e-10	0.0206076	0.0121353	0.0894782	0.0894782	0.333178	13	ENSG00000171763	15	45402336	45421415	+
NPTXR	eQTL_BrainMeta	ENSG00000221890.6	22	38831240	rs1807736	22	38833736	G	A	0.406006	0.0091	0.0053	0.0859826	-0.359112	0.0312725	1.6003e-30	-0.0253403	0.0149227	0.089488	0.288313	0.671093	20	ENSG00000221890	22	38818452	38844028	-
MRPS11	eQTL_eQTLGen	ENSG00000181991	15	88474114	rs62024338	15	88478292	C	T	0.0115998	0.0401	0.0234	0.0865884	-0.482548	0.0383724	2.88338e-36	-0.0831005	0.0489408	0.0895112	0.263244	0.518437	20	ENSG00000181991	15	88467453	88480776	+
UBAP1	eQTL_BrainMeta	ENSG00000165006.14	9	34215764	rs12377295	9	34296354	A	G	0.35765	-0.0095	0.0054	0.0785335	-0.254855	0.0392833	8.71978e-11	0.037276	0.0219537	0.0895194	0.0895194	0.107332	20	ENSG00000165006	9	34179005	34252523	+
NAAA	eQTL_eQTLGen	ENSG00000138744	4	75927336	rs11732759	4	75935287	A	T	0.428636	0.009	0.0053	0.0894864	0.782405	0.00681102	0	0.011503	0.00677473	0.0895214	0.0170825	0.867304	20	ENSG00000138744	4	75913660	75941013	-
FAM102B	eQTL_GTEx_Brain_Cerebellar_Hemisphere	ENSG00000162636.15	1	108560089	rs41278478	1	108635180	A	G	0.0402674	0.0234	0.0134	0.0807643	0.95824	0.131986	3.86574e-13	0.0244198	0.0143828	0.0895368	0.0895368	0.973086	4	ENSG00000162636	1	108560089	108644900	+
RAB36	eQTL_GTEx_Brain_Cerebellum	ENSG00000100228.12	22	23145326	rs4820538	22	23122891	G	A	0.267661	0.0103	0.0058	0.0757556	0.28665	0.0495372	7.18415e-09	0.0359323	0.0211651	0.0895621	0.0895621	0.553026	16	ENSG00000100228	22	23145366	23165663	+
USP37	eQTL_GTEx_Brain_Cerebellum	ENSG00000135913.10	2	218453296	rs4674314	2	218558797	C	T	0.393786	-0.0091	0.0053	0.0859826	-0.589818	0.0519775	7.62614e-30	0.0154285	0.0090881	0.0895724	0.0895724	0.157913	20	ENSG00000135913	2	218450251	218568351	-
APOBEC2	eQTL_eQTLGen	ENSG00000124701	6	41058908	rs9367093	6	41044378	C	A	0.245502	0.0105	0.0061	0.0851943	0.0935088	0.00911925	1.13549e-24	0.112289	0.0661473	0.0895909	0.0895909	0.494328	20	ENSG00000124701	6	41053202	41064891	+
ANKRD36B	eQTL_GTEx_Brain_Cerebellar_Hemisphere	ENSG00000196912.12	2	97492663	rs2034403	2	97560149	C	A	0.7505	0.0104	0.006	0.0830364	-0.611991	0.0728798	4.57001e-17	-0.0169937	0.0100108	0.0895934	0.0895934	0.166035	20	ENSG00000196912	2	97492663	97589877	-
ORM1	eQTL_eQTLGen	ENSG00000229314	9	114324766	rs9299216	9	114315893	T	A	0.399583	-0.009	0.0053	0.0894864	-0.662914	0.0108565	0	0.0135764	0.0079981	0.0896103	0.80522	0.431958	20	ENSG00000229314	9	114323098	114326479	+
MFSD4B	eQTL_BrainMeta	ENSG00000173214.7	6	111352341	rs240979	6	111287192	C	A	0.322745	0.0094	0.0055	0.0874341	-0.428411	0.0294615	6.62379e-48	-0.0219415	0.0129265	0.0896197	0.0214659	8.79451e-05	20	ENSG00000173214	6	111259327	111445354	+
PKN3	eQTL_eQTLGen	ENSG00000160447	9	128711710	rs9697210	9	128706461	A	G	0.143567	-0.0124	0.0073	0.0893889	0.52998	0.0125014	0	-0.0233971	0.0137852	0.089646	0.0198233	0.364943	20	ENSG00000160447	9	128702503	128720916	+
RANBP10	eQTL_GTEx_Brain_Cerebellar_Hemisphere	ENSG00000141084.10	16	67723066	rs7200950	16	67655849	T	C	0.05475	0.0207	0.0118	0.0793899	-0.70322	0.104753	1.9051e-11	-0.029436	0.0173434	0.0896502	0.0896502	0.279012	20	ENSG00000141084	16	67723070	67806560	-
NUBPL	eQTL_eQTLGen	ENSG00000151413	14	31675590	rs144417988	14	31712041	G	A	0.352349	0.0094	0.0054	0.081729	0.0647436	0.008518	2.9431e-14	0.145188	0.0855653	0.0897326	0.188288	0.856918	13	ENSG00000151413	14	31489956	31861224	+
ORM2	eQTL_eQTLGen	ENSG00000228278	9	114331560	rs9299216	9	114315893	T	A	0.399583	-0.009	0.0053	0.0894864	-0.326405	0.00795056	0	0.0275731	0.0162514	0.0897605	0.754307	0.0917489	20	ENSG00000228278	9	114329869	114333251	+
CCDC57	eQTL_eQTLGen	ENSG00000176155	17	82157145	rs35038106	17	82222470	T	C	0.406865	-0.009	0.0053	0.0894864	-0.340056	0.00829772	0	0.0264662	0.015599	0.0897615	0.078366	0.655662	20	ENSG00000176155	17	82101460	82212878	-
PLCD4	eQTL_GTEx_Brain_Cortex	ENSG00000115556.13	2	218607765	rs673262	2	218588513	T	C	0.6061	0.0094	0.0053	0.0761318	0.442292	0.076068	6.08409e-09	0.0212529	0.0125281	0.0898066	0.0898066	0.249568	13	ENSG00000115556	2	218607855	218637184	+
ANKRD30BL	eQTL_GTEx_Brain_Frontal_Cortex_BA9	ENSG00000163046.15	2	132147591	rs6740466	2	132139955	A	G	0.114352	-0.0143	0.0082	0.0811761	-0.865776	0.118525	2.78156e-13	0.016517	0.00973745	0.089842	0.089842	0.991999	10	ENSG00000163046	2	132147591	132257969	-
BCL9L	eQTL_BrainMeta	ENSG00000186174.12	11	118909741	rs12793214	11	118929593	A	C	0.45225	0.0112	0.0064	0.0801183	-0.194483	0.0282454	5.759e-12	-0.0575885	0.0339539	0.0898713	0.0898713	0.771557	20	ENSG00000186174	11	118893875	118925926	-
SNX31	eQTL_GTEx_Brain_Anterior_cingulate_cortex_BA24	ENSG00000174226.8	8	100572882	rs1693560	8	100668064	G	A	0.455725	-0.0091	0.0052	0.0801183	0.673312	0.0979302	6.18051e-12	-0.0135153	0.00796926	0.0898998	0.0898998	0.415442	14	ENSG00000174226	8	100572889	100663415	-
WDR3	eQTL_eQTLGen	ENSG00000065183	1	117948132	rs113056808	1	117804597	G	A	0.0244125	-0.0255	0.0149	0.0870056	0.33619	0.0268158	4.68394e-36	-0.07585	0.0447312	0.0899459	0.166011	0.702828	17	ENSG00000065183	1	117929720	117966543	+
FASN	eQTL_eQTLGen	ENSG00000169710	17	82088316	rs35038106	17	82222470	T	C	0.406865	-0.009	0.0053	0.0894864	0.389883	0.0127681	8.75272e-205	-0.0230838	0.0136148	0.0899818	0.0385102	0.877189	20	ENSG00000169710	17	82078338	82098294	-
PRKAB2	eQTL_eQTLGen	ENSG00000131791	1	147163828	rs7517655	1	147225802	A	G	0.405231	-0.009	0.0053	0.0894864	-0.349942	0.0117366	2.40176e-195	0.0257185	0.0151699	0.090006	0.50783	0.594387	20	ENSG00000131791	1	147155106	147172550	-
ANTXR2	eQTL_eQTLGen	ENSG00000163297	4	80013300	rs6534651	4	79920584	G	A	0.39345	0.009	0.0053	0.0894864	-0.234441	0.00798267	1.37734e-189	-0.0383892	0.0226447	0.090022	0.261564	0.394467	20	ENSG00000163297	4	79901146	80125454	-
SRSF3	eQTL_eQTLGen	ENSG00000112081	6	36599976	rs9368943	6	36598798	T	C	0.216476	-0.0107	0.0063	0.0894299	0.257263	0.00944322	2.00363e-163	-0.0415917	0.0245361	0.0900523	0.276043	0.955368	20	ENSG00000112081	6	36594353	36605600	+
ZXDC	eQTL_GTEx_Brain_Frontal_Cortex_BA9	ENSG00000070476.14	3	126437601	rs777507	3	126460649	A	G	0.692627	0.0097	0.0056	0.0832481	0.492496	0.0599204	2.04916e-16	0.0196956	0.0116204	0.0900918	0.0900918	0.335509	20	ENSG00000070476	3	126437601	126475891	-
ZNF470	eQTL_GTEx_Brain_Amygdala	ENSG00000197016.11	19	56567511	rs4801177	19	56577682	T	C	0.73585	-0.0104	0.0059	0.0779491	0.565201	0.091648	6.95595e-10	-0.0184005	0.0108568	0.0901058	0.0901058	0.0218889	15	ENSG00000197016	19	56567468	56588911	+
ZNF470	eQTL_GTEx_Brain_Frontal_Cortex_BA9	ENSG00000197016.11	19	56567511	rs2024395	19	56581001	T	C	0.735931	-0.0105	0.0059	0.0751315	0.434111	0.0781569	2.78648e-08	-0.0241874	0.0142716	0.0901151	0.0901151			ENSG00000197016	19	56567468	56588911	+
TMEM98	eQTL_GTEx_Brain_Nucleus_accumbens_basal_ganglia	ENSG00000006042.11	17	32927910	rs2428358	17	32950867	G	A	0.121323	-0.0133	0.0077	0.0841187	-0.575664	0.0656224	1.7495e-18	0.0231038	0.0136327	0.090126	0.090126	0.421799	14	ENSG00000006042	17	32927910	32945106	+
ZNF470	eQTL_GTEx_Brain_Putamen_basal_ganglia	ENSG00000197016.11	19	56567511	rs4801340	19	56564757	A	G	0.739692	-0.0105	0.0059	0.0751315	0.345442	0.0622947	2.93475e-08	-0.0303958	0.0179376	0.090164	0.090164	0.0207814	9	ENSG00000197016	19	56567468	56588911	+
C14orf93	eQTL_BrainMeta	ENSG00000100802.15	14	22998030	rs55892839	14	23008085	A	G	0.180493	0.012	0.0069	0.0820118	0.284485	0.0378446	5.59668e-14	0.0421815	0.024895	0.0901938	0.0685063	0.170787	20	ENSG00000100802	14	22985894	23010166	-
WFDC3	eQTL_GTEx_Brain_Cerebellar_Hemisphere	ENSG00000124116.18	20	45747944	rs3746493	20	45789925	G	A	0.6586	-0.0095	0.0055	0.0841187	0.875768	0.100406	2.72667e-18	-0.0108476	0.00640216	0.0901952	0.0901952	0.226957	20	ENSG00000124116	20	45747944	45791932	-
KCNAB3	eQTL_GTEx_Brain_Cerebellum	ENSG00000170049.9	17	7921859	rs9908139	17	7927292	A	G	0.437076	-0.0089	0.0052	0.0869818	-0.842441	0.0702976	4.31381e-33	0.0105645	0.00623517	0.0901996	0.0901996	0.300713	20	ENSG00000170049	17	7921859	7929856	-
FOXRED2	eQTL_GTEx_Brain_Frontal_Cortex_BA9	ENSG00000100350.14	22	36487190	rs146532334	22	36507049	T	C	0.051408	-0.0205	0.0116	0.0771878	1.11011	0.186265	2.52474e-09	-0.0184666	0.0108991	0.0902041	0.0902041	0.593176	20	ENSG00000100350	22	36487190	36507221	-
MMRN1	eQTL_GTEx_Brain_Cerebellum	ENSG00000138722.9	4	89879532	rs116370523	4	89924915	A	G	0.0495198	-0.0227	0.0128	0.0761562	1.61319	0.281472	9.96802e-09	-0.0140715	0.00830577	0.0902304	0.0902304	0.537905	20	ENSG00000138722	4	89879532	89954629	+
COMMD10	eQTL_GTEx_Brain_Cerebellum	ENSG00000145781.8	5	116085474	rs10037375	5	116197710	G	A	0.760454	0.0106	0.0061	0.0822628	-0.551231	0.0723689	2.59727e-14	-0.0192297	0.0113505	0.0902318	0.229281	0.426314	20	ENSG00000145781	5	116085016	116412762	+
FAM83H	eQTL_GTEx_Brain_Hippocampus	ENSG00000180921.6	8	143723933	rs12156265	8	143766586	A	G	0.590383	-0.0093	0.0053	0.0793077	-0.364632	0.0561152	8.14371e-11	0.0255052	0.0150559	0.0902583	0.0902583	0.620811	20	ENSG00000180921	8	143723933	143738234	-
ZSCAN26	eQTL_GTEx_Brain_Cerebellar_Hemisphere	ENSG00000197062.11	6	28267010	rs2394049	6	28271903	G	A	0.419626	-0.0102	0.0059	0.0838425	-0.487669	0.057515	2.27152e-17	0.0209158	0.0123473	0.0902727	0.0902727	0.126153	20	ENSG00000197062	6	28267058	28278224	+
DECR2	eQTL_GTEx_Brain_Frontal_Cortex_BA9	ENSG00000242612.6	16	401826	rs12448825	16	405497	C	G	0.0955823	0.016	0.009	0.0754404	0.653178	0.117188	2.49266e-08	0.0244956	0.0144627	0.09032	0.09032	0.109566	9	ENSG00000242612	16	401858	412487	+
C7orf31	eQTL_eQTLGen	ENSG00000153790	7	25157524	rs62451621	7	25153741	C	T	0.0237737	0.0289	0.0168	0.0853892	-0.262072	0.0271634	5.0124e-22	-0.110275	0.0651155	0.0903548	0.11418	0.680896	20	ENSG00000153790	7	25134692	25180356	-
TUBGCP6	eQTL_BrainMeta	ENSG00000128159.12	22	50231356	rs17248273	22	50220141	G	A	0.406092	0.009	0.0053	0.0894864	0.693846	0.0304468	5.91765e-115	0.0129712	0.00765976	0.0903759	0.138595	0.290623	20	ENSG00000128159	22	50217689	50245023	-
CTNNA3	eQTL_BrainMeta	ENSG00000183230.17	10	66804359	rs10996980	10	66216865	G	A	0.413358	-0.0093	0.0053	0.0793077	-0.241788	0.0374415	1.06266e-10	0.0384634	0.0227148	0.0903948	0.0903948	0.0623053	14	ENSG00000183230	10	65912457	67763637	-
TRIM65	eQTL_GTEx_Brain_Cerebellum	ENSG00000141569.10	17	75880335	rs7370	17	75898723	A	G	0.271476	-0.0101	0.0059	0.0869217	0.732478	0.0638329	1.76314e-30	-0.0137888	0.00814399	0.0904312	0.0904312	0.326937	20	ENSG00000141569	17	75880335	75896951	-
FAM102B	eQTL_BrainMeta	ENSG00000162636.16	1	108602494	rs41278478	1	108635180	A	G	0.0402674	0.0234	0.0134	0.0807643	0.627146	0.0907072	4.7131e-12	0.0373119	0.0220376	0.0904364	0.0904364	0.951571	9	ENSG00000162636	1	108560089	108644900	+
INTS1	eQTL_GTEx_Brain_Spinal_cord_cervical_c-1	ENSG00000164880.15	7	1470277	rs892530	7	1495415	G	A	0.403342	-0.0093	0.0053	0.0793077	-0.57096	0.088587	1.15458e-10	0.0162884	0.00962048	0.0904381	0.0904381	0.980266	18	ENSG00000164880	7	1470277	1504389	-
DNAJC15	eQTL_GTEx_Brain_Spinal_cord_cervical_c-1	ENSG00000120675.5	13	43023203	rs77013239	13	43042078	G	T	0.237539	-0.0105	0.0061	0.0851943	-0.625135	0.0666327	6.48537e-21	0.0167964	0.00992077	0.0904457	0.0904457	0.844857	20	ENSG00000120675	13	43023203	43114213	+
FAM83D	eQTL_eQTLGen	ENSG00000101447	20	38939709	rs10392	20	38922292	A	G	0.180054	-0.0114	0.0067	0.0888505	-0.174321	0.0102725	1.37871e-64	0.0653966	0.0386276	0.0904548	0.1882	0.913456	20	ENSG00000101447	20	38926312	38953106	+
ZDHHC24	eQTL_GTEx_Brain_Frontal_Cortex_BA9	ENSG00000174165.7	11	66520637	rs12272545	11	66535253	G	A	0.241578	0.0105	0.0061	0.0851943	-0.79921	0.0854356	8.39735e-21	-0.013138	0.00776068	0.0904764	0.0904764	0.0734285	20	ENSG00000174165	11	66520637	66546235	-
PCDHA10	eQTL_GTEx_Brain_Anterior_cingulate_cortex_BA24	ENSG00000250120.6	5	140855883	rs550475	5	140893943	C	G	0.522413	-0.0092	0.0052	0.0768554	-0.507913	0.0872651	5.87253e-09	0.0181133	0.0107005	0.0905024	0.0905024	0.706861	20	ENSG00000250120	5	140855883	141012347	+
SLC7A11	eQTL_GTEx_Brain_Nucleus_accumbens_basal_ganglia	ENSG00000151012.13	4	138164097	rs4863780	4	138309666	A	C	0.136965	0.0135	0.0076	0.0756809	-0.334681	0.0599321	2.346e-08	-0.0403369	0.0238293	0.0905045	0.0905045	0.199835	5	ENSG00000151012	4	138164097	138242349	-
TTC13	eQTL_eQTLGen	ENSG00000143643	1	230942559	rs9431911	1	230945860	T	C	0.303573	-0.0095	0.0056	0.0898048	-0.217141	0.00852744	4.96558e-143	0.0437504	0.0258469	0.0905171	0.380048	0.541975	20	ENSG00000143643	1	230906243	230978875	-
IPO8	eQTL_GTEx_Brain_Hippocampus	ENSG00000133704.9	12	30628988	rs10843815	12	30703370	T	C	0.250551	-0.0106	0.006	0.0772841	-0.416399	0.0704788	3.45977e-09	0.0254564	0.0150397	0.0905288	0.0905288	0.688023	12	ENSG00000133704	12	30628988	30695869	-
ADAMTSL2	eQTL_BrainMeta	ENSG00000197859.11	9	133553842	rs9696835	9	133545583	A	G	0.0752057	0.0166	0.0097	0.0870183	0.610795	0.053286	2.03351e-30	0.0271777	0.0160569	0.0905354	0.224327	0.670309	7	ENSG00000197859	9	133532164	133575519	+
LMO4	eQTL_BrainMeta	ENSG00000143013.13	1	87338901	rs1413536	1	87957714	C	T	0.496138	0.009	0.0052	0.0834929	-0.257725	0.0318346	5.69105e-16	-0.034921	0.0206325	0.0905463	0.0905463	0.984651	19	ENSG00000143013	1	87328880	87348923	+
ST7L	eQTL_GTEx_Brain_Cortex	ENSG00000007341.18	1	112539159	rs7544663	1	112546384	T	C	0.47569	-0.0091	0.0052	0.0801183	0.474764	0.0715116	3.15869e-11	-0.0191674	0.0113269	0.0906082	0.0906082	0.137652	20	ENSG00000007341	1	112523514	112620825	-
GANC	eQTL_eQTLGen	ENSG00000214013	15	42315084	rs8037100	15	42288107	C	T	0.0807065	0.0168	0.0097	0.0832809	-0.114385	0.014404	2.00231e-15	-0.146872	0.0867948	0.0906115	0.375298	0.430043	20	ENSG00000214013	15	42273201	42353666	+
UTP14C	eQTL_eQTLGen	ENSG00000253797	13	52029146	rs1122934	13	52015400	T	C	0.0588618	0.0191	0.0112	0.0881278	-0.233185	0.0171856	6.14852e-42	-0.0819092	0.0484084	0.0906373	0.355715	0.0501064	10	ENSG00000253797	13	52024691	52033600	+
CP	eQTL_BrainMeta	ENSG00000047457.14	3	149192119	rs67870152	3	149225091	T	C	0.0978696	-0.015	0.0088	0.0882792	-0.71875	0.0515047	2.93187e-44	0.0208696	0.0123345	0.0906516	0.200098	0.0652911	12	ENSG00000047457	3	149162410	149221829	-
HPCAL4	eQTL_eQTLGen	ENSG00000116983	1	39685066	rs784600	1	39673881	T	C	0.447792	-0.0088	0.0052	0.0905873	0.592943	0.00722992	0	-0.0148412	0.00877168	0.090656	0.160028	0.0742007	20	ENSG00000116983	1	39678648	39691485	-
RITA1	eQTL_GTEx_Brain_Frontal_Cortex_BA9	ENSG00000139405.15	12	113185526	rs2303617	12	113273459	G	A	0.0716717	0.0185	0.0104	0.075265	-0.469229	0.0857747	4.48804e-08	-0.0394264	0.0233064	0.0907112	0.0907112	0.0341769	7	ENSG00000139405	12	113185526	113192368	+
GSTO1	eQTL_GTEx_Brain_Caudate_basal_ganglia	ENSG00000148834.12	10	104235356	rs17885600	10	104267428	T	A	0.0148465	-0.0372	0.0214	0.0821548	-1.38518	0.188775	2.17245e-13	0.0268557	0.0158769	0.0907413	0.0907413	0.0987073	14	ENSG00000148834	10	104235356	104267459	+
TMX1	eQTL_BrainMeta	ENSG00000139921.13	14	51248908	rs3088089	14	51255964	A	G	0.0721759	-0.0178	0.0101	0.0780057	0.31715	0.0526841	1.74573e-09	-0.0561248	0.0331828	0.0907637	0.0907637	0.286631	11	ENSG00000139921	14	51240162	51257655	+
ZMYM2	eQTL_eQTLGen	ENSG00000121741	13	20025250	rs259776	13	20095146	C	G	0.132023	0.013	0.0075	0.0830364	-0.0877096	0.0113472	1.0789e-14	-0.148216	0.0876331	0.0907739	0.238837	0.969274	17	ENSG00000121741	13	19958677	20091829	+
CLCNKA	eQTL_GTEx_Brain_Frontal_Cortex_BA9	ENSG00000186510.11	1	16018875	rs3738633	1	16033332	G	A	0.456304	-0.0092	0.0052	0.0768554	-0.516947	0.0897208	8.32578e-09	0.0177968	0.0105226	0.0907812	0.0907812	0.344945	20	ENSG00000186510	1	16018875	16034050	+
RPGRIP1L	eQTL_BrainMeta	ENSG00000103494.16	16	53651046	rs2241179	16	53611482	C	T	0.313972	0.0095	0.0056	0.0898048	0.706857	0.0327233	1.75724e-103	0.0134398	0.00794678	0.0907946	0.503586	0.979313	20	ENSG00000103494	16	53598153	53703938	-
KIF14	eQTL_BrainMeta	ENSG00000118193.12	1	200586124	rs35249716	1	200655915	G	C	0.414853	-0.0091	0.0053	0.0859826	-0.360286	0.036774	1.15625e-22	0.0252577	0.0149347	0.0907973	0.0744997	0.952179	20	ENSG00000118193	1	200551497	200620751	-
TAF2	eQTL_eQTLGen	ENSG00000064313	8	119781808	rs56180159	8	119822159	C	T	0.224872	0.0105	0.0062	0.0903511	-0.296509	0.00928377	7.82209e-224	-0.0354121	0.0209394	0.0908039	0.0139562	0.0514969	20	ENSG00000064313	8	119730774	119832863	-
TANC2	eQTL_eQTLGen	ENSG00000170921	17	63218628	rs9916518	17	63083406	T	C	0.465393	-0.0088	0.0052	0.0905873	0.418577	0.00929789	0	-0.0210236	0.0124318	0.0908152	0.162334	0.29805	20	ENSG00000170921	17	62966235	63427703	+
CD226	eQTL_eQTLGen	ENSG00000150637	18	69896480	rs763361	18	69864406	T	C	0.4795	-0.0088	0.0052	0.0905873	-0.347535	0.00773762	0	0.0253212	0.0149731	0.0908162	0.0067165	0.353579	20	ENSG00000150637	18	69831158	69961803	-
SIDT2	eQTL_eQTLGen	ENSG00000149577	11	117188090	rs499713	11	117191245	T	C	0.163199	-0.0115	0.0068	0.0908031	-1.05051	0.00775363	0	0.0109471	0.00647355	0.0908283	0.0137951	0.129527	20	ENSG00000149577	11	117178736	117197445	+
USP37	eQTL_eQTLGen	ENSG00000135913	2	218509301	rs733925	2	218437743	A	G	0.392709	-0.009	0.0053	0.0894864	0.149714	0.00817171	5.62687e-75	-0.0601146	0.0355526	0.0908624	0.306705	0.227917	20	ENSG00000135913	2	218450251	218568351	-
HYKK	eQTL_eQTLGen	ENSG00000188266	15	78522468	rs931794	15	78533838	G	A	0.3325	-0.0097	0.0055	0.0777932	-0.0547641	0.00920869	2.731e-09	0.177123	0.104754	0.0908654	0.0908654	0.480161	20	ENSG00000188266	15	78507564	78537372	+
NMT2	eQTL_BrainMeta	ENSG00000152465.18	10	15135639	rs10906845	10	15166012	G	A	0.251597	0.0102	0.006	0.0891309	-0.562809	0.0345191	9.20114e-60	-0.0181234	0.0107186	0.0908686	0.0845824	0.517201	20	ENSG00000152465	10	15102584	15168693	-
BTBD16	eQTL_BrainMeta	ENSG00000138152.10	10	122304727	rs4627016	10	122332406	C	T	0.47995	0.0089	0.0052	0.0869818	-0.31225	0.0286494	1.16504e-27	-0.0285028	0.0168574	0.0908717	0.209226	0.0361119	20	ENSG00000138152	10	122271296	122338159	+
GNPDA2	eQTL_BrainMeta	ENSG00000163281.12	4	44704394	rs12499960	4	44685384	A	G	0.22415	-0.0106	0.0062	0.0873255	0.388606	0.0340508	3.61989e-30	-0.027277	0.0161325	0.0908731	0.0508676	0.192435	17	ENSG00000163281	4	44682200	44726588	-
COPE	eQTL_GTEx_Brain_Hypothalamus	ENSG00000105669.13	19	18899514	rs1127821	19	18900435	C	T	0.470787	0.0091	0.0052	0.0801183	0.244606	0.0373076	5.51e-11	0.0372027	0.0220029	0.0908735	0.0908735	0.374181	10	ENSG00000105669	19	18899514	18919387	-
LRP1B	eQTL_GTEx_Brain_Cortex	ENSG00000168702.17	2	140231423	rs1882163	2	142166486	T	C	0.392517	-0.0094	0.0053	0.0761318	-0.299044	0.0534263	2.1769e-08	0.0314335	0.0185916	0.0908869	0.0908869	0.160307	20	ENSG00000168702	2	140231423	142131016	-
TSNARE1	eQTL_GTEx_Brain_Hippocampus	ENSG00000171045.14	8	142212080	rs7845665	8	142369200	A	G	0.116195	-0.0145	0.0082	0.077012	0.62551	0.108392	7.88842e-09	-0.0231811	0.0137109	0.090894	0.090894	0.121088	20	ENSG00000171045	8	142212080	142403182	-
AIFM3	eQTL_BrainMeta	ENSG00000183773.15	22	20973233	rs744931	22	20978120	G	A	0.476588	-0.0089	0.0052	0.0869818	-0.350386	0.0323167	2.17081e-27	0.0254006	0.0150246	0.0909125	0.0909125	0.0877581	12	ENSG00000183773	22	20965108	20981360	+
ERMAP	eQTL_GTEx_Brain_Cerebellar_Hemisphere	ENSG00000164010.13	1	42817124	rs9960	1	42852122	A	G	0.179	0.0118	0.0068	0.0826887	-0.705097	0.0941648	6.99809e-14	-0.0167353	0.00989965	0.0909337	0.161253	0.396596	5	ENSG00000164010	1	42817122	42844991	+
SPOCK3	eQTL_BrainMeta	ENSG00000196104.11	4	166984090	rs2198744	4	166792548	C	T	0.256634	0.0104	0.0059	0.0779491	-0.226919	0.0380329	2.42551e-09	-0.0458313	0.0271114	0.0909364	0.0909364	0.108185	20	ENSG00000196104	4	166733384	167234796	-
MRPL37	eQTL_GTEx_Brain_Cerebellar_Hemisphere	ENSG00000116221.15	1	54184041	rs6693202	1	54204311	G	A	0.154312	0.0126	0.0073	0.0843425	0.650425	0.0778253	6.40595e-17	0.0193719	0.0114603	0.0909601	0.0909601	0.351272	8	ENSG00000116221	1	54184041	54225464	+
RBL2	eQTL_GTEx_Brain_Substantia_nigra	ENSG00000103479.15	16	53433977	rs8061073	16	53474595	T	C	0.465076	0.0092	0.0052	0.0768554	-0.264801	0.0463123	1.07963e-08	-0.0347431	0.020556	0.0909962	0.0909962	0.505709	14	ENSG00000103479	16	53433977	53491648	+
LRRC27	eQTL_BrainMeta	ENSG00000148814.18	10	132356831	rs3923974	10	132332580	T	C	0.103633	0.0139	0.0082	0.0900523	0.984702	0.0446653	1.03821e-107	0.0141159	0.00835197	0.0910025	0.286639	0.18688	20	ENSG00000148814	10	132332154	132381508	+
PRIM1	eQTL_eQTLGen	ENSG00000198056	12	56741835	rs2277339	12	56752285	G	T	0.1015	0.0144	0.0085	0.0902429	-0.343882	0.0140193	7.21148e-133	-0.0418748	0.0247767	0.0910104	0.423168	0.033752	20	ENSG00000198056	12	56731296	56752374	-
DOK6	eQTL_eQTLGen	ENSG00000206052	18	69624988	rs763361	18	69864406	T	C	0.4795	-0.0088	0.0052	0.0905873	0.247562	0.00788569	2.45637e-216	-0.0355467	0.0210353	0.0910558	0.56548	0.391549	20	ENSG00000206052	18	69400888	69849087	+
ZMIZ2	eQTL_GTEx_Brain_Frontal_Cortex_BA9	ENSG00000122515.14	7	44748581	rs11984372	7	44802047	C	A	0.39813	-0.0093	0.0053	0.0793077	0.239833	0.0383129	3.85362e-10	-0.038777	0.0229505	0.0911061	0.0911061	0.0546174	20	ENSG00000122515	7	44748581	44769881	+
USP43	eQTL_eQTLGen	ENSG00000154914	17	9687192	rs6503230	17	9576047	T	C	0.223767	0.0108	0.0063	0.0864763	-0.105029	0.0105178	1.7588e-23	-0.102829	0.0608609	0.0911103	0.0911103	0.510072	18	ENSG00000154914	17	9644698	9729687	+
GTPBP10	eQTL_GTEx_Brain_Cerebellum	ENSG00000105793.15	7	90335223	rs917660	7	90403618	A	G	0.2081	-0.0111	0.0064	0.0828516	-0.514084	0.0689672	9.05241e-14	0.0215918	0.0127819	0.0911713	0.0399748	0.506612	20	ENSG00000105793	7	90335223	90391453	+
LRRC27	eQTL_GTEx_Brain_Cortex	ENSG00000148814.17	10	132332154	rs56678407	10	132353998	A	C	0.103476	0.014	0.0082	0.0877631	1.12257	0.0964927	2.77677e-31	0.0124714	0.00738291	0.0911766	0.0911766	0.746626	18	ENSG00000148814	10	132332154	132381508	+
ARF4	eQTL_GTEx_Brain_Frontal_Cortex_BA9	ENSG00000168374.10	3	57571363	rs4597680	3	57610378	C	T	0.785786	-0.0112	0.0064	0.0801183	-0.389258	0.0602133	1.0153e-10	0.0287727	0.0170333	0.0911808	0.0911808	0.271933	20	ENSG00000168374	3	57571363	57598220	-
ZNF33B	eQTL_GTEx_Brain_Frontal_Cortex_BA9	ENSG00000196693.14	10	42574185	rs209376	10	42604792	G	A	0.859708	-0.013	0.0074	0.0789593	-0.386094	0.0627874	7.7859e-10	0.0336706	0.0199331	0.0911857	0.0911857	0.496823	9	ENSG00000196693	10	42574185	42638570	-
HACE1	eQTL_GTEx_Brain_Cerebellum	ENSG00000085382.11	6	104728093	rs2499660	6	104837875	C	T	0.519443	0.0089	0.0052	0.0869818	0.568836	0.0544681	1.56963e-25	0.015646	0.00926343	0.0912182	0.0912182	0.128729	20	ENSG00000085382	6	104728094	104859919	-
NFRKB	eQTL_BrainMeta	ENSG00000170322.14	11	129879613	rs1650823	11	129888432	G	A	0.298385	-0.0097	0.0057	0.0888014	0.449742	0.0326265	3.15634e-43	-0.0215679	0.0127701	0.0912323	0.437637	0.276942	20	ENSG00000170322	11	129863636	129895590	-
DNAAF4	eQTL_BrainMeta	ENSG00000256061.7	15	55459380	rs12324434	15	55422237	C	T	0.398074	0.009	0.0053	0.0894864	-0.521726	0.0323593	1.76142e-58	-0.0172504	0.0102148	0.0912631	0.543076	0.141474	20	ENSG00000256061	15	55410525	55508234	-
RPS14	eQTL_GTEx_Brain_Cortex	ENSG00000164587.11	5	150443190	rs3797622	5	150447535	A	G	0.2648	-0.0103	0.0059	0.0808522	-0.286713	0.0430309	2.6838e-11	0.0359244	0.0212727	0.0912657	0.0912657	0.725028	17	ENSG00000164587	5	150442635	150449739	-
TULP1	eQTL_GTEx_Brain_Hippocampus	ENSG00000112041.12	6	35497874	rs2273003	6	35512099	G	C	0.76296	0.0109	0.0063	0.0836019	-0.630869	0.081298	8.49565e-15	-0.0172778	0.0102314	0.091278	0.091278	0.0269264	20	ENSG00000112041	6	35497874	35512896	-
STYX	eQTL_eQTLGen	ENSG00000198252	14	52752578	rs12435056	14	52787506	A	G	0.389307	0.0091	0.0053	0.0859826	-0.0760966	0.00816505	1.1656e-20	-0.119585	0.0708204	0.0913028	0.122188	0.0453735	20	ENSG00000198252	14	52730166	52774989	+
PSMB7	eQTL_GTEx_Brain_Cerebellum	ENSG00000136930.12	9	124353466	rs3780198	9	124413319	C	G	0.434854	0.0093	0.0053	0.0793077	-0.234261	0.0377624	5.52026e-10	-0.0396993	0.023512	0.0913209	0.0913209	0.740517	20	ENSG00000136930	9	124353465	124415444	-
MAPK3	eQTL_GTEx_Brain_Frontal_Cortex_BA9	ENSG00000102882.11	16	30114105	rs55732507	16	30130664	C	T	0.403926	-0.0092	0.0053	0.0825905	0.379945	0.052231	3.48181e-13	-0.024214	0.014341	0.0913264	0.0913264	0.206307	20	ENSG00000102882	16	30114105	30123506	-
PRKD3	eQTL_GTEx_Brain_Putamen_basal_ganglia	ENSG00000115825.9	2	37250502	rs2540974	2	37195122	G	A	0.673895	0.0097	0.0055	0.0777932	-0.218792	0.0374519	5.15958e-09	-0.0443343	0.0262586	0.0913392	0.0913392	0.4037	20	ENSG00000115825	2	37250502	37324833	-
RFK	eQTL_BrainMeta	ENSG00000135002.12	9	76390022	rs3739730	9	76394431	A	G	0.1676	-0.0118	0.0069	0.0872391	0.409146	0.0386135	3.11258e-26	-0.0288406	0.0170826	0.0913542	0.188403	0.828364	20	ENSG00000135002	9	76385526	76394517	-
TANGO2	eQTL_GTEx_Brain_Cerebellar_Hemisphere	ENSG00000183597.15	22	20017014	rs9605051	22	20033366	C	T	0.492869	0.0091	0.0052	0.0801183	0.388524	0.0605763	1.41943e-10	0.023422	0.0138732	0.0913567	0.0913567	0.137203	10	ENSG00000183597	22	20017014	20067164	+
FMNL2	eQTL_BrainMeta	ENSG00000157827.20	2	152492500	rs10178618	2	152630251	G	A	0.407285	-0.0094	0.0053	0.0761318	-0.180832	0.0328412	3.66526e-08	0.0519818	0.0307918	0.0913783	0.0913783	0.106461	19	ENSG00000157827	2	152335174	152649826	+
SCIMP	eQTL_eQTLGen	ENSG00000161929	17	5221890	rs4790253	17	5199416	A	G	0.35259	0.0093	0.0055	0.0908542	0.26451	0.0089266	5.84413e-193	0.0351594	0.020827	0.09138	0.0386524	0.0998094	20	ENSG00000161929	17	5208920	5234860	-
TFEC	eQTL_BrainMeta	ENSG00000105967.16	7	116047522	rs6959088	7	115938613	T	G	0.302098	-0.0099	0.0057	0.082415	0.24632	0.0343085	6.99357e-13	-0.0401917	0.0238082	0.091383	0.173066	0.0492417	20	ENSG00000105967	7	115935148	116159896	-
TANGO2	eQTL_GTEx_Brain_Cerebellum	ENSG00000183597.15	22	20017014	rs9605051	22	20033366	C	T	0.492869	0.0091	0.0052	0.0801183	0.397684	0.0621109	1.52549e-10	0.0228825	0.0135553	0.0913952	0.0913952	0.138869	11	ENSG00000183597	22	20017014	20067164	+
DDO	eQTL_GTEx_Brain_Substantia_nigra	ENSG00000203797.9	6	110391771	rs7764838	6	110418173	A	G	0.374398	-0.0092	0.0053	0.0825905	0.582484	0.0803958	4.31786e-13	-0.0157944	0.00935647	0.0913966	0.0913966	0.216118	11	ENSG00000203797	6	110391771	110415575	-
MBLAC1	eQTL_BrainMeta	ENSG00000214309.5	7	100127640	rs146579476	7	100133487	T	C	0.0436631	0.0212	0.0125	0.0898859	1.2146	0.0698161	8.67327e-68	0.0174543	0.0103402	0.0914116	0.221225	0.31252	20	ENSG00000214309	7	100126785	100128495	+
KLHDC2	eQTL_eQTLGen	ENSG00000165516	14	49777258	rs79787020	14	49705011	G	A	0.0176	0.0339	0.0199	0.0884713	-0.490687	0.0392092	6.212e-36	-0.0690868	0.0409294	0.0914206	0.181948	0.206742	20	ENSG00000165516	14	49768130	49786385	+
PDHX	eQTL_GTEx_Brain_Nucleus_accumbens_basal_ganglia	ENSG00000110435.11	11	34915829	rs7118017	11	34879576	G	A	0.4638	-0.0092	0.0052	0.0768554	0.215447	0.0382441	1.76623e-08	-0.0427019	0.0252982	0.0914217	0.0914217	0.22315	15	ENSG00000110435	11	34915829	35020591	+
GFAP	eQTL_BrainMeta	ENSG00000131095.13	17	44910048	rs56057160	17	45018949	C	A	0.200812	0.0114	0.0065	0.0794569	-0.291317	0.0468746	5.13866e-10	-0.0391326	0.0231839	0.0914264	0.0914264	0.590134	20	ENSG00000131095	17	44903159	44916937	-
CHFR	eQTL_BrainMeta	ENSG00000072609.18	12	132889246	rs12319441	12	132883446	T	C	0.1881	-0.0141	0.0082	0.0855212	0.437408	0.0494477	9.08206e-19	-0.0322354	0.0190977	0.091427	0.091427	0.224555	20	ENSG00000072609	12	132822187	132956304	-
ZNF583	eQTL_eQTLGen	ENSG00000198440	19	56417000	rs4239476	19	56575446	C	T	0.264559	0.0101	0.0059	0.0869217	-0.0980648	0.00969959	4.97829e-24	-0.102993	0.0610206	0.0914418	0.23085	0.0281341	20	ENSG00000198440	19	56397966	56436035	+
PABPC1	eQTL_GTEx_Brain_Hypothalamus	ENSG00000070756.15	8	100685816	rs1693560	8	100668064	G	A	0.455725	-0.0091	0.0052	0.0801183	0.278586	0.0437277	1.8788e-10	-0.032665	0.0193571	0.0915082	0.0915082	0.622906	10	ENSG00000070756	8	100685816	100722809	-
APP	eQTL_eQTLGen	ENSG00000142192	21	26025839	rs2830076	21	26130151	T	C	0.350719	0.0093	0.0055	0.0908542	0.217559	0.00833329	3.02025e-150	0.042747	0.0253335	0.0915315	0.14622	0.761705	20	ENSG00000142192	21	25880550	26171128	-
PPP2R1B	eQTL_BrainMeta	ENSG00000137713.16	11	111746648	rs612345	11	111768398	G	A	0.32796	0.0093	0.0055	0.0908542	0.771792	0.0297306	1.41926e-148	0.0120499	0.00714138	0.0915393	0.62814	0.863831	20	ENSG00000137713	11	111726908	111766389	-
MRM2	eQTL_GTEx_Brain_Cerebellar_Hemisphere	ENSG00000122687.17	7	2234231	rs7799006	7	2238591	T	C	0.37867	-0.0093	0.0054	0.0850293	0.490912	0.0582903	3.70611e-17	-0.0189443	0.0112276	0.091545	0.091545	0.0394991	20	ENSG00000122687	7	2234195	2242205	-
HSPG2	eQTL_BrainMeta	ENSG00000142798.20	1	21879777	rs61776287	1	21947568	C	T	0.377783	0.0092	0.0054	0.0884365	0.382528	0.0315637	8.35291e-34	0.0240505	0.0142554	0.0915813	0.149876	0.646975	20	ENSG00000142798	1	21822244	21937310	-
RPL29	eQTL_BrainMeta	ENSG00000162244.12	3	51994708	rs323864	3	51993314	C	T	0.0165099	0.0323	0.0188	0.0857811	-1.03417	0.116117	5.27701e-19	-0.0312328	0.018514	0.0916066	0.0916066	0.18532	16	ENSG00000162244	3	51993522	51995895	-
LRRIQ4	eQTL_BrainMeta	ENSG00000188306.6	3	169829848	rs7628572	3	169821861	A	T	0.384088	-0.009	0.0053	0.0894864	0.45604	0.0309283	3.31053e-49	-0.0197351	0.0116986	0.0916105	0.0916105	0.312964	20	ENSG00000188306	3	169812870	169837773	+
ZNF117	eQTL_GTEx_Brain_Caudate_basal_ganglia	ENSG00000152926.14	7	64971776	rs2011268	7	65434573	G	A	0.214257	0.011	0.0063	0.0808054	-0.411186	0.062877	6.17138e-11	-0.0267519	0.0158582	0.0916152	0.0916152	0.00174893	18	ENSG00000152926	7	64971772	65006684	-
PRIM1	eQTL_BrainMeta	ENSG00000198056.15	12	56741835	rs2277339	12	56752285	G	T	0.1015	0.0144	0.0085	0.0902429	-0.86134	0.0470071	5.36031e-75	-0.0167181	0.00991043	0.0916181	0.0996924	0.167361	20	ENSG00000198056	12	56731296	56752374	-
TAGLN	eQTL_GTEx_Brain_Cerebellum	ENSG00000149591.16	11	117199321	rs1242127	11	117205848	G	A	0.226272	-0.0108	0.0061	0.0766452	-0.419928	0.0756799	2.87741e-08	0.0257187	0.0152479	0.0916593	0.0916593	0.408096	9	ENSG00000149591	11	117199370	117207464	+
POLA2	eQTL_GTEx_Brain_Cerebellum	ENSG00000014138.8	11	65261762	rs12789598	11	65212441	T	C	0.0819664	-0.0168	0.0096	0.0801183	0.591339	0.093449	2.48464e-10	-0.0284101	0.0168437	0.0916632	0.0916632	0.390601	17	ENSG00000014138	11	65261920	65305589	+
NAAA	eQTL_GTEx_Brain_Substantia_nigra	ENSG00000138744.14	4	75913657	rs4859416	4	76065346	G	A	0.52055	-0.0092	0.0052	0.0768554	-0.566381	0.101396	2.3257e-08	0.0162435	0.00963062	0.0916708	0.0916708	0.529557	10	ENSG00000138744	4	75913660	75941013	-
CDH19	eQTL_BrainMeta	ENSG00000071991.9	18	66552611	rs72954409	18	66519047	T	C	0.384366	0.0092	0.0053	0.0825905	-0.228466	0.032059	1.03014e-12	-0.0402687	0.0238765	0.0916922	0.0916922	0.962711	20	ENSG00000071991	18	66501083	66604138	-
LRRC37A2	eQTL_GTEx_Brain_Substantia_nigra	ENSG00000238083.7	17	46511511	rs10445368	17	45855805	T	C	0.214388	-0.0108	0.0063	0.0864763	1.25523	0.133374	4.89934e-21	-0.008604	0.00510158	0.0916928	0.0916928	0.651998	6	ENSG00000238083	17	46511511	46555650	+
GSTO1	eQTL_GTEx_Brain_Nucleus_accumbens_basal_ganglia	ENSG00000148834.12	10	104235356	rs17885600	10	104267428	T	A	0.0148465	-0.0372	0.0214	0.0821548	-1.12837	0.162215	3.50074e-12	0.0329679	0.0195486	0.0917082	0.0917082	0.0572355	20	ENSG00000148834	10	104235356	104267459	+
ARHGAP1	eQTL_eQTLGen	ENSG00000175220	11	46688850	rs72910085	11	46365266	A	G	0.119193	0.0136	0.008	0.0891309	0.168598	0.0126087	8.86144e-41	0.0806653	0.0478321	0.0917139	0.0936093	0.41451	20	ENSG00000175220	11	46677080	46700619	-
MLX	eQTL_eQTLGen	ENSG00000108788	17	42570156	rs60929812	17	42607430	A	G	0.288837	-0.01	0.0059	0.0900915	0.147913	0.0088359	6.69898e-63	-0.0676073	0.0400922	0.0917392	0.254972	0.808593	20	ENSG00000108788	17	42567072	42573239	+
TRIM65	eQTL_GTEx_Brain_Cerebellar_Hemisphere	ENSG00000141569.10	17	75880335	rs7370	17	75898723	A	G	0.271476	-0.0101	0.0059	0.0869217	0.746993	0.0762837	1.21496e-22	-0.0135209	0.00801812	0.0917398	0.0917398	0.200846	20	ENSG00000141569	17	75880335	75896951	-
GNPDA2	eQTL_eQTLGen	ENSG00000163281	4	44704394	rs11724396	4	44723317	C	G	0.22465	-0.0105	0.0062	0.0903511	0.169072	0.00946059	1.97698e-71	-0.0621037	0.0368351	0.0917968	0.228936	0.660983	20	ENSG00000163281	4	44682200	44726588	-
POLA2	eQTL_GTEx_Brain_Anterior_cingulate_cortex_BA24	ENSG00000014138.8	11	65261762	rs12789598	11	65212441	T	C	0.0819664	-0.0168	0.0096	0.0801183	0.753455	0.119766	3.15344e-10	-0.0222973	0.0132251	0.0917988	0.0917988	0.80548	13	ENSG00000014138	11	65261920	65305589	+
PPP2R2D	eQTL_BrainMeta	ENSG00000175470.14	10	131947139	rs35300098	10	131958354	A	G	0.15605	-0.0177	0.0103	0.0857152	-0.370781	0.0425453	2.90814e-18	0.047737	0.0283141	0.0917991	0.00864306	0.00678485	9	ENSG00000175470	10	131901008	131959834	+
PI16	eQTL_GTEx_Brain_Substantia_nigra	ENSG00000164530.13	6	36948263	rs4711475	6	36948243	C	T	0.415876	0.0093	0.0053	0.0793077	0.613909	0.101033	1.22991e-09	0.0151488	0.00898597	0.0918285	0.0918285	0.0763815	20	ENSG00000164530	6	36948263	36964837	+
GUF1	eQTL_BrainMeta	ENSG00000151806.14	4	44689674	rs11734296	4	44677543	C	G	0.224695	-0.0105	0.0062	0.0903511	-0.609825	0.0345535	1.04063e-69	0.017218	0.0102135	0.0918334	0.121429	0.424059	20	ENSG00000151806	4	44678420	44700928	+
JKAMP	eQTL_BrainMeta	ENSG00000050130.18	14	59494926	rs113613442	14	59505845	G	T	0.051486	-0.0196	0.0114	0.0855601	0.626774	0.073073	9.7075e-18	-0.0312713	0.0185502	0.0918409	0.0918409	0.979625	20	ENSG00000050130	14	59484443	59505410	+
ST7L	eQTL_GTEx_Brain_Frontal_Cortex_BA9	ENSG00000007341.18	1	112539159	rs12728001	1	112534134	C	T	0.480544	-0.0091	0.0052	0.0801183	0.504675	0.0803852	3.42501e-10	-0.0180314	0.0106965	0.0918466	0.0918466	0.407017	18	ENSG00000007341	1	112523514	112620825	-
OAT	eQTL_GTEx_Brain_Cerebellar_Hemisphere	ENSG00000065154.11	10	124397303	rs2491161	10	124415453	G	T	0.818405	-0.0118	0.0068	0.0826887	0.452057	0.0637265	1.30573e-12	-0.0261029	0.0154859	0.0918742	0.0918742	0.58517	12	ENSG00000065154	10	124397303	124418976	-
TMEM185B	eQTL_GTEx_Brain_Cortex	ENSG00000226479.3	2	120221278	rs11550347	2	120222852	C	G	0.67795	0.0096	0.0055	0.0809058	-0.309233	0.04766	8.68065e-11	-0.0310446	0.0184183	0.0918865	0.0918865	0.981076	20	ENSG00000226479	2	120217479	120223400	-
PRKRIP1	eQTL_GTEx_Brain_Caudate_basal_ganglia	ENSG00000128563.13	7	102363872	rs62482951	7	102433016	G	C	0.320834	0.0097	0.0056	0.0832481	0.356859	0.048799	2.61562e-13	0.0271816	0.0161267	0.091891	0.091891	0.115571	20	ENSG00000128563	7	102363872	102426676	+
S100A10	eQTL_GTEx_Brain_Hypothalamus	ENSG00000197747.8	1	151982915	rs28415528	1	151907285	A	G	0.307307	0.0099	0.0056	0.0770848	-0.366707	0.0656624	2.34056e-08	-0.026997	0.0160179	0.0919059	0.0919059	0.964438	14	ENSG00000197747	1	151982915	151993859	-
PDCD1LG2	eQTL_GTEx_Brain_Cerebellum	ENSG00000197646.7	9	5510570	rs10975151	9	5502186	A	T	0.301814	-0.01	0.0057	0.0793644	0.553908	0.0912929	1.30019e-09	-0.0180535	0.0107121	0.0919219	0.0919219	0.0832883	15	ENSG00000197646	9	5510531	5571282	+
ZDHHC24	eQTL_GTEx_Brain_Cortex	ENSG00000174165.7	11	66520637	rs12272545	11	66535253	G	A	0.241578	0.0105	0.0061	0.0851943	-0.676797	0.0817683	1.26313e-16	-0.0155143	0.00920588	0.0919394	0.0919394	0.0399144	20	ENSG00000174165	11	66520637	66546235	-
HACE1	eQTL_GTEx_Brain_Cerebellar_Hemisphere	ENSG00000085382.11	6	104728093	rs2499660	6	104837875	C	T	0.519443	0.0089	0.0052	0.0869818	0.41632	0.0431899	5.45635e-22	0.0213778	0.0126858	0.0919538	0.0919538	0.0648391	20	ENSG00000085382	6	104728094	104859919	-
NR3C1	eQTL_eQTLGen	ENSG00000113580	5	143356722	rs4912908	5	143411568	G	A	0.209686	-0.0109	0.0063	0.0836019	0.0728593	0.00980424	1.0745e-13	-0.149603	0.0887806	0.0919708	0.229742	0.440225	17	ENSG00000113580	5	143277931	143435512	-
ZSCAN26	eQTL_GTEx_Brain_Putamen_basal_ganglia	ENSG00000197062.11	6	28267010	rs2394049	6	28271903	G	A	0.419626	-0.0102	0.0059	0.0838425	-0.528136	0.0700911	4.88351e-14	0.0193132	0.0114616	0.0919826	0.0919826	0.177318	20	ENSG00000197062	6	28267058	28278224	+
ARF4	eQTL_GTEx_Brain_Hippocampus	ENSG00000168374.10	3	57571363	rs4597680	3	57610378	C	T	0.785786	-0.0112	0.0064	0.0801183	-0.273955	0.0439197	4.44253e-10	0.0408826	0.0242635	0.0919994	0.0919994	0.44048	16	ENSG00000168374	3	57571363	57598220	-
SLC41A3	eQTL_eQTLGen	ENSG00000114544	3	126053959	rs1112001	3	126039389	C	A	0.352921	0.0091	0.0054	0.0919529	0.641296	0.00761593	0	0.01419	0.00842213	0.0920179	0.503951	0.402199	20	ENSG00000114544	3	126006357	126101561	-
S1PR2	eQTL_BrainMeta	ENSG00000267534.4	19	10226382	rs6511690	19	10220335	T	C	0.164546	-0.0119	0.0069	0.0845928	-0.311732	0.0395785	3.37257e-15	0.0381738	0.0226588	0.0920421	0.148047	0.796286	20	ENSG00000267534	19	10221433	10231331	-
PFN2	eQTL_eQTLGen	ENSG00000070087	3	150007846	rs1563617	3	149971224	T	C	0.367037	-0.0091	0.0054	0.0919529	0.484872	0.00779969	0	-0.0187678	0.0111411	0.0920723	0.148141	0.707756	20	ENSG00000070087	3	149964904	150050788	-
FMNL1	eQTL_GTEx_Brain_Cerebellar_Hemisphere	ENSG00000184922.13	17	45222223	rs55942528	17	45854662	G	A	0.223335	-0.0108	0.0063	0.0864763	-0.646071	0.0711249	1.05036e-19	0.0167164	0.00992338	0.0920755	0.0920755			ENSG00000184922	17	45221444	45247319	+
ZNF540	eQTL_eQTLGen	ENSG00000171817	19	37582792	rs11672077	19	37677070	T	C	0.203427	0.011	0.0064	0.0856599	-0.0822817	0.00973725	2.90801e-17	-0.133687	0.0793742	0.0921307	0.17879	0.221597	13	ENSG00000171817	19	37551406	37614179	+
ZDHHC24	eQTL_BrainMeta	ENSG00000174165.8	11	66533436	rs11227525	11	66540594	G	T	0.246295	0.0103	0.0061	0.0913106	-0.913389	0.0390941	9.97258e-121	-0.0112767	0.00669585	0.0921561	0.0356791	0.0439414	20	ENSG00000174165	11	66520637	66546235	-
GSDMD	eQTL_GTEx_Brain_Hippocampus	ENSG00000104518.10	8	143553207	rs111679420	8	143486655	A	G	0.182064	-0.0118	0.0068	0.0826887	-0.404583	0.0579118	2.82439e-12	0.0291658	0.0173182	0.0921587	0.0921587	0.99914	18	ENSG00000104518	8	143553207	143563062	+
EOGT	eQTL_BrainMeta	ENSG00000163378.14	3	68994451	rs9860095	3	69004296	T	A	0.515717	-0.0088	0.0052	0.0905873	0.549519	0.0320701	8.14261e-66	-0.016014	0.00950886	0.0921596	0.0337809	0.0911552	20	ENSG00000163378	3	68975217	69013684	-
TPI1	eQTL_BrainMeta	ENSG00000111669.15	12	6869034	rs2071069	12	6869846	A	G	0.272567	-0.01	0.0058	0.084683	0.252919	0.0322234	4.1968e-15	-0.0395384	0.023479	0.092184	0.092184	0.0295115	16	ENSG00000111669	12	6867119	6870948	+
LRRC37A2	eQTL_GTEx_Brain_Frontal_Cortex_BA9	ENSG00000238083.7	17	46511511	rs4074462	17	45777862	T	G	0.222884	-0.0107	0.0063	0.0894299	1.21659	0.0948759	1.21961e-37	-0.00879507	0.00522363	0.0922381	0.0436399	0.547038	3	ENSG00000238083	17	46511511	46555650	+
PAK2	eQTL_eQTLGen	ENSG00000180370	3	196786252	rs2084385	3	196826996	A	G	0.12555	-0.0134	0.0079	0.0898475	0.182524	0.0131547	8.9543e-44	-0.073415	0.0436042	0.0922458	0.128602	0.13862	20	ENSG00000180370	3	196739857	196832647	+
AXL	eQTL_eQTLGen	ENSG00000167601	19	41240494	rs1709138	19	41213946	A	G	0.472498	-0.0088	0.0052	0.0905873	0.132452	0.00797087	5.24951e-62	-0.0664392	0.0394626	0.0922591	0.111692	0.0496809	20	ENSG00000167601	19	41219223	41261766	+
MRM2	eQTL_GTEx_Brain_Hippocampus	ENSG00000122687.17	7	2234231	rs7799006	7	2238591	T	C	0.37867	-0.0093	0.0054	0.0850293	0.45757	0.057258	1.33449e-15	-0.0203248	0.0120724	0.0922649	0.0922649	0.0856543	20	ENSG00000122687	7	2234195	2242205	-
SNRNP27	eQTL_GTEx_Brain_Cerebellum	ENSG00000124380.10	2	69893560	rs2034739	2	69895776	T	G	0.236456	-0.0107	0.0061	0.0794137	-0.315725	0.0526631	2.03251e-09	0.0338903	0.0201306	0.0922748	0.0922748	0.567118	20	ENSG00000124380	2	69893956	69905575	+
RPL37A	eQTL_eQTLGen	ENSG00000197756	2	216539012	rs72950603	2	216500515	G	A	0.12804	0.0132	0.0078	0.0905873	0.18997	0.0115967	2.59702e-60	0.0694847	0.0412776	0.0923076	0.530936	0.344959	20	ENSG00000197756	2	216498825	216579180	+
VAMP2	eQTL_eQTLGen	ENSG00000220205	17	8161348	rs80283923	17	8164437	T	C	0.0528938	-0.0198	0.0117	0.0905873	-0.271512	0.0166637	1.09581e-59	0.072925	0.0433238	0.0923261	0.0211074	0.247536	20	ENSG00000220205	17	8159149	8163546	-
P4HB	eQTL_GTEx_Brain_Cerebellum	ENSG00000185624.14	17	81843159	rs112261958	17	81856717	T	C	0.203713	-0.0114	0.0066	0.0841187	0.502015	0.0669106	6.24802e-14	-0.0227085	0.0134909	0.0923282	0.0923282	0.818577	12	ENSG00000185624	17	81843159	81860856	-
POU1F1	eQTL_BrainMeta	ENSG00000064835.11	3	87267994	rs7637388	3	87267767	A	T	0.411191	0.0091	0.0053	0.0859826	0.430882	0.0505427	1.52677e-17	0.0211195	0.0125473	0.0923397	0.0923397	0.4544	20	ENSG00000064835	3	87259404	87276584	-
CAPN11	eQTL_GTEx_Brain_Frontal_Cortex_BA9	ENSG00000137225.12	6	44158811	rs914503	6	44166844	T	C	0.747906	-0.0103	0.0059	0.0808522	0.674603	0.106392	2.28665e-10	-0.0152682	0.00907132	0.0923492	0.0923492	0.506396	7	ENSG00000137225	6	44158811	44184401	+
SEPTIN9	eQTL_BrainMeta	ENSG00000184640.20	17	77390582	rs93075	17	77374386	T	G	0.305244	0.0096	0.0056	0.0864763	-0.278077	0.0314313	8.97951e-19	-0.0345228	0.0205129	0.0923785	0.0923785	0.593327	20	ENSG00000184640	17	77280569	77500596	+
DCBLD2	eQTL_BrainMeta	ENSG00000057019.16	3	98848818	rs13097876	3	98962965	C	G	0.07845	-0.0172	0.01	0.0854324	0.56455	0.0692299	3.50022e-16	-0.0304668	0.018103	0.0923806	0.0923806	0.808215	20	ENSG00000057019	3	98795941	98901695	-
SULF2	eQTL_eQTLGen	ENSG00000196562	20	47721482	rs78055051	20	47727572	A	G	0.119948	0.0133	0.0079	0.0922698	-0.776161	0.012097	0	-0.0171356	0.0101818	0.0923819	0.0609852	0.620636	20	ENSG00000196562	20	47656348	47786616	-
B4GALNT1	eQTL_BrainMeta	ENSG00000135454.14	12	57628324	rs774896	12	57632030	C	G	0.2409	0.0105	0.0062	0.0903511	0.581412	0.0385995	2.85009e-51	0.0180595	0.0107309	0.0923858	0.167626	0.0357179	20	ENSG00000135454	12	57623409	57633239	-
ELFN2	eQTL_GTEx_Brain_Putamen_basal_ganglia	ENSG00000243902.6	22	37339583	rs4821644	22	37360233	G	C	0.74491	0.0104	0.0059	0.0779491	-0.299748	0.0529771	1.53083e-08	-0.0346958	0.0206163	0.0923881	0.0923881	0.752322	20	ENSG00000166897	22	37367960	37427479	-
TMEM129	eQTL_GTEx_Brain_Cortex	ENSG00000168936.10	4	1715952	rs7676700	4	1736402	G	A	0.461323	0.01	0.0057	0.0793644	-0.241648	0.0405645	2.56716e-09	-0.0413825	0.0245897	0.0923902	0.0923902	0.160796	15	ENSG00000168936	4	1715952	1721358	-
C14orf93	eQTL_eQTLGen	ENSG00000100802	14	22998030	rs12433669	14	23007535	T	G	0.18015	0.0118	0.0069	0.0872391	0.100084	0.0106348	4.9144e-21	0.117901	0.0700711	0.0924545	0.0924545	0.193649	20	ENSG00000100802	14	22985894	23010166	-
ZNF567	eQTL_BrainMeta	ENSG00000189042.13	19	36707656	rs7256786	19	36728646	T	C	0.401715	-0.0091	0.0053	0.0859826	-0.391538	0.0464684	3.57958e-17	0.0232417	0.0138145	0.0924901	0.0298928	0.363621	20	ENSG00000189042	19	36687612	36727701	+
CAMKK2	eQTL_BrainMeta	ENSG00000110931.19	12	121267991	rs2686341	12	121246483	T	C	0.466613	0.0088	0.0052	0.0905873	-0.490818	0.0315426	1.35087e-54	-0.0179292	0.010657	0.0924938	0.134339	0.553053	20	ENSG00000110931	12	121237675	121298308	-
RHBDL3	eQTL_GTEx_Brain_Caudate_basal_ganglia	ENSG00000141314.12	17	32266176	rs57002890	17	32310352	C	T	0.611624	-0.0092	0.0053	0.0825905	-0.449766	0.0658612	8.55113e-12	0.0204551	0.0121586	0.092501	0.092501	0.381015	18	ENSG00000141314	17	32265832	32324659	+
LRRC27	eQTL_GTEx_Brain_Frontal_Cortex_BA9	ENSG00000148814.17	10	132332154	rs56678407	10	132353998	A	C	0.103476	0.014	0.0082	0.0877631	0.889706	0.090223	6.13216e-23	0.0157355	0.00935364	0.0925128	0.138688	0.34269	18	ENSG00000148814	10	132332154	132381508	+
ZSCAN26	eQTL_GTEx_Brain_Frontal_Cortex_BA9	ENSG00000197062.11	6	28267010	rs2394049	6	28271903	G	A	0.419626	-0.0102	0.0059	0.0838425	-0.40263	0.0553588	3.51347e-13	0.0253334	0.0150619	0.0925785	0.0925785	0.215792	20	ENSG00000197062	6	28267058	28278224	+
CRLF3	eQTL_GTEx_Brain_Hypothalamus	ENSG00000176390.11	17	30769388	rs73267873	17	30741439	T	C	0.121397	-0.0138	0.0079	0.0806659	-0.639412	0.102662	4.7138e-10	0.0215823	0.0128318	0.0925812	0.0925812	0.0761564	20	ENSG00000176390	17	30769388	30824692	-
ZNF781	eQTL_GTEx_Brain_Cortex	ENSG00000196381.10	19	37667751	rs8102818	19	37623350	G	A	0.580324	-0.0089	0.0052	0.0869818	-0.43768	0.0483297	1.35164e-19	0.0203345	0.0120911	0.092614	0.092614	0.349819	20	ENSG00000196381	19	37667751	37692315	-
P2RX5	eQTL_GTEx_Brain_Cerebellar_Hemisphere	ENSG00000083454.21	17	3672199	rs1107400	17	3712202	G	A	0.507739	-0.009	0.0052	0.0834929	-0.411243	0.0578206	1.14044e-12	0.0218849	0.0130136	0.0926284	0.0926284	0.323781	18	ENSG00000083454	17	3672199	3696240	-
DLK1	eQTL_eQTLGen	ENSG00000185559	14	100731964	rs10146962	14	100704203	C	T	0.332275	0.0093	0.0055	0.0908542	-0.144174	0.00896058	3.00814e-58	-0.0645054	0.0383584	0.0926371	0.0122591	0.0130402	20	ENSG00000185559	14	100725705	100738224	+
MRM2	eQTL_GTEx_Brain_Caudate_basal_ganglia	ENSG00000122687.17	7	2234231	rs7799006	7	2238591	T	C	0.37867	-0.0093	0.0054	0.0850293	0.460359	0.0591134	6.82272e-15	-0.0202016	0.0120134	0.0926477	0.0926477	0.0303086	20	ENSG00000122687	7	2234195	2242205	-
CACNA1D	eQTL_eQTLGen	ENSG00000157388	3	53571348	rs9830632	3	53701739	G	A	0.264709	-0.0099	0.0058	0.0878413	-0.0850823	0.00873356	1.99591e-22	0.116358	0.0692077	0.0927075	0.205974	0.167727	20	ENSG00000157388	3	53328963	53813733	+
PAFAH1B2	eQTL_GTEx_Brain_Cerebellar_Hemisphere	ENSG00000168092.13	11	117144267	rs2622935	11	117140042	G	A	0.807411	0.0112	0.0065	0.0848746	0.319476	0.0416298	1.66433e-14	0.0350574	0.0208524	0.0927201	0.0927201	0.433876	20	ENSG00000168092	11	117144284	117176894	+
NOSIP	eQTL_eQTLGen	ENSG00000142546	19	49572865	rs3745473	19	49583369	C	T	0.172431	0.0113	0.0067	0.0916866	0.212728	0.0102348	5.94124e-96	0.0531195	0.0315991	0.0927548	0.196414	0.128511	20	ENSG00000142546	19	49555468	49590262	-
RESP18	eQTL_GTEx_Brain_Hypothalamus	ENSG00000182698.11	2	219327409	rs4674377	2	219336550	G	T	0.282704	-0.0099	0.0058	0.0878413	-0.733483	0.0758073	3.82736e-22	0.0134972	0.00802958	0.0927745	0.0927745	0.932136	20	ENSG00000182698	2	219327407	219333177	-
ANKRD36B	eQTL_GTEx_Brain_Nucleus_accumbens_basal_ganglia	ENSG00000196912.12	2	97492663	rs2034403	2	97560149	C	A	0.7505	0.0104	0.006	0.0830364	-0.552088	0.0801548	5.6673e-12	-0.0188376	0.0112067	0.0927776	0.0927776	0.127697	15	ENSG00000196912	2	97492663	97589877	-
GPR153	eQTL_eQTLGen	ENSG00000158292	1	6254226	rs56235663	1	6295006	G	A	0.0466246	-0.021	0.0123	0.0877631	-0.241694	0.0252834	1.18439e-21	0.0868867	0.0516961	0.092817	0.168631	0.453655	20	ENSG00000158292	1	6247353	6261098	-
LDB2	eQTL_eQTLGen	ENSG00000169744	4	16700110	rs1483008	4	16884744	A	C	0.460725	0.0088	0.0052	0.0905873	0.114604	0.00801046	1.98441e-46	0.0767862	0.04569	0.0928423	0.015486	0.0680882	20	ENSG00000169744	4	16501541	16898678	-
HFE	eQTL_BrainMeta	ENSG00000010704.19	6	26092812	rs1971508	6	26085579	A	C	0.458768	-0.0091	0.0053	0.0859826	-0.275961	0.0336449	2.36111e-16	0.0329757	0.0196219	0.0928494	0.362372	0.103387	20	ENSG00000010704	6	26087281	26098343	+
INAFM2	eQTL_GTEx_Brain_Caudate_basal_ganglia	ENSG00000259330.2	15	40323664	rs12440659	15	40340101	C	G	0.664865	-0.0097	0.0055	0.0777932	-0.402405	0.0727801	3.21969e-08	0.0241051	0.0143463	0.0929129	0.0929129	0.793681	12	ENSG00000259330	15	40323692	40326715	+
PLCD3	eQTL_BrainMeta	ENSG00000161714.12	17	45121157	rs916661	17	45081534	A	G	0.227323	0.0106	0.0062	0.0873255	-0.331865	0.0367786	1.8247e-19	-0.0319407	0.0190147	0.092998	0.0629263	0.89912	20	ENSG00000161714	17	45108959	45133354	-
WDR41	eQTL_GTEx_Brain_Cortex	ENSG00000164253.13	5	77425970	rs3797632	5	77433584	G	A	0.0655007	-0.0181	0.0105	0.0847422	0.874183	0.116917	7.60569e-14	-0.020705	0.0123263	0.0930068	0.0930068	0.751952	20	ENSG00000164253	5	77425970	77620611	-
OBP2A	eQTL_GTEx_Brain_Anterior_cingulate_cortex_BA24	ENSG00000122136.13	9	135546139	rs432243	9	135538252	T	G	0.735661	-0.0102	0.0059	0.0838425	-0.837408	0.118034	1.29719e-12	0.0121804	0.00725172	0.0930228	0.169054	0.934057	11	ENSG00000122136	9	135546126	135549969	+
IL1RL1	eQTL_GTEx_Brain_Cerebellum	ENSG00000115602.16	2	102311502	rs59247511	2	102337730	C	T	0.524262	0.0089	0.0052	0.0869818	-0.535477	0.0613426	2.5629e-18	-0.0166207	0.00989587	0.0930431	0.0930431	0.363817	20	ENSG00000115602	2	102311502	102352037	+
SNX31	eQTL_GTEx_Brain_Frontal_Cortex_BA9	ENSG00000174226.8	8	100572882	rs1693560	8	100668064	G	A	0.455725	-0.0091	0.0052	0.0801183	0.506062	0.0846581	2.26288e-09	-0.017982	0.0107067	0.093053	0.093053	0.453413	16	ENSG00000174226	8	100572889	100663415	-
DSG2	eQTL_eQTLGen	ENSG00000046604	18	31523592	rs1460602	18	31501112	T	C	0.39935	0.0093	0.0053	0.0793077	-0.0530085	0.00914255	6.71099e-09	-0.175444	0.104463	0.093057	0.093057	0.312247	11	ENSG00000046604	18	31498177	31549008	+
ZSCAN26	eQTL_GTEx_Brain_Hypothalamus	ENSG00000197062.11	6	28267010	rs2394049	6	28271903	G	A	0.419626	-0.0102	0.0059	0.0838425	-0.436302	0.0617548	1.6054e-12	0.0233783	0.0139217	0.0930996	0.0930996	0.173661	20	ENSG00000197062	6	28267058	28278224	+
TMEM129	eQTL_GTEx_Brain_Hypothalamus	ENSG00000168936.10	4	1715952	rs7676700	4	1736402	G	A	0.461323	0.01	0.0057	0.0793644	-0.277589	0.0478559	6.61101e-09	-0.0360245	0.0214526	0.0931016	0.0931016	0.442082	16	ENSG00000168936	4	1715952	1721358	-
SLC6A6	eQTL_eQTLGen	ENSG00000131389	3	14445962	rs2304510	3	14479052	C	G	0.158575	0.0121	0.0072	0.0928493	0.450199	0.0105302	0	0.026877	0.0160053	0.0931016	0.237047	0.64323	20	ENSG00000131389	3	14402576	14489349	+
ZBTB25	eQTL_BrainMeta	ENSG00000089775.12	14	64477160	rs761546	14	64505025	C	G	0.460173	-0.0088	0.0052	0.0905873	0.42301	0.0312751	1.10633e-41	-0.0208033	0.0123887	0.0931102	0.0931102	0.815033	20	ENSG00000089775	14	64449106	64505213	-
C6orf163	eQTL_eQTLGen	ENSG00000203872	6	87355138	rs9353482	6	87365404	T	C	0.113803	-0.0138	0.0082	0.0923893	-0.359812	0.0142367	6.23369e-141	0.0383534	0.0228401	0.0931115	0.30912	0.0215324	20	ENSG00000203872	6	87344813	87365463	+
HHATL	eQTL_GTEx_Brain_Hippocampus	ENSG00000010282.14	3	42693077	rs60176972	3	42699368	A	C	0.264569	-0.0104	0.0059	0.0779491	-0.343335	0.0622949	3.55901e-08	0.0302911	0.0180419	0.093165	0.093165	0.281357	10	ENSG00000010282	3	42692663	42702824	-
SUPT3H	eQTL_GTEx_Brain_Caudate_basal_ganglia	ENSG00000196284.15	6	44809317	rs12199167	6	44749468	T	C	0.351869	-0.0095	0.0055	0.0841187	0.675444	0.0945536	9.09812e-13	-0.0140648	0.00837745	0.0931732	0.0931732	0.355893	20	ENSG00000196284	6	44809317	45377953	-
LPIN1	eQTL_eQTLGen	ENSG00000134324	2	11752502	rs3795974	2	11784824	T	C	0.372	0.0089	0.0053	0.0931042	-0.580197	0.00748682	0	-0.0153396	0.00913697	0.0931811	0.140455	0.872229	20	ENSG00000134324	2	11677595	11827409	+
GLB1L2	eQTL_eQTLGen	ENSG00000149328	11	134355108	rs548465	11	134326955	A	G	0.270457	0.0098	0.0058	0.0910939	0.129867	0.00878608	1.94255e-49	0.0754618	0.0449519	0.0932061	0.0688705	0.0599554	20	ENSG00000149328	11	134331874	134378341	+
CRELD1	eQTL_BrainMeta	ENSG00000163703.19	3	9939611	rs781871	3	10025121	A	T	0.421204	-0.009	0.0053	0.0894864	-0.320557	0.028945	1.66413e-28	0.0280761	0.0167269	0.0932502	0.220798	0.811025	20	ENSG00000163703	3	9933793	9945413	+
FAM83H	eQTL_GTEx_Brain_Amygdala	ENSG00000180921.6	8	143723933	rs12156265	8	143766586	A	G	0.590383	-0.0093	0.0053	0.0793077	-0.396348	0.0688411	8.54015e-09	0.0234642	0.0139793	0.093251	0.093251	0.462869	20	ENSG00000180921	8	143723933	143738234	-
ST7L	eQTL_GTEx_Brain_Hypothalamus	ENSG00000007341.18	1	112539159	rs12728001	1	112534134	C	T	0.480544	-0.0091	0.0052	0.0801183	0.453496	0.076548	3.13565e-09	-0.0200663	0.0119563	0.0932867	0.0932867	0.375412	15	ENSG00000007341	1	112523514	112620825	-
GALK1	eQTL_eQTLGen	ENSG00000108479	17	75758415	rs1106343	17	75822791	A	G	0.1893	-0.0111	0.0066	0.0926041	-0.26016	0.0104064	6.11378e-138	0.0426661	0.0254263	0.0933421	0.181159	0.625969	20	ENSG00000108479	17	75751594	75765236	-
TMEM199	eQTL_GTEx_Brain_Hypothalamus	ENSG00000244045.12	17	28357581	rs241775	17	28317642	T	C	0.469086	-0.0091	0.0052	0.0801183	-0.345629	0.0585127	3.48594e-09	0.0263288	0.0156914	0.0933643	0.0933643	0.374768	11	ENSG00000244045	17	28357642	28363683	+
PLA2G12A	eQTL_GTEx_Brain_Cortex	ENSG00000123739.10	4	109709989	rs7439493	4	109735574	A	G	0.415992	0.0093	0.0053	0.0793077	-0.327545	0.0571306	9.85116e-09	-0.028393	0.0169219	0.0933685	0.0933685	0.678258	20	ENSG00000123739	4	109709989	109730070	-
HCLS1	eQTL_eQTLGen	ENSG00000180353	3	121646163	rs41271407	3	121631604	C	A	0.0973376	-0.0146	0.0087	0.0933157	-0.853602	0.0120913	0	0.017104	0.010195	0.0934082	0.0739049	0.812307	20	ENSG00000180353	3	121631399	121660927	-
LGALS12	eQTL_eQTLGen	ENSG00000133317	11	63511413	rs1404504	11	63507296	T	G	0.40435	-0.0089	0.0053	0.0931042	-0.298904	0.00809638	2.35698e-298	0.0297754	0.0177498	0.0934426	0.677227	0.381938	13	ENSG00000133317	11	63506052	63516774	+
CASP7	eQTL_eQTLGen	ENSG00000165806	10	113705034	rs4353229	10	113729830	C	T	0.261478	-0.0099	0.0059	0.0933537	-0.592229	0.00830595	0	0.0167165	0.00996512	0.0934444	0.301609	0.202577	20	ENSG00000165806	10	113679162	113730907	+
PHOSPHO2	eQTL_GTEx_Brain_Hypothalamus	ENSG00000144362.11	2	169694454	rs2683454	2	169558133	T	C	0.579788	0.0093	0.0053	0.0793077	0.480483	0.0840359	1.08042e-08	0.0193555	0.0115383	0.0934456	0.0934456	0.345825	20	ENSG00000144362	2	169694454	169701708	+
RHBDD1	eQTL_GTEx_Brain_Cortex	ENSG00000144468.16	2	226835581	rs12615988	2	226904284	G	A	0.404952	0.0093	0.0053	0.0793077	-0.222798	0.0390115	1.12255e-08	-0.0417418	0.0248859	0.0934777	0.0934777	0.408801	12	ENSG00000144468	2	226835581	226999215	+
RPIA	eQTL_GTEx_Brain_Nucleus_accumbens_basal_ganglia	ENSG00000153574.8	2	88691644	rs335115	2	88728129	T	C	0.709994	0.0099	0.0057	0.082415	-0.393867	0.0609621	1.04119e-10	-0.0251354	0.0149857	0.0934853	0.0934853	0.614184	10	ENSG00000153574	2	88691673	88750929	+
MATK	eQTL_BrainMeta	ENSG00000007264.15	19	3790050	rs45508502	19	3778658	T	C	0.0852569	-0.0158	0.0092	0.0859077	-0.41546	0.0532334	5.97412e-15	0.0380301	0.0226739	0.0934911	0.218326	0.692425	16	ENSG00000007264	19	3777970	3802129	-
HHATL	eQTL_GTEx_Brain_Substantia_nigra	ENSG00000010282.14	3	42693077	rs11713172	3	42713013	T	C	0.2744	-0.0102	0.0058	0.078642	-0.494429	0.0886681	2.45859e-08	0.0206299	0.0123003	0.093506	0.093506	0.167301	17	ENSG00000010282	3	42692663	42702824	-
INTS1	eQTL_BrainMeta	ENSG00000164880.16	7	1487333	rs10235180	7	1483923	C	T	0.403458	-0.0089	0.0053	0.0931042	-0.877379	0.0263454	3.5022e-243	0.0101438	0.00604839	0.0935201	0.233628	0.985536	20	ENSG00000164880	7	1470277	1504389	-
LRRC27	eQTL_GTEx_Brain_Anterior_cingulate_cortex_BA24	ENSG00000148814.17	10	132332154	rs56678407	10	132353998	A	C	0.103476	0.014	0.0082	0.0877631	1.06726	0.119363	3.84743e-19	0.0131177	0.00782204	0.093539	0.093539	0.405777	20	ENSG00000148814	10	132332154	132381508	+
ZDHHC24	eQTL_GTEx_Brain_Cerebellum	ENSG00000174165.7	11	66520637	rs3737525	11	66538884	G	A	0.246121	0.0107	0.0061	0.0794137	-0.505673	0.088472	1.09301e-08	-0.0211599	0.0126184	0.0935609	0.0935609	0.0372538	13	ENSG00000174165	11	66520637	66546235	-
THAP3	eQTL_eQTLGen	ENSG00000041988	1	6630226	rs3174820	1	6633037	G	A	0.3514	0.0093	0.0054	0.0850293	-0.113372	0.015408	1.8669e-13	-0.0820308	0.0489181	0.093562	0.093562	0.0588878	20	ENSG00000041988	1	6624868	6635586	+
SUPT3H	eQTL_GTEx_Brain_Nucleus_accumbens_basal_ganglia	ENSG00000196284.15	6	44809317	rs12199167	6	44749468	T	C	0.351869	-0.0095	0.0055	0.0841187	0.589598	0.0843253	2.71099e-12	-0.0161127	0.00960882	0.0935693	0.0935693	0.549966	20	ENSG00000196284	6	44809317	45377953	-
BCL9L	eQTL_eQTLGen	ENSG00000186174	11	118909742	rs12793214	11	118929593	A	C	0.45225	0.0112	0.0064	0.0801183	-0.0468751	0.00799835	4.61199e-09	-0.238933	0.14249	0.093574	0.093574	0.620193	11	ENSG00000186174	11	118893875	118925926	-
ORAI2	eQTL_BrainMeta	ENSG00000160991.16	7	102444965	rs62482952	7	102435185	T	C	0.320985	0.0096	0.0056	0.0864763	-0.26529	0.0329011	7.42877e-16	-0.0361868	0.0215808	0.09358	0.09358	0.291943	20	ENSG00000160991	7	102433106	102456825	+
ADAMTS10	eQTL_eQTLGen	ENSG00000142303	19	8595478	rs117411791	19	8617712	A	G	0.0297589	0.0247	0.0146	0.0906878	-0.463334	0.0366863	1.4501e-36	-0.0533093	0.0317922	0.0935809	0.0489735	0.00218328	11	ENSG00000142303	19	8580240	8610735	-
LPIN1	eQTL_BrainMeta	ENSG00000134324.12	2	11752502	rs3795974	2	11784824	T	C	0.372	0.0089	0.0053	0.0931042	-0.821947	0.0274489	5.16785e-197	-0.0108279	0.00645823	0.0936186	0.614302	0.902866	20	ENSG00000134324	2	11677595	11827409	+
BRSK2	eQTL_eQTLGen	ENSG00000174672	11	1426294	rs11603658	11	1452757	C	T	0.43485	0.009	0.0052	0.0834929	-0.0627047	0.00929317	1.5052e-11	-0.14353	0.0856132	0.0936415	0.0936415	0.310177	20	ENSG00000174672	11	1389899	1462689	+
OSGIN2	eQTL_eQTLGen	ENSG00000164823	8	89914868	rs2234744	8	89958707	A	G	0.322529	0.0094	0.0056	0.0932356	0.286691	0.00867351	1.3794e-239	0.0327879	0.0195584	0.0936577	0.0304237	0.0650665	20	ENSG00000164823	8	89901849	89927888	+
HR	eQTL_BrainMeta	ENSG00000168453.16	8	22123901	rs59331471	8	22105706	A	G	0.43605	-0.0088	0.0052	0.0905873	-0.347267	0.0283467	1.66563e-34	0.0253407	0.0151163	0.0936621	0.228144	0.0641589	20	ENSG00000168453	8	22114419	22133384	-
GNPDA2	eQTL_GTEx_Brain_Cortex	ENSG00000163281.11	4	44682200	rs11724396	4	44723317	C	G	0.22465	-0.0105	0.0062	0.0903511	0.702498	0.0596143	4.71706e-32	-0.0149467	0.00891632	0.0936745	0.0936745	0.121186	20	ENSG00000163281	4	44682200	44726588	-
CHST14	eQTL_eQTLGen	ENSG00000169105	15	40472071	rs1811513	15	40543468	T	G	0.418152	-0.009	0.0053	0.0894864	-0.083959	0.00800067	9.20476e-26	0.107195	0.0639472	0.0936779	0.0936779	0.113922	20	ENSG00000169105	15	40470984	40473158	+
HACE1	eQTL_eQTLGen	ENSG00000085382	6	104794006	rs6922441	6	104768530	C	T	0.480627	-0.0088	0.0052	0.0905873	-0.0964788	0.00794012	5.68072e-34	0.0912118	0.0544181	0.0937129	0.0532416	0.851717	20	ENSG00000085382	6	104728094	104859919	-
GUF1	eQTL_GTEx_Brain_Caudate_basal_ganglia	ENSG00000151806.13	4	44678557	rs11724396	4	44723317	C	G	0.22465	-0.0105	0.0062	0.0903511	-0.741726	0.0633718	1.21084e-31	0.0141562	0.00844593	0.0937198	0.102195	0.586627	20	ENSG00000151806	4	44678420	44700928	+
SPPL2C	eQTL_GTEx_Brain_Cerebellum	ENSG00000185294.6	17	45844835	rs17573607	17	46005715	A	G	0.223334	-0.0107	0.0063	0.0894299	0.758482	0.0735994	6.65165e-25	-0.0141071	0.00841811	0.093776	0.200223			ENSG00000185294	17	45844881	45847067	+
FAM184A	eQTL_eQTLGen	ENSG00000111879	6	119054575	rs2782573	6	119031549	C	T	0.448228	0.0089	0.0052	0.0869818	0.0654746	0.00795193	1.8137e-16	0.135931	0.0811178	0.0937934	0.236182	0.0785405	20	ENSG00000111879	6	118959763	119149387	-
ZCWPW1	eQTL_GTEx_Brain_Amygdala	ENSG00000078487.17	7	100400853	rs73405353	7	100493592	A	G	0.196637	-0.0115	0.0066	0.0814342	0.550913	0.090123	9.78378e-10	-0.0208744	0.0124573	0.0938008	0.0938008	0.127111	20	ENSG00000078487	7	100400826	100428992	-
DHX34	eQTL_GTEx_Brain_Putamen_basal_ganglia	ENSG00000134815.18	19	47349281	rs2972605	19	47364506	G	C	0.605237	0.0092	0.0053	0.0825905	-0.367439	0.0572676	1.39735e-10	-0.0250382	0.0149427	0.0938146	0.020104	0.619339	20	ENSG00000134815	19	47349315	47382704	+
SLC35G5	eQTL_eQTLGen	ENSG00000177710	8	11331686	rs2293859	8	11359252	T	G	0.5192	0.0113	0.0067	0.0916866	0.141597	0.00963494	6.81801e-49	0.0798039	0.047628	0.0938226	0.0813179	0.45438	20	ENSG00000177710	8	11331012	11332360	+
GUF1	eQTL_GTEx_Brain_Cortex	ENSG00000151806.13	4	44678557	rs11724396	4	44723317	C	G	0.22465	-0.0105	0.0062	0.0903511	-0.779072	0.0676215	1.03312e-30	0.0134776	0.00804371	0.0938278	0.0938278	0.528174	20	ENSG00000151806	4	44678420	44700928	+
PEPD	eQTL_BrainMeta	ENSG00000124299.15	19	33454370	rs3556	19	33387133	G	A	0.25665	-0.0099	0.0059	0.0933537	0.976301	0.0315664	4.9417e-210	-0.0101403	0.0060521	0.0938358	0.0344007	0.161461	20	ENSG00000124299	19	33386950	33521791	-
PAFAH1B2	eQTL_GTEx_Brain_Cerebellum	ENSG00000168092.13	11	117144267	rs2622935	11	117140042	G	A	0.807411	0.0112	0.0065	0.0848746	0.30666	0.0427775	7.56986e-13	0.0365225	0.0217998	0.0938634	0.0938634	0.562808	20	ENSG00000168092	11	117144284	117176894	+
CHCHD5	eQTL_GTEx_Brain_Frontal_Cortex_BA9	ENSG00000125611.15	2	112584240	rs6707131	2	112561332	A	G	0.821632	0.0116	0.0067	0.0833906	-0.357769	0.053933	3.27628e-11	-0.0324232	0.0193545	0.09389	0.09389	0.38776	20	ENSG00000125611	2	112584240	112589275	+
XPR1	eQTL_eQTLGen	ENSG00000143324	1	180761150	rs111298273	1	180632054	T	G	0.0179438	0.0305	0.0178	0.0866237	-0.229954	0.028968	2.0514e-15	-0.132635	0.0791895	0.0939522	0.496823	0.127857	19	ENSG00000143324	1	180632022	180890279	+
IMP3	eQTL_eQTLGen	ENSG00000177971	15	75643896	rs13737	15	75639788	T	G	0.249975	0.0101	0.006	0.0923106	-0.154837	0.00933844	9.62618e-62	-0.0652299	0.0389496	0.0939883	0.209159	0.837676	20	ENSG00000177971	15	75639085	75648706	-
KCNQ2	eQTL_BrainMeta	ENSG00000075043.19	20	63436443	rs4809569	20	63470260	T	C	0.0531367	0.0174	0.0103	0.0911581	0.723132	0.0568386	4.43076e-37	0.024062	0.0143686	0.0940084	0.145963	0.248659	20	ENSG00000075043	20	63400208	63472677	-
MYEOV	eQTL_GTEx_Brain_Cerebellum	ENSG00000172927.7	11	69294138	rs10896441	11	69186440	A	G	0.569745	-0.0092	0.0053	0.0825905	-0.50454	0.0794907	2.19329e-10	0.0182344	0.0108904	0.0940595	0.0940595	0.41337	20	ENSG00000172927	11	69294151	69341682	+
GDPD3	eQTL_eQTLGen	ENSG00000102886	16	30109174	rs57149692	16	30130700	C	G	0.403622	-0.0089	0.0053	0.0931042	0.177536	0.00811987	5.67072e-106	-0.0501307	0.029941	0.0940688	0.033773	0.589572	20	ENSG00000102886	16	30104810	30113537	-
NGB	eQTL_BrainMeta	ENSG00000165553.4	14	77268397	rs1861420	14	77196664	A	G	0.402056	0.009	0.0053	0.0894864	0.317113	0.0315994	1.06538e-23	0.0283811	0.0169509	0.0940693	0.0390194	0.0935011	20	ENSG00000165553	14	77265483	77271206	-
CASD1	eQTL_GTEx_Brain_Putamen_basal_ganglia	ENSG00000127995.16	7	94509219	rs2621210	7	94462400	A	G	0.823407	-0.012	0.0069	0.0820118	0.285282	0.0461865	6.54405e-10	-0.0420636	0.025127	0.0941228	0.0941228	0.803055	12	ENSG00000127995	7	94509219	94557019	+
IL1RL1	eQTL_eQTLGen	ENSG00000115602	2	102331770	rs2058660	2	102437989	G	A	0.22235	-0.0104	0.0062	0.0934605	-0.236888	0.00911949	9.24816e-149	0.0439026	0.0262272	0.0941438	0.300408	0.657153	20	ENSG00000115602	2	102311502	102352037	+
BCL2A1	eQTL_eQTLGen	ENSG00000140379	15	79966044	rs8025805	15	79967932	T	A	0.251966	0.0128	0.0076	0.092141	-0.246653	0.0162949	9.26123e-52	-0.0518948	0.0310027	0.094154	0.207436	0.66781	17	ENSG00000140379	15	79960892	79971196	-
BNIP2	eQTL_eQTLGen	ENSG00000140299	15	59674340	rs8040114	15	59665386	C	T	0.377353	-0.0089	0.0053	0.0931042	-0.176952	0.00857467	1.2881e-94	0.0502961	0.0300506	0.094187	0.63527	0.504558	20	ENSG00000140299	15	59659146	59689534	-
CDK10	eQTL_GTEx_Brain_Spinal_cord_cervical_c-1	ENSG00000185324.21	16	89680737	rs76888998	16	89817902	T	G	0.0876794	0.016	0.0093	0.0853543	-0.984514	0.136168	4.82495e-13	-0.0162517	0.00971003	0.0941898	0.0941898	0.797809	20	ENSG00000185324	16	89680737	89696354	+
STAR	eQTL_GTEx_Brain_Hippocampus	ENSG00000147465.11	8	38143649	rs141456218	8	38400671	T	C	0.0159137	0.0348	0.02	0.081859	3.11076	0.508283	9.34948e-10	0.011187	0.00668409	0.094195	0.094195	0.198537	3	ENSG00000147465	8	38142700	38150992	-
LOXL3	eQTL_eQTLGen	ENSG00000115318	2	74543974	rs138239030	2	74553123	C	T	0.0229165	-0.0294	0.0175	0.0929573	-0.624928	0.0325687	4.66245e-82	0.0470454	0.0281104	0.0942097	0.400953	0.0464378	20	ENSG00000115318	2	74532258	74555690	-
SDR9C7	eQTL_BrainMeta	ENSG00000170426.2	12	56928770	rs4477473	12	56881744	A	C	0.39215	-0.0092	0.0053	0.0825905	-0.203396	0.032282	2.96529e-10	0.0452321	0.0270284	0.0942292	0.0942292	0.607293	18	ENSG00000170426	12	56923133	56934408	-
WBP2	eQTL_GTEx_Brain_Frontal_Cortex_BA9	ENSG00000132471.11	17	75845699	rs74410877	17	75836303	T	C	0.12431	-0.0137	0.0079	0.0828866	-0.411142	0.0644366	1.76436e-10	0.0333218	0.0199118	0.0942351	0.0942351	0.653247	13	ENSG00000132471	17	75845699	75856507	-
TTC3	eQTL_GTEx_Brain_Spinal_cord_cervical_c-1	ENSG00000182670.13	21	37073226	rs4817849	21	37097496	G	A	0.5303	-0.0089	0.0052	0.0869818	0.666895	0.0836557	1.56254e-15	-0.0133454	0.00797501	0.0942475	0.0942475	0.397009	20	ENSG00000182670	21	37073226	37203112	+
ZNF169	eQTL_GTEx_Brain_Cerebellum	ENSG00000175787.16	9	94259311	rs3131910	9	94293901	C	A	0.390905	-0.0093	0.0054	0.0850293	0.373343	0.0527609	1.48238e-12	-0.0249101	0.0148861	0.0942539	0.0942539	0.206637	20	ENSG00000175787	9	94259298	94301829	+
TMBIM6	eQTL_BrainMeta	ENSG00000139644.13	12	49736329	rs7309607	12	49712823	G	T	0.11955	-0.0139	0.008	0.0822989	-0.283072	0.0455337	5.07566e-10	0.0491042	0.0293444	0.094254	0.094254	0.270847	20	ENSG00000139644	12	49707725	49764934	+
PALM	eQTL_eQTLGen	ENSG00000099864	19	728632	rs12610821	19	719295	G	C	0.0556728	0.0186	0.0111	0.0938017	0.649292	0.0203847	1.23778e-222	0.0286466	0.0171192	0.0942561	0.00123232	0.927314	20	ENSG00000099864	19	708935	748329	+
ADAM9	eQTL_eQTLGen	ENSG00000168615	8	39051100	rs10093975	8	38998328	C	T	0.407107	0.0089	0.0053	0.0931042	-0.156799	0.00797846	5.47097e-86	-0.0567606	0.0339244	0.094298	0.710043	0.554792	20	ENSG00000168615	8	38996754	39105445	+
SULT2B1	eQTL_eQTLGen	ENSG00000088002	19	48575798	rs2353017	19	48654181	G	T	0.482977	-0.0088	0.0052	0.0905873	-0.0893559	0.00802391	8.36112e-29	0.0984826	0.0588624	0.0943077	0.134745	0.250391	20	ENSG00000088002	19	48552172	48599425	+
CSRNP2	eQTL_GTEx_Brain_Cerebellum	ENSG00000110925.6	12	51061205	rs7978723	12	51055135	A	C	0.195225	-0.0112	0.0066	0.0897024	0.677069	0.0677954	1.7385e-23	-0.0165419	0.00988762	0.0943293	0.0943293	0.356624	20	ENSG00000110925	12	51061205	51083664	-
ST7L	eQTL_GTEx_Brain_Cerebellar_Hemisphere	ENSG00000007341.18	1	112539159	rs12728001	1	112534134	C	T	0.480544	-0.0091	0.0052	0.0801183	0.360426	0.06321	1.18381e-08	-0.0252479	0.0150916	0.0943309	0.0943309	0.421093	17	ENSG00000007341	1	112523514	112620825	-
ARL17A	eQTL_GTEx_Brain_Amygdala	ENSG00000185829.17	17	46516702	rs8073146	17	45816385	G	A	0.221709	-0.0109	0.0063	0.0836019	0.844403	0.128701	5.34599e-11	-0.0129085	0.00771595	0.0943338	0.0943338			ENSG00000185829	17	46516702	46579691	-
BPTF	eQTL_eQTLGen	ENSG00000171634	17	67904940	rs7503056	17	68052533	G	C	0.254554	0.0101	0.0059	0.0869217	0.0764449	0.0096908	3.0609e-15	0.132121	0.0789762	0.0943419	0.0943419	0.268586	20	ENSG00000171634	17	67825503	67984378	+
LPAR1	eQTL_eQTLGen	ENSG00000198121	9	110955860	rs10980797	9	111150273	G	A	0.485081	0.0087	0.0052	0.0943121	-0.692889	0.00695313	0	-0.0125561	0.00750587	0.0943586	0.194621	0.990718	20	ENSG00000198121	9	110873263	111038470	-
ARL17A	eQTL_GTEx_Brain_Hypothalamus	ENSG00000185829.17	17	46516702	rs17573607	17	46005715	A	G	0.223334	-0.0107	0.0063	0.0894299	1.04041	0.107583	4.01289e-22	-0.0102844	0.00614798	0.0943645	0.0943645	0.448328	5	ENSG00000185829	17	46516702	46579691	-
TPD52	eQTL_BrainMeta	ENSG00000076554.15	8	80132989	rs4740104	8	80105154	A	G	0.56833	-0.0088	0.0052	0.0905873	-0.350001	0.0317524	2.96652e-28	0.0251428	0.0150312	0.0943846	0.147573	0.132211	20	ENSG00000076554	8	80034745	80231232	-
MFSD13A	eQTL_GTEx_Brain_Spinal_cord_cervical_c-1	ENSG00000138111.14	10	102461395	rs715440	10	102498338	T	A	0.54004	0.0112	0.0064	0.0801183	-0.626668	0.110172	1.28457e-08	-0.0178723	0.0106852	0.0944004	0.0944004	0.0427744	20	ENSG00000138111	10	102461395	102477045	+
CTDSPL	eQTL_eQTLGen	ENSG00000144677	3	37923174	rs6550512	3	37946101	A	T	0.1629	-0.0121	0.007	0.0838858	0.0715183	0.010792	3.4258e-11	-0.169187	0.101152	0.0944044	0.0944044	0.257893	20	ENSG00000144677	3	37861880	37984469	+
LIG3	eQTL_eQTLGen	ENSG00000005156	17	34995128	rs1003918	17	35005158	A	G	0.446899	0.0087	0.0052	0.0943121	-0.520419	0.00740533	0	-0.0167173	0.00999478	0.0944055	0.0118926	0.482508	20	ENSG00000005156	17	34980512	35009743	+
HTR3A	eQTL_eQTLGen	ENSG00000166736	11	113982597	rs45438696	11	113934630	A	G	0.115543	0.0137	0.0081	0.0907684	0.138488	0.0123575	3.77599e-29	0.0989255	0.0591512	0.0944418	0.073985	0.190916	20	ENSG00000166736	11	113975075	113990313	+
TPD52	eQTL_eQTLGen	ENSG00000076554	8	80132988	rs2162229	8	80138778	T	C	0.429984	0.0087	0.0052	0.0943121	0.434004	0.00762677	0	0.0200459	0.0119866	0.0944545	0.0529734	0.504593	20	ENSG00000076554	8	80034745	80231232	-
CPNE2	eQTL_GTEx_Brain_Caudate_basal_ganglia	ENSG00000140848.16	16	57092537	rs72775201	16	57094833	A	G	0.10075	0.015	0.0086	0.0811266	-0.397835	0.0675804	3.93644e-09	-0.0377041	0.0225459	0.0944598	0.0944598	0.0953846	13	ENSG00000140848	16	57092583	57148369	+
COQ8A	eQTL_BrainMeta	ENSG00000163050.18	1	226963915	rs17592479	1	226986191	A	T	0.50685	0.0088	0.0052	0.0905873	-0.393431	0.0361432	1.35416e-27	-0.0223674	0.0133758	0.094481	0.210773	0.492105	20	ENSG00000163050	1	226940286	226987544	+
MEIS3	eQTL_GTEx_Brain_Putamen_basal_ganglia	ENSG00000105419.17	19	47403124	rs2972605	19	47364506	G	C	0.605237	0.0092	0.0053	0.0825905	0.637484	0.102301	4.62177e-10	0.0144317	0.00863048	0.0944883	0.0944883	0.699349	12	ENSG00000105419	19	47403124	47419527	-
SLC41A3	eQTL_BrainMeta	ENSG00000114544.17	3	126053959	rs7609604	3	126016332	G	A	0.348002	0.0091	0.0054	0.0919529	0.422438	0.031324	1.88943e-41	0.0215416	0.0128824	0.0944887	0.63428	0.358118	20	ENSG00000114544	3	126006357	126101561	-
UFSP1	eQTL_eQTLGen	ENSG00000176125	7	100889218	rs7783457	7	100873973	G	A	0.477234	-0.0087	0.0052	0.0943121	-0.359273	0.00769173	0	0.0242156	0.014483	0.0945234	0.0985683	0.148289	20	ENSG00000176125	7	100888721	100889715	-
ZNF613	eQTL_eQTLGen	ENSG00000176024	19	51937953	rs12461478	19	51927486	G	T	0.4411	-0.0087	0.0052	0.0943121	0.358677	0.00780299	0	-0.0242558	0.0145073	0.0945303	0.781853	0.246186	20	ENSG00000176024	19	51927147	51948759	+
ATP6V1B2	eQTL_eQTLGen	ENSG00000147416	8	20212100	rs2088340	8	20154852	T	C	0.216677	0.011	0.0063	0.0808054	-0.0551833	0.00951371	6.6157e-09	-0.199336	0.119225	0.094539	0.109379	0.291334	12	ENSG00000147416	8	20197381	20226819	+
PPP1R14B	eQTL_GTEx_Brain_Hypothalamus	ENSG00000173457.10	11	64244480	rs12421615	11	64254133	A	G	0.366335	-0.0094	0.0054	0.081729	-0.235894	0.0393264	1.99323e-09	0.0398484	0.0238361	0.0945702	0.0945702	0.737516	12	ENSG00000173457	11	64244479	64246943	-
SERPINF2	eQTL_GTEx_Brain_Nucleus_accumbens_basal_ganglia	ENSG00000167711.13	17	1742836	rs2070862	17	1745000	T	C	0.23305	-0.0105	0.0062	0.0903511	0.77468	0.0742057	1.63436e-25	-0.013554	0.00810793	0.0945845	0.170275	0.694518	14	ENSG00000167711	17	1742836	1755265	+
RFC1	eQTL_BrainMeta	ENSG00000035928.16	4	39326916	rs34363777	4	39299031	C	T	0.133562	0.0134	0.0077	0.0818134	-0.270605	0.0450042	1.82244e-09	-0.0495186	0.0296225	0.0945924	0.0945924	0.814842	20	ENSG00000035928	4	39287456	39366375	-
ZSCAN26	eQTL_GTEx_Brain_Hippocampus	ENSG00000197062.11	6	28267010	rs2394049	6	28271903	G	A	0.419626	-0.0102	0.0059	0.0838425	-0.452949	0.0691178	5.62836e-11	0.0225191	0.0134714	0.0945986	0.0945986	0.236371	20	ENSG00000197062	6	28267058	28278224	+
TYW1	eQTL_GTEx_Brain_Putamen_basal_ganglia	ENSG00000198874.12	7	66995173	rs12154876	7	67098148	G	A	0.225473	0.0105	0.0062	0.0903511	1.10487	0.106078	2.10314e-25	0.00950338	0.00568521	0.094604	0.094604	0.441572	15	ENSG00000198874	7	66995173	67239514	+
ATG5	eQTL_eQTLGen	ENSG00000057663	6	106185607	rs74525730	6	106267570	C	T	0.0974585	0.0155	0.0089	0.0815832	-0.0821054	0.0137927	2.6359e-09	-0.188782	0.112941	0.0946217	0.0946217	0.434862	13	ENSG00000057663	6	106045423	106325791	-
LPIN1	eQTL_GTEx_Brain_Cerebellum	ENSG00000134324.11	2	11677595	rs3795974	2	11784824	C	T	0.628	-0.0089	0.0053	0.0931042	0.981199	0.056338	6.20852e-68	-0.00907053	0.0054266	0.0946242	0.0946242	0.808647	20	ENSG00000134324	2	11677595	11827409	+
PEBP4	eQTL_GTEx_Brain_Hypothalamus	ENSG00000134020.7	8	22713251	rs6557603	8	22935283	G	A	0.8095	0.0113	0.0066	0.0868743	0.641576	0.0831554	1.20619e-14	0.0176129	0.0105374	0.0946307	0.0946307	0.146442	20	ENSG00000134020	8	22713251	23000000	-
NUP210	eQTL_eQTLGen	ENSG00000132182	3	13368278	rs2470491	3	13311108	G	T	0.477201	0.0087	0.0052	0.0943121	0.312402	0.00846341	2.95848e-298	0.0278487	0.0166623	0.0946504	0.790856	0.801451	20	ENSG00000132182	3	13316235	13420322	-
SNRNP27	eQTL_eQTLGen	ENSG00000124380	2	69899766	rs10496175	2	69926716	C	T	0.236197	-0.0102	0.0061	0.0944985	0.496072	0.00903678	0	-0.0205615	0.0123023	0.0946514	0.182823	0.671813	20	ENSG00000124380	2	69893956	69905575	+
RNF175	eQTL_eQTLGen	ENSG00000145428	4	153735092	rs6535949	4	153754957	G	A	0.446847	0.0087	0.0052	0.0943121	-0.280253	0.00781804	2.05087e-281	-0.0310434	0.0185749	0.0946708	0.7047	0.234024	20	ENSG00000145428	4	153710160	153760024	-
MGARP	eQTL_BrainMeta	ENSG00000137463.5	4	139273195	rs12648234	4	139207293	T	C	0.304052	0.0098	0.0056	0.0801183	0.165094	0.0293118	1.77788e-08	0.0593602	0.0355197	0.0946839	0.0946839	0.165429	20	ENSG00000137463	4	139266165	139280225	-
ACTN2	eQTL_BrainMeta	ENSG00000077522.14	1	236714386	rs1803032	1	236763145	T	C	0.247318	-0.0101	0.006	0.0923106	-0.494316	0.0357797	2.05419e-43	0.0204323	0.0122278	0.0947265	0.00471893	0.194216	20	ENSG00000077522	1	236664141	236764631	+
ULBP2	eQTL_eQTLGen	ENSG00000131015	6	149945624	rs6909158	6	149979828	C	T	0.170954	-0.0115	0.0066	0.0814342	-0.0926589	0.0157214	3.7741e-09	0.124111	0.0742765	0.0947349	0.0947349	0.955533	16	ENSG00000131015	6	149942014	149949235	+
SGCE	eQTL_eQTLGen	ENSG00000127990	7	94590388	rs6948647	7	94540302	C	T	0.495897	0.0087	0.0052	0.0943121	-0.255624	0.00781526	1.18963e-234	-0.0340344	0.020369	0.0947429	0.178498	0.261624	20	ENSG00000127990	7	94524204	94656572	-
DUS3L	eQTL_eQTLGen	ENSG00000141994	19	5788028	rs11878476	19	5798274	C	T	0.176748	-0.0112	0.0067	0.094595	-0.709673	0.0150741	0	0.0157819	0.00944692	0.0948029	0.0745884	0.579803	20	ENSG00000141994	19	5784832	5791225	-
TMEM229B	eQTL_eQTLGen	ENSG00000198133	14	67490412	rs1077989	14	67509105	C	A	0.476928	-0.0087	0.0052	0.0943121	0.261475	0.00883696	2.08269e-192	-0.0332728	0.0199189	0.0948385	0.455475	0.978801	20	ENSG00000198133	14	67447084	67533739	-
ZNF781	eQTL_GTEx_Brain_Frontal_Cortex_BA9	ENSG00000196381.10	19	37667751	rs8102818	19	37623350	G	A	0.580324	-0.0089	0.0052	0.0869818	-0.552925	0.0722132	1.90556e-14	0.0160962	0.00963662	0.0948565	0.0948565	0.215933	20	ENSG00000196381	19	37667751	37692315	-
ZNF33B	eQTL_GTEx_Brain_Nucleus_accumbens_basal_ganglia	ENSG00000196693.14	10	42574185	rs209393	10	42626963	G	T	0.0784756	0.0167	0.0096	0.0819322	-0.442184	0.0740276	2.32602e-09	-0.0377671	0.0226124	0.0948806	0.0948806	0.316015	20	ENSG00000196693	10	42574185	42638570	-
ZSCAN26	eQTL_GTEx_Brain_Anterior_cingulate_cortex_BA24	ENSG00000197062.11	6	28267010	rs2394049	6	28271903	G	A	0.419626	-0.0102	0.0059	0.0838425	-0.454049	0.0702057	9.96976e-11	0.0224645	0.0134504	0.0948854	0.0948854	0.432429	20	ENSG00000197062	6	28267058	28278224	+
CITED2	eQTL_eQTLGen	ENSG00000164442	6	139373228	rs1936211	6	139639515	C	T	0.429121	-0.0089	0.0053	0.0931042	-0.129313	0.00807802	1.12357e-57	0.0688252	0.0412107	0.0949032	0.371251	0.114096	20	ENSG00000164442	6	139371807	139374648	-
ZNF554	eQTL_GTEx_Brain_Amygdala	ENSG00000172006.11	19	2819874	rs8107771	19	2833619	A	G	0.521088	-0.0091	0.0052	0.0801183	-0.366239	0.0656103	2.37722e-08	0.0248472	0.0148798	0.0949468	0.0949468	0.324153	11	ENSG00000172006	19	2819868	2836735	+
C17orf100	eQTL_BrainMeta	ENSG00000256806.6	17	6672483	rs7226265	17	6652703	G	A	0.188852	-0.0111	0.0066	0.0926041	-0.502741	0.0358854	1.36123e-44	0.022079	0.0132223	0.0949532	0.229423	0.723412	20	ENSG00000256806	17	6651762	6693202	+
POLA2	eQTL_BrainMeta	ENSG00000014138.9	11	65283755	rs872805	11	65308506	A	G	0.0826732	-0.0162	0.0096	0.0915072	0.642781	0.0555687	6.03462e-31	-0.025203	0.0150932	0.0949541	0.349289	0.111906	20	ENSG00000014138	11	65261920	65305589	+
COX16	eQTL_GTEx_Brain_Caudate_basal_ganglia	ENSG00000133983.14	14	70325081	rs11622440	14	70348445	A	C	0.168622	-0.0119	0.0069	0.0845928	-0.46854	0.0702786	2.61279e-11	0.025398	0.0152114	0.0949835	0.0949835	0.442243	20	ENSG00000133983	14	70325081	70416984	-
ADAD2	eQTL_GTEx_Brain_Nucleus_accumbens_basal_ganglia	ENSG00000140955.10	16	84191138	rs2875860	16	84197974	A	G	0.295427	0.0096	0.0057	0.092141	0.961647	0.076216	1.69354e-36	0.00998287	0.0059799	0.0950374	0.0950374	0.275608	20	ENSG00000140955	16	84191138	84197168	+
SERPINF2	eQTL_GTEx_Brain_Caudate_basal_ganglia	ENSG00000167711.13	17	1742836	rs2070862	17	1745000	T	C	0.23305	-0.0105	0.0062	0.0903511	0.774073	0.0780247	3.37811e-23	-0.0135646	0.00812544	0.0950382	0.160313	0.853723	13	ENSG00000167711	17	1742836	1755265	+
GNPDA2	eQTL_GTEx_Brain_Cerebellum	ENSG00000163281.11	4	44682200	rs62305368	4	44671809	C	T	0.2247	-0.0105	0.0062	0.0903511	0.530545	0.0535449	3.82655e-23	-0.019791	0.0118556	0.09505	0.09505	0.0588115	20	ENSG00000163281	4	44682200	44726588	-
GPR12	eQTL_GTEx_Brain_Cerebellar_Hemisphere	ENSG00000132975.7	13	26755200	rs1887595	13	26767075	C	G	0.678382	0.0096	0.0056	0.0864763	0.460216	0.0627842	2.2994e-13	0.0208598	0.0124965	0.095069	0.095069	0.728214	20	ENSG00000132975	13	26755200	26760786	-
ZNF781	eQTL_BrainMeta	ENSG00000196381.11	19	37680033	rs11083429	19	37616584	G	C	0.42	0.0087	0.0052	0.0943121	0.809489	0.0330454	1.6188e-132	0.0107475	0.00643877	0.0950801	0.050975	0.23133	20	ENSG00000196381	19	37667751	37692315	-
TEP1	eQTL_eQTLGen	ENSG00000129566	14	20389584	rs1713434	14	20413368	C	T	0.443	0.0087	0.0052	0.0943121	-0.19762	0.00808467	5.85747e-132	-0.0440239	0.0263747	0.0950834	0.303592	0.167977	20	ENSG00000129566	14	20365667	20413501	-
BABAM1	eQTL_eQTLGen	ENSG00000105393	19	17274312	rs3745185	19	17273458	A	G	0.442645	0.0087	0.0052	0.0943121	-0.249516	0.0102315	2.34969e-131	-0.0348675	0.0208893	0.095087	0.573345	0.507901	20	ENSG00000105393	19	17267376	17281249	+
SLC2A13	eQTL_BrainMeta	ENSG00000151229.13	12	39930557	rs11175775	12	40264453	C	T	0.32815	0.0095	0.0055	0.0841187	0.190693	0.0293952	8.74513e-11	0.0498184	0.0298471	0.0950935	0.217551	0.0363601	20	ENSG00000151229	12	39755025	40106089	-
LPIN1	eQTL_GTEx_Brain_Cerebellar_Hemisphere	ENSG00000134324.11	2	11677595	rs3795974	2	11784824	C	T	0.628	-0.0089	0.0053	0.0931042	0.947847	0.0626086	8.92305e-52	-0.0093897	0.00562591	0.0951155	0.0951155	0.781804	20	ENSG00000134324	2	11677595	11827409	+
DHRS7	eQTL_GTEx_Brain_Cerebellar_Hemisphere	ENSG00000100612.13	14	60148948	rs1254036	14	60157571	C	A	0.146865	-0.0125	0.0072	0.0825442	-0.405978	0.0670201	1.38203e-09	0.0307898	0.018449	0.0951332	0.0951332	0.756475	11	ENSG00000100612	14	60144119	60169856	-
C15orf61	eQTL_GTEx_Brain_Nucleus_accumbens_basal_ganglia	ENSG00000189227.5	15	67521068	rs73427960	15	67759270	A	G	0.131592	-0.0132	0.0076	0.082415	-0.309402	0.0513398	1.67488e-09	0.0426629	0.0255633	0.095134	0.095134	0.433304	20	ENSG00000189227	15	67521131	67530146	+
ANKRD30BL	eQTL_BrainMeta	ENSG00000163046.16	2	132202780	rs4538254	2	132114893	A	C	0.1146	-0.0138	0.0082	0.0923893	-0.664502	0.0514099	3.2287e-38	0.0207674	0.0124442	0.0951489	0.218059	0.900458	20	ENSG00000163046	2	132147591	132257969	-
PRKRIP1	eQTL_GTEx_Brain_Hypothalamus	ENSG00000128563.13	7	102363872	rs62482951	7	102433016	G	C	0.320834	0.0097	0.0056	0.0832481	0.336747	0.0540538	4.66902e-10	0.028805	0.0172605	0.0951495	0.0951495	0.546126	20	ENSG00000128563	7	102363872	102426676	+
ANKRD30BL	eQTL_GTEx_Brain_Putamen_basal_ganglia	ENSG00000163046.15	2	132147591	rs7598272	2	132150133	C	T	0.114206	-0.014	0.0082	0.0877631	-0.818635	0.103741	2.99429e-15	0.0171016	0.0102484	0.0951755	0.218324	0.905274	15	ENSG00000163046	2	132147591	132257969	-
TNPO3	eQTL_BrainMeta	ENSG00000064419.13	7	129004676	rs3925323	7	128952187	A	G	0.339286	0.0094	0.0055	0.0874341	-0.225566	0.0292191	1.16518e-14	-0.041673	0.0249735	0.0951797	0.0246445	0.770094	20	ENSG00000064419	7	128954180	129055173	-
APOL4	eQTL_GTEx_Brain_Spinal_cord_cervical_c-1	ENSG00000100336.17	22	36189124	rs132722	22	36201165	C	T	0.367661	-0.0115	0.0066	0.0814342	-0.594413	0.102544	6.76398e-09	0.0193468	0.0115942	0.0951831	0.0951831	0.24314	8	ENSG00000100336	22	36189124	36204840	-
MAN2A2	eQTL_GTEx_Brain_Frontal_Cortex_BA9	ENSG00000196547.14	15	90902218	rs578110396	15	90902915	A	G	0.0409795	0.0217	0.0124	0.0801183	0.334673	0.0604584	3.10174e-08	0.0648394	0.0388585	0.095196	0.095196	0.0910294	3	ENSG00000196547	15	90902218	90922584	+
HLCS	eQTL_GTEx_Brain_Cortex	ENSG00000159267.14	21	36750888	rs56202557	21	36992394	T	C	0.218114	-0.0108	0.0062	0.0815197	0.557218	0.0958746	6.17514e-09	-0.019382	0.0116157	0.0951963	0.0951963	0.815906	20	ENSG00000159267	21	36748626	36990236	-
ARID3B	eQTL_BrainMeta	ENSG00000179361.18	15	74569669	rs80036751	15	74636378	G	T	0.0474547	0.0212	0.0124	0.0873255	0.541456	0.0707822	2.01579e-14	0.0391537	0.0234662	0.095214	0.095214	0.981882	20	ENSG00000179361	15	74541206	74598131	+
FAM229A	eQTL_eQTLGen	ENSG00000225828	1	32362774	rs2273376	1	32366691	G	A	0.0317644	0.0247	0.0147	0.0929044	0.56985	0.0405149	6.21459e-45	0.0433447	0.0259797	0.0952346	0.0952346	0.42084	20	ENSG00000225828	1	32361270	32364278	-
SLC39A11	eQTL_BrainMeta	ENSG00000133195.11	17	72869331	rs1864685	17	72725643	A	C	0.476548	0.0088	0.0052	0.0905873	-0.301475	0.0303033	2.55727e-23	-0.0291898	0.0174963	0.0952478	0.111292	0.125649	20	ENSG00000133195	17	72645949	73092712	-
PAQR7	eQTL_BrainMeta	ENSG00000182749.6	1	25868596	rs11247764	1	25829059	G	C	0.483781	-0.0089	0.0052	0.0869818	0.212918	0.0284998	7.96901e-14	-0.0418002	0.0250553	0.0952527	0.0952527	0.0097098	16	ENSG00000182749	1	25861484	25875708	-
RRP7A	eQTL_GTEx_Brain_Hippocampus	ENSG00000189306.10	22	42509968	rs137087	22	42585343	T	C	0.191601	-0.0114	0.0066	0.0841187	0.75344	0.117005	1.19954e-10	-0.0151306	0.00906948	0.0952566	0.0952566	0.526517	20	ENSG00000189306	22	42508344	42519796	-
NAXE	eQTL_GTEx_Brain_Cortex	ENSG00000163382.11	1	156591762	rs12023410	1	156602866	C	T	0.227141	0.0103	0.0061	0.0913106	-0.790746	0.0732399	3.5697e-27	-0.0130257	0.00780801	0.0952669	0.0952669	0.504122	20	ENSG00000163382	1	156591756	156609507	+
NFYC	eQTL_eQTLGen	ENSG00000066136	1	40731646	rs1534956	1	40720771	G	A	0.341587	-0.0092	0.0055	0.094381	-0.187905	0.00824152	4.60632e-115	0.0489609	0.0293488	0.0952674	0.295501	0.218576	20	ENSG00000066136	1	40691648	40771603	+
UHRF2	eQTL_BrainMeta	ENSG00000147854.17	9	6460102	rs10758780	9	6402450	G	C	0.428056	0.0089	0.0052	0.0869818	-0.230009	0.0308251	8.54006e-14	-0.0386942	0.023195	0.0952729	0.0952729	0.460326	20	ENSG00000147854	9	6413151	6507054	+
DUS3L	eQTL_BrainMeta	ENSG00000141994.16	19	5788029	rs11878476	19	5798274	C	T	0.176748	-0.0112	0.0067	0.094595	-0.926304	0.0357502	5.07668e-148	0.0120911	0.00724809	0.0952813	0.539976	0.695492	20	ENSG00000141994	19	5784832	5791225	-
SPATA5L1	eQTL_GTEx_Brain_Substantia_nigra	ENSG00000171763.18	15	45402331	rs1346266	15	45402318	T	G	0.25065	0.0103	0.0059	0.0808522	0.69206	0.122358	1.5493e-08	0.0148831	0.00892213	0.0952937	0.0952937	0.0965361	10	ENSG00000171763	15	45402336	45421415	+
EXTL1	eQTL_GTEx_Brain_Cerebellum	ENSG00000158008.9	1	26019884	rs3008209	1	26027788	A	G	0.213569	-0.011	0.0064	0.0856599	-0.585474	0.0846484	4.62807e-12	0.0187882	0.0112638	0.0953118	0.0953118	0.713834	20	ENSG00000158008	1	26019884	26036464	+
KLHL36	eQTL_GTEx_Brain_Putamen_basal_ganglia	ENSG00000135686.12	16	84648525	rs9319452	16	84660273	A	G	0.31425	-0.0095	0.0055	0.0841187	-0.35868	0.0558842	1.37829e-10	0.026486	0.0158796	0.0953298	0.0953298	0.438698	15	ENSG00000135686	16	84648511	84667686	+
MYLK	eQTL_BrainMeta	ENSG00000065534.19	3	123747191	rs936170	3	123703970	C	G	0.0152515	0.035	0.0206	0.0893137	1.01598	0.116143	2.17819e-18	0.0344495	0.0206549	0.0953433	0.0789082	0.664504	20	ENSG00000065534	3	123610049	123884332	-
DDIAS	eQTL_GTEx_Brain_Cerebellum	ENSG00000165490.12	11	82899975	rs3763814	11	82901800	G	C	0.443488	-0.0091	0.0052	0.0801183	-0.469545	0.0852467	3.62778e-08	0.0193805	0.0116201	0.0953466	0.0953466	0.635185	17	ENSG00000165490	11	82899975	82958277	+
IMMT	eQTL_BrainMeta	ENSG00000132305.21	2	86169702	rs6749090	2	86178681	G	T	0.46515	0.0087	0.0052	0.0943121	0.710547	0.0346217	1.33737e-93	0.0122441	0.00734258	0.0954061	0.0350065	0.851492	20	ENSG00000132305	2	86143932	86195472	-
ANKRD36B	eQTL_GTEx_Brain_Anterior_cingulate_cortex_BA24	ENSG00000196912.12	2	97492663	rs2034403	2	97560149	C	A	0.7505	0.0104	0.006	0.0830364	-0.622124	0.10183	9.99957e-10	-0.0167169	0.010025	0.0954112	0.0954112	0.199745	7	ENSG00000196912	2	97492663	97589877	-
PRDM4	eQTL_BrainMeta	ENSG00000110851.12	12	107747071	rs12227989	12	107702755	C	T	0.398949	-0.0089	0.0053	0.0931042	0.437971	0.0317168	2.25594e-43	-0.020321	0.0121904	0.0955214	0.197927	0.768466	20	ENSG00000110851	12	107732871	107761272	-
RBL2	eQTL_GTEx_Brain_Amygdala	ENSG00000103479.15	16	53433977	rs13337544	16	53485123	C	T	0.465305	0.009	0.0052	0.0834929	-0.339636	0.0548114	5.77535e-10	-0.026499	0.0158965	0.0955216	0.0955216	0.681885	20	ENSG00000103479	16	53433977	53491648	+
TYW5	eQTL_GTEx_Brain_Putamen_basal_ganglia	ENSG00000162971.10	2	199929975	rs281764	2	199955071	A	G	0.638819	0.0094	0.0054	0.081729	0.457685	0.0791054	7.21856e-09	0.0205381	0.0123209	0.0955285	0.0955285	0.179639	20	ENSG00000162971	2	199928913	199955736	-
GMPPA	eQTL_eQTLGen	ENSG00000144591	2	219502938	rs73087238	2	219503719	T	C	0.0743311	0.0173	0.01	0.0836303	0.102886	0.0165194	4.7182e-10	0.168147	0.100875	0.0955363	0.0955363	0.758189	20	ENSG00000144591	2	219498865	219513898	+
TRIM65	eQTL_GTEx_Brain_Anterior_cingulate_cortex_BA24	ENSG00000141569.10	17	75880335	rs7370	17	75898723	A	G	0.271476	-0.0101	0.0059	0.0869217	0.651774	0.0891017	2.57483e-13	-0.0154962	0.00929679	0.0955483	0.0955483	0.409977	20	ENSG00000141569	17	75880335	75896951	-
PAK4	eQTL_GTEx_Brain_Cerebellar_Hemisphere	ENSG00000130669.17	19	39125770	rs35946542	19	39160846	G	A	0.356786	0.0093	0.0054	0.0850293	-0.371602	0.0560894	3.46834e-11	-0.0250268	0.0150146	0.0955492	0.0955492	0.236615	20	ENSG00000130669	19	39125770	39182816	+
RRM1	eQTL_GTEx_Brain_Cerebellum	ENSG00000167325.14	11	4094707	rs10835650	11	4124185	A	G	0.590209	0.009	0.0053	0.0894864	-0.348824	0.0400621	3.11799e-18	-0.025801	0.0154802	0.0955717	0.0955717	0.495611	20	ENSG00000167325	11	4094707	4138932	+
ANKRD36	eQTL_GTEx_Brain_Cortex	ENSG00000135976.17	2	97113496	rs2034403	2	97560149	C	A	0.7505	0.0104	0.006	0.0830364	0.307952	0.050738	1.28346e-09	0.0337715	0.0202625	0.0955742	0.0955742	0.231705	16	ENSG00000135976	2	97113153	97264521	+
GNPDA2	eQTL_GTEx_Brain_Caudate_basal_ganglia	ENSG00000163281.11	4	44682200	rs62305368	4	44671809	C	T	0.2247	-0.0105	0.0062	0.0903511	0.560577	0.0599826	9.13215e-21	-0.0187307	0.0112402	0.095632	0.095632	0.489558	20	ENSG00000163281	4	44682200	44726588	-
TUBB4A	eQTL_BrainMeta	ENSG00000104833.12	19	6498583	rs1053395	19	6494360	C	G	0.22485	0.0109	0.0063	0.0836019	0.212705	0.0343495	5.9264e-10	0.0512446	0.0307528	0.0956459	0.0956459	0.908901	9	ENSG00000104833	19	6494319	6502848	-
MCFD2	eQTL_GTEx_Brain_Amygdala	ENSG00000180398.11	2	46901870	rs35433380	2	46909811	T	G	0.170757	0.0116	0.0068	0.08803	-0.512083	0.0658275	7.3007e-15	-0.0226526	0.0135946	0.0956559	0.0956559	0.644851	18	ENSG00000180398	2	46901870	46941855	-
PRKRIP1	eQTL_GTEx_Brain_Nucleus_accumbens_basal_ganglia	ENSG00000128563.13	7	102363872	rs62482951	7	102433016	G	C	0.320834	0.0097	0.0056	0.0832481	0.33084	0.0542371	1.06147e-09	0.0293193	0.0175958	0.0956606	0.0956606	0.259441	17	ENSG00000128563	7	102363872	102426676	+
PCDHA9	eQTL_GTEx_Brain_Nucleus_accumbens_basal_ganglia	ENSG00000204961.6	5	140847463	rs155808	5	140967127	C	T	0.351385	-0.0093	0.0054	0.0850293	0.582496	0.0884116	4.44427e-11	-0.0159658	0.00958194	0.0956664	0.120693	0.597293	18	ENSG00000204961	5	140847772	141012347	+
SERPINF2	eQTL_GTEx_Brain_Cerebellar_Hemisphere	ENSG00000167711.13	17	1742836	rs2070862	17	1745000	T	C	0.23305	-0.0105	0.0062	0.0903511	0.755334	0.0813843	1.67765e-20	-0.0139011	0.00834382	0.0957057	0.0957057	0.562704	10	ENSG00000167711	17	1742836	1755265	+
ADAD2	eQTL_GTEx_Brain_Caudate_basal_ganglia	ENSG00000140955.10	16	84191138	rs2875860	16	84197974	A	G	0.295427	0.0096	0.0057	0.092141	0.962764	0.0849028	8.35257e-30	0.00997129	0.0059854	0.0957262	0.0957262	0.428959	20	ENSG00000140955	16	84191138	84197168	+
PRX	eQTL_eQTLGen	ENSG00000105227	19	40404280	rs75569110	19	40393038	A	G	0.0346769	0.0237	0.0142	0.0951146	0.585876	0.0219489	5.71705e-157	0.0404522	0.0242845	0.095761	0.0646411	0.302043	20	ENSG00000105227	19	40393766	40414793	-
OBP2A	eQTL_GTEx_Brain_Frontal_Cortex_BA9	ENSG00000122136.13	9	135546139	rs432243	9	135538252	T	G	0.735661	-0.0102	0.0059	0.0838425	-0.657139	0.105614	4.90656e-10	0.0155218	0.00931844	0.095771	0.173251	0.784874	9	ENSG00000122136	9	135546126	135549969	+
SERTAD1	eQTL_eQTLGen	ENSG00000197019	19	40423790	rs75569110	19	40393038	A	G	0.0346769	0.0237	0.0142	0.0951146	0.581272	0.0219536	1.76993e-154	0.0407726	0.0244777	0.0957716	0.0341913	0.010654	20	ENSG00000197019	19	40421589	40425992	-
BHLHE40	eQTL_eQTLGen	ENSG00000134107	3	4982380	rs12489120	3	4978778	T	C	0.0711334	0.0163	0.0096	0.0895235	-0.146722	0.0171013	9.52043e-18	-0.111094	0.0666988	0.0957905	0.350389	0.405303	8	ENSG00000134107	3	4979437	4985323	+
CEBPA	eQTL_eQTLGen	ENSG00000245848	19	33301234	rs3786893	19	33389094	G	C	0.253934	-0.0101	0.006	0.0923106	0.105808	0.0091999	1.304e-30	-0.0954559	0.0573107	0.0957956	0.133751	0.0983013	20	ENSG00000245848	19	33299934	33302534	-
TUSC3	eQTL_BrainMeta	ENSG00000104723.21	8	15591932	rs352760	8	15742334	T	C	0.281655	0.0096	0.0057	0.092141	0.391102	0.0348883	3.63718e-29	0.024546	0.0147378	0.0958094	0.0668875	0.772063	20	ENSG00000104723	8	15417215	15766649	+
LRRC37A	eQTL_GTEx_Brain_Substantia_nigra	ENSG00000176681.14	17	46292733	rs12373168	17	45846971	C	A	0.22453	-0.0107	0.0062	0.0843822	0.929079	0.146651	2.36896e-10	-0.0115168	0.00691645	0.095887	0.095887	0.0674934	6	ENSG00000176681	17	46292733	46337794	+
ASB18	eQTL_GTEx_Brain_Putamen_basal_ganglia	ENSG00000182177.13	2	236194872	rs6431443	2	236241668	C	T	0.221213	0.0109	0.0063	0.0836019	-0.502256	0.0819278	8.76182e-10	-0.0217021	0.0130334	0.0958896	0.0958896	0.811941	20	ENSG00000182177	2	236193459	236264409	-
INTS1	eQTL_GTEx_Brain_Cerebellum	ENSG00000164880.15	7	1470277	rs3752714	7	1503061	A	G	0.402922	-0.0089	0.0053	0.0931042	-0.750998	0.0584947	9.94827e-38	0.0118509	0.00711739	0.0959001	0.236114	0.987238	20	ENSG00000164880	7	1470277	1504389	-
RASSF4	eQTL_eQTLGen	ENSG00000107551	10	44977846	rs76260312	10	44939019	A	G	0.107021	0.014	0.0084	0.0955807	-0.476888	0.0129181	2.53413e-298	-0.029357	0.0176321	0.0959186	0.633131	0.310198	20	ENSG00000107551	10	44959407	44995891	+
MLST8	eQTL_GTEx_Brain_Cerebellar_Hemisphere	ENSG00000167965.17	16	2204248	rs26864	16	2203917	T	C	0.411533	0.011	0.0065	0.0905873	0.49253	0.0529904	1.47623e-20	0.0223337	0.0134141	0.0959255	0.0959255	0.100982	20	ENSG00000167965	16	2204248	2209453	+
LTB4R	eQTL_BrainMeta	ENSG00000213903.9	14	24314743	rs2281472	14	24306640	C	T	0.245211	0.0103	0.0061	0.0913106	-0.32789	0.0328444	1.80645e-23	-0.0314129	0.018868	0.095937	0.095937	0.878852	20	ENSG00000213903	14	24311450	24318036	+
TNFSF13B	eQTL_eQTLGen	ENSG00000102524	13	108279862	rs113469631	13	108261424	G	T	0.0283208	-0.0257	0.0154	0.0951508	-0.586547	0.0242818	6.48908e-129	0.0438158	0.0263179	0.0959401	0.765274	0.0756925	16	ENSG00000102524	13	108251240	108308484	+
TMEM63C	eQTL_BrainMeta	ENSG00000165548.11	14	77188031	rs7143692	14	77232936	G	A	0.207457	0.0108	0.0064	0.0915072	0.368885	0.0362466	2.50943e-24	0.0292774	0.0175865	0.0959587	0.30355	0.465561	20	ENSG00000165548	14	77116568	77259495	+
NIPSNAP1	eQTL_GTEx_Brain_Frontal_Cortex_BA9	ENSG00000184117.11	22	29554808	rs6006179	22	29510712	C	T	0.520452	-0.009	0.0052	0.0834929	0.188346	0.0310005	1.23539e-09	-0.0477844	0.0287072	0.0960035	0.0960035	0.184036	13	ENSG00000184117	22	29554808	29581327	-
SLC35B3	eQTL_BrainMeta	ENSG00000124786.12	6	8423498	rs3799258	6	8431302	T	C	0.404042	0.009	0.0053	0.0894864	-0.28674	0.0341394	4.49879e-17	-0.0313873	0.0188576	0.0960253	0.0960253	0.934259	20	ENSG00000124786	6	8411435	8435561	-
LRRC27	eQTL_GTEx_Brain_Hippocampus	ENSG00000148814.17	10	132332154	rs56678407	10	132353998	A	C	0.103476	0.014	0.0082	0.0877631	0.570605	0.0763523	7.81969e-14	0.0245354	0.014741	0.0960256	0.0960256	0.375494	16	ENSG00000148814	10	132332154	132381508	+
H2AJ	eQTL_BrainMeta	ENSG00000246705.4	12	14776192	rs6488713	12	14789982	G	A	0.383687	-0.0093	0.0054	0.0850293	-0.195169	0.0301239	9.24068e-11	0.047651	0.0286292	0.0960283	0.0960283	0.752756	20	ENSG00000246705	12	14774405	14778002	+
MYL6B	eQTL_eQTLGen	ENSG00000196465	12	56155952	rs11171747	12	56124624	G	T	0.38125	0.0089	0.0053	0.0931042	0.150743	0.0120695	8.50816e-36	0.0590409	0.0354755	0.0960585	0.0265248	0.00506265	20	ENSG00000196465	12	56152256	56159647	+
MAGI1	eQTL_GTEx_Brain_Cerebellum	ENSG00000151276.23	3	65353525	rs6802722	3	66004943	C	T	0.107168	0.0141	0.0082	0.0855212	0.406542	0.0614301	3.64184e-11	0.0346828	0.0208398	0.0960618	0.0960618	0.369402	9	ENSG00000151276	3	65353525	66038918	-
ZMYND15	eQTL_eQTLGen	ENSG00000141497	17	4742976	rs3744700	17	4734715	T	G	0.34805	0.009	0.0054	0.0955807	0.257753	0.00843317	3.66325e-205	0.0349171	0.0209814	0.0960736	0.0533279	0.871267	20	ENSG00000141497	17	4739833	4746119	+
PKDREJ	eQTL_BrainMeta	ENSG00000130943.7	22	46259503	rs3087501	22	46252012	G	A	0.146674	0.0122	0.0073	0.0946757	-0.862883	0.04765	2.71745e-73	-0.0141387	0.00849597	0.0960803	0.180379	0.096337	20	ENSG00000130943	22	46255663	46263343	-
THG1L	eQTL_GTEx_Brain_Anterior_cingulate_cortex_BA24	ENSG00000113272.13	5	157731197	rs62387757	5	157733426	T	C	0.153093	0.0124	0.0072	0.0850293	0.889847	0.137691	1.02886e-10	0.013935	0.00837366	0.0960835	0.0960835	0.471758	20	ENSG00000113272	5	157731420	157741449	+
TASP1	eQTL_eQTLGen	ENSG00000089123	20	13514162	rs13037694	20	13579661	C	T	0.0863005	0.0166	0.0095	0.0805735	-0.084168	0.0154295	4.89728e-08	-0.197225	0.118519	0.0960966	0.0960966	0.0964245	16	ENSG00000089123	20	13389392	13638932	-
RHBDL3	eQTL_GTEx_Brain_Nucleus_accumbens_basal_ganglia	ENSG00000141314.12	17	32266176	rs16967266	17	32305255	A	G	0.611523	-0.009	0.0053	0.0894864	-0.589513	0.0706146	6.92409e-17	0.0152668	0.00917458	0.0961049	0.0961049	0.369737	20	ENSG00000141314	17	32265832	32324659	+
MPV17L2	eQTL_BrainMeta	ENSG00000254858.10	19	18195083	rs1044821	19	18196298	T	C	0.287815	-0.0098	0.0058	0.0910939	0.293934	0.0306453	8.68276e-22	-0.0333408	0.0200361	0.0961059	0.0961059	0.132602	20	ENSG00000254858	19	18193218	18196948	+
HACE1	eQTL_GTEx_Brain_Cortex	ENSG00000085382.11	6	104728093	rs9377679	6	104897161	T	C	0.519468	0.0088	0.0052	0.0905873	0.385271	0.0422035	6.92073e-20	0.0228411	0.0137269	0.0961209	0.0961209	0.104958	20	ENSG00000085382	6	104728094	104859919	-
LRRC45	eQTL_eQTLGen	ENSG00000169683	17	82027228	rs4077074	17	82021766	T	C	0.305292	0.0095	0.0057	0.0955807	-0.28927	0.0100697	1.76694e-181	-0.0328413	0.0197379	0.0961387	0.052423	0.00563239	20	ENSG00000169683	17	82023305	82031151	+
HEATR4	eQTL_BrainMeta	ENSG00000187105.9	14	73518716	rs12893366	14	73626187	T	C	0.309536	0.0094	0.0056	0.0932356	-0.455789	0.0362193	2.5814e-36	-0.0206236	0.0123952	0.0961454	0.200607	0.119344	20	ENSG00000187105	14	73478484	73558947	-
SRPK2	eQTL_eQTLGen	ENSG00000135250	7	105255006	rs111843196	7	105348672	C	T	0.462645	0.0087	0.0052	0.0943121	0.125746	0.00796345	3.62286e-56	0.0691871	0.0415847	0.0961596	0.0568678	0.286509	20	ENSG00000135250	7	105110704	105399308	-
BHLHA15	eQTL_GTEx_Brain_Caudate_basal_ganglia	ENSG00000180535.3	7	98211427	rs7804318	7	98167323	T	C	0.527772	-0.0089	0.0052	0.0869818	-0.590193	0.0832355	1.3349e-12	0.0150798	0.00906372	0.0961612	0.0961612	0.285303	20	ENSG00000180535	7	98211439	98215457	+
RITA1	eQTL_GTEx_Brain_Cortex	ENSG00000139405.15	12	113185526	rs61932124	12	113313051	G	A	0.0695705	0.0179	0.0105	0.0882388	-0.480453	0.0629803	2.37268e-14	-0.0372565	0.0223934	0.0961672	0.0961672	0.0359557	16	ENSG00000139405	12	113185526	113192368	+
ADRM1	eQTL_eQTLGen	ENSG00000130706	20	62305478	rs2427277	20	62307221	C	T	0.0246623	0.0287	0.017	0.0913661	-0.271656	0.0277631	1.3085e-22	-0.105648	0.0635038	0.0961815	0.0961815	0.875425	20	ENSG00000130706	20	62302093	62308862	+
DDO	eQTL_GTEx_Brain_Hippocampus	ENSG00000203797.9	6	110391771	rs4945862	6	110415912	A	G	0.374423	-0.0094	0.0054	0.081729	0.354215	0.0626665	1.58242e-08	-0.0265376	0.0159515	0.0961853	0.0961853	0.200756	7	ENSG00000203797	6	110391771	110415575	-
C22orf31	eQTL_BrainMeta	ENSG00000100249.4	22	29060258	rs9608723	22	29058041	A	G	0.451765	-0.0089	0.0052	0.0869818	0.281165	0.039779	1.56966e-12	-0.031654	0.0190289	0.0962195	0.0962195	0.407775	9	ENSG00000100249	22	29058672	29061831	-
TYW5	eQTL_GTEx_Brain_Hippocampus	ENSG00000162971.10	2	199929975	rs281764	2	199955071	A	G	0.638819	0.0094	0.0054	0.081729	0.459899	0.0814833	1.66058e-08	0.0204393	0.0122875	0.0962277	0.0962277	0.454046	14	ENSG00000162971	2	199928913	199955736	-
ADAT2	eQTL_eQTLGen	ENSG00000189007	6	143436764	rs9496640	6	143447994	T	A	0.285836	-0.0095	0.0057	0.0955807	0.325488	0.0127789	4.15354e-143	-0.0291869	0.0175496	0.0962904	0.547409	0.635903	20	ENSG00000189007	6	143422832	143450695	-
TRIM65	eQTL_GTEx_Brain_Caudate_basal_ganglia	ENSG00000141569.10	17	75880335	rs7370	17	75898723	A	G	0.271476	-0.0101	0.0059	0.0869217	0.331556	0.0473134	2.42338e-12	-0.0304624	0.0183181	0.0963195	0.0963195	0.372295	20	ENSG00000141569	17	75880335	75896951	-
CHRNA7	eQTL_BrainMeta	ENSG00000175344.19	15	32048227	rs78827942	15	32151984	C	T	0.1427	0.0128	0.0076	0.092141	-0.546665	0.052573	2.52628e-25	-0.0234147	0.0140837	0.0964038	0.0964038	0.166964	3	ENSG00000175344	15	31923438	32173018	+
CD93	eQTL_eQTLGen	ENSG00000125810	20	23082842	rs844886	20	23125207	T	A	0.0936023	-0.0148	0.0089	0.0963282	-0.88521	0.012376	0	0.0167192	0.0100568	0.0964181	0.421312	0.74908	20	ENSG00000125810	20	23079360	23086324	-
SFXN3	eQTL_eQTLGen	ENSG00000107819	10	101036239	rs10883575	10	101025292	C	T	0.187958	-0.0112	0.0067	0.094595	0.192002	0.0121012	1.0828e-56	-0.0583327	0.0350886	0.0964245	0.326191	0.619607	13	ENSG00000107819	10	101031234	101041244	+
GNPDA2	eQTL_GTEx_Brain_Hippocampus	ENSG00000163281.11	4	44682200	rs11945975	4	44722549	G	A	0.21991	-0.0108	0.0063	0.0864763	0.397317	0.0583375	9.71479e-12	-0.0271823	0.0163509	0.0964262	0.0964262	0.871004	20	ENSG00000163281	4	44682200	44726588	-
WDR41	eQTL_GTEx_Brain_Frontal_Cortex_BA9	ENSG00000164253.13	5	77425970	rs3797632	5	77433584	G	A	0.0655007	-0.0181	0.0105	0.0847422	0.818051	0.130349	3.47704e-10	-0.0221258	0.0133108	0.0964636	0.0964636	0.863159	18	ENSG00000164253	5	77425970	77620611	-
GLYCTK	eQTL_GTEx_Brain_Hippocampus	ENSG00000168237.17	3	52287089	rs9311474	3	52304836	C	T	0.4967	0.009	0.0052	0.0834929	-0.462573	0.0775609	2.46137e-09	-0.0194564	0.0117053	0.0964745	0.0964745	0.341148	17	ENSG00000168237	3	52287089	52295257	+
LAP3	eQTL_GTEx_Brain_Cerebellum	ENSG00000002549.12	4	17577192	rs3775926	4	17598214	A	G	0.619487	0.0093	0.0054	0.0850293	-0.348297	0.0548781	2.19931e-10	-0.0267013	0.0160647	0.0964897	0.0964897	0.286736	15	ENSG00000002549	4	17577198	17607972	+
LRRC27	eQTL_GTEx_Brain_Putamen_basal_ganglia	ENSG00000148814.17	10	132332154	rs56678407	10	132353998	A	C	0.103476	0.014	0.0082	0.0877631	0.700993	0.0966573	4.09583e-13	0.0199717	0.0120175	0.0965355	0.144062	0.428601	16	ENSG00000148814	10	132332154	132381508	+
THBD	eQTL_eQTLGen	ENSG00000178726	20	23047652	rs844887	20	23125447	A	G	0.0936023	-0.0148	0.0089	0.0963282	-0.593083	0.0129149	0	0.0249543	0.0150162	0.0965464	0.656158	0.466134	20	ENSG00000178726	20	23045633	23049672	-
PP2D1	eQTL_BrainMeta	ENSG00000183977.14	3	19996114	rs2365373	3	19999341	A	G	0.202412	0.011	0.0064	0.0856599	-0.314025	0.0482849	7.84281e-11	-0.0350291	0.0210803	0.0965728	0.0965728	0.11027	20	ENSG00000183977	3	19979961	20012267	-
LTB4R2	eQTL_GTEx_Brain_Cerebellum	ENSG00000213906.9	14	24309125	rs118045932	14	24308741	A	G	0.02765	-0.0269	0.0157	0.0866434	1.29064	0.189596	9.94237e-12	-0.0208424	0.0125439	0.0966023	0.0966023			ENSG00000213906	14	24305734	24312053	+
PRKRIP1	eQTL_GTEx_Brain_Putamen_basal_ganglia	ENSG00000128563.13	7	102363872	rs62482951	7	102433016	G	C	0.320834	0.0097	0.0056	0.0832481	0.339695	0.0577712	4.10251e-09	0.028555	0.0171858	0.0966032	0.0966032	0.273694	20	ENSG00000128563	7	102363872	102426676	+
GRPEL2	eQTL_eQTLGen	ENSG00000164284	5	149350006	rs3797315	5	149240661	G	T	0.489469	0.0087	0.0052	0.0943121	-0.111575	0.00795873	1.1895e-44	-0.0779745	0.0469361	0.0966556	0.203312	0.125747	20	ENSG00000164284	5	149345430	149354583	+
WDR4	eQTL_eQTLGen	ENSG00000160193	21	42861331	rs2051330	21	42816883	G	A	0.0857515	0.0153	0.0092	0.0963037	-0.503301	0.0142385	1.08005e-273	-0.0303993	0.0182995	0.0966721	0.00663474	0.372638	20	ENSG00000160193	21	42843094	42879568	-
CILP2	eQTL_GTEx_Brain_Nucleus_accumbens_basal_ganglia	ENSG00000160161.9	19	19538248	rs1064395	19	19250926	A	G	0.1586	-0.0121	0.0071	0.088339	0.505916	0.0679973	1.00506e-13	-0.023917	0.0143974	0.0966725	0.0966725	0.0360037	20	ENSG00000160161	19	19538248	19546659	+
BHLHA15	eQTL_GTEx_Brain_Hypothalamus	ENSG00000180535.3	7	98211427	rs7804318	7	98167323	T	C	0.527772	-0.0089	0.0052	0.0869818	-0.552189	0.0802146	5.82382e-12	0.0161177	0.00970377	0.0967194	0.0967194	0.288166	20	ENSG00000180535	7	98211439	98215457	+
CMBL	eQTL_eQTLGen	ENSG00000164237	5	10291888	rs13180748	5	10286630	C	T	0.21025	0.0103	0.0062	0.0966551	0.697346	0.00850796	0	0.0147703	0.00889268	0.0967236	0.549945	0.74816	20	ENSG00000164237	5	10275875	10307902	-
CDKN1B	eQTL_eQTLGen	ENSG00000111276	12	12718714	rs7956514	12	12726320	G	T	0.2829	0.0097	0.0058	0.0944428	-0.127628	0.00900806	1.44151e-45	-0.0760021	0.0457601	0.096737	0.0107529	0.231137	20	ENSG00000111276	12	12685498	12722369	+
RNF31	eQTL_GTEx_Brain_Cerebellar_Hemisphere	ENSG00000092098.16	14	24147379	rs144314906	14	23953634	A	G	0.0105316	0.0425	0.0246	0.0840524	2.28156	0.378725	1.69818e-09	0.0186276	0.0112167	0.0967733	0.0967733	0.580617	4	ENSG00000092098	14	24146683	24160660	+
CSRNP2	eQTL_GTEx_Brain_Cerebellar_Hemisphere	ENSG00000110925.6	12	51061205	rs12820966	12	51094639	C	A	0.195617	-0.0113	0.0066	0.0868743	0.481057	0.0704808	8.77034e-12	-0.0234899	0.0141449	0.0967797	0.0967797	0.670216	20	ENSG00000110925	12	51061205	51083664	-
CEP76	eQTL_eQTLGen	ENSG00000101624	18	12682305	rs566326	18	12526239	T	C	0.354388	-0.0094	0.0055	0.0874341	0.0642026	0.00914358	2.1934e-12	-0.146412	0.0881675	0.0967925	0.0967925	0.632395	20	ENSG00000101624	18	12661833	12702777	-
ATP6V1E2	eQTL_eQTLGen	ENSG00000250565	2	46516664	rs62134736	2	46539307	A	G	0.254136	0.0098	0.0059	0.09671	-0.602317	0.00836678	0	-0.0162705	0.00979811	0.0967988	0.701187	0.302801	20	ENSG00000250565	2	46490750	46542577	-
SERPINF2	eQTL_GTEx_Brain_Hypothalamus	ENSG00000167711.13	17	1742836	rs2070862	17	1745000	T	C	0.23305	-0.0105	0.0062	0.0903511	0.61684	0.0735672	5.08483e-17	-0.0170222	0.0102542	0.0969093	0.0969093	0.785698	13	ENSG00000167711	17	1742836	1755265	+
SERPINF2	eQTL_eQTLGen	ENSG00000167711	17	1749050	rs8070192	17	1734897	A	G	0.235209	-0.0103	0.0062	0.0966551	0.512071	0.0121174	0	-0.0201144	0.012117	0.0969128	0.256278	0.826659	20	ENSG00000167711	17	1742836	1755265	+
SYTL1	eQTL_eQTLGen	ENSG00000142765	1	27347976	rs28385651	1	27369839	C	T	0.03675	0.023	0.0138	0.0955807	-0.545783	0.0293732	4.57895e-77	-0.0421413	0.0253863	0.096914	0.241034	0.290031	20	ENSG00000142765	1	27342020	27353937	+
CMKLR1	eQTL_eQTLGen	ENSG00000174600	12	108313680	rs12312487	12	108327859	A	G	0.38248	-0.0088	0.0053	0.0968386	0.502451	0.00776456	0	-0.0175141	0.0105518	0.0969484	0.0134306	0.08475	20	ENSG00000174600	12	108288044	108339317	-
IL1RL2	eQTL_BrainMeta	ENSG00000115598.10	2	102213504	rs1922302	2	102202589	T	G	0.375289	-0.0089	0.0053	0.0931042	0.392131	0.0359656	1.11567e-27	-0.0226965	0.0136752	0.0969797	0.04505	0.863762	20	ENSG00000115598	2	102187006	102240002	+
WBP11	eQTL_BrainMeta	ENSG00000084463.8	12	14794034	rs3177268	12	14803426	G	T	0.18366	0.0112	0.0067	0.094595	-0.490839	0.0353846	9.4216e-44	-0.0228181	0.0137489	0.096988	0.181736	0.0106412	20	ENSG00000084463	12	14784582	14803486	-
EPDR1	eQTL_BrainMeta	ENSG00000086289.12	7	37817890	rs62443112	7	37923387	A	G	0.357114	-0.009	0.0054	0.0955807	0.568066	0.0315586	1.93508e-72	-0.0158432	0.0095466	0.0970014	0.169536	0.215768	20	ENSG00000086289	7	37683843	37951936	+
TUBGCP6	eQTL_GTEx_Brain_Cortex	ENSG00000128159.11	22	50217689	rs17248273	22	50220141	G	A	0.406092	0.009	0.0053	0.0894864	0.266592	0.0341513	5.89401e-15	0.0337595	0.0203455	0.097054	0.097054	0.601661	20	ENSG00000128159	22	50217689	50245023	-
CCP110	eQTL_eQTLGen	ENSG00000103540	16	19538610	rs7191012	16	19536968	A	G	0.15058	-0.012	0.0072	0.0955807	0.221389	0.0125944	3.60607e-69	-0.0542032	0.0326678	0.0970704	0.130557	0.977885	20	ENSG00000103540	16	19523811	19553408	+
TEP1	eQTL_BrainMeta	ENSG00000129566.13	14	20389584	rs1713434	14	20413368	C	T	0.443	0.0087	0.0052	0.0943121	-0.37681	0.0292412	5.37881e-38	-0.0230886	0.0139159	0.0970853	0.336944	0.123951	20	ENSG00000129566	14	20365667	20413501	-
TYW1	eQTL_GTEx_Brain_Hippocampus	ENSG00000198874.12	7	66995173	rs10259711	7	67053959	T	C	0.224796	0.0104	0.0062	0.0934605	1.12431	0.100558	5.06708e-29	0.00925012	0.00557621	0.0971452	0.0971452	0.811253	18	ENSG00000198874	7	66995173	67239514	+
ADAD2	eQTL_GTEx_Brain_Putamen_basal_ganglia	ENSG00000140955.10	16	84191138	rs2875860	16	84197974	A	G	0.295427	0.0096	0.0057	0.092141	0.923365	0.0963627	9.50115e-22	0.0103968	0.0062677	0.0971596	0.0971596	0.682219	20	ENSG00000140955	16	84191138	84197168	+
TMEM218	eQTL_eQTLGen	ENSG00000150433	11	125104154	rs7030	11	125097259	T	G	0.30525	0.0093	0.0056	0.0967708	0.30928	0.00928819	4.0997e-243	0.0300698	0.0181291	0.0971858	0.774236	0.885967	20	ENSG00000150433	11	125094389	125111763	-
INTS1	eQTL_GTEx_Brain_Nucleus_accumbens_basal_ganglia	ENSG00000164880.15	7	1470277	rs3752714	7	1503061	A	G	0.402922	-0.0089	0.0053	0.0931042	-0.586076	0.0551933	2.44166e-26	0.0151857	0.00915558	0.0971897	0.173989	0.979988	20	ENSG00000164880	7	1470277	1504389	-
LAMTOR3	eQTL_BrainMeta	ENSG00000109270.13	4	99886382	rs11944405	4	99878804	C	T	0.212974	0.0103	0.0062	0.0966551	-1.04524	0.0358111	2.77505e-187	-0.00985415	0.00594123	0.0971952	0.178831	0.063729	20	ENSG00000109270	4	99878336	99894428	-
SLC35B3	eQTL_GTEx_Brain_Cerebellum	ENSG00000124786.9	6	8413068	rs59591748	6	8429406	C	T	0.404183	0.0092	0.0053	0.0825905	-0.294208	0.0523726	1.93638e-08	-0.0312704	0.0188549	0.0972214	0.0972214	0.745659	20	ENSG00000124786	6	8411435	8435561	-
TMEM39B	eQTL_eQTLGen	ENSG00000121775	1	32087448	rs72666752	1	32123183	G	A	0.0630689	0.0178	0.0107	0.0962021	-0.323109	0.0152433	1.0221e-99	-0.0550898	0.0332176	0.0972263	0.0794761	0.799098	20	ENSG00000121775	1	32072031	32102866	+
ABI3BP	eQTL_GTEx_Brain_Putamen_basal_ganglia	ENSG00000154175.16	3	100749156	rs73143029	3	100912187	A	G	0.351762	-0.0095	0.0055	0.0841187	0.405363	0.0683325	2.98874e-09	-0.0234358	0.0141315	0.097236	0.097236	0.0361751	20	ENSG00000154175	3	100749156	100993515	-
SLC3A1	eQTL_GTEx_Brain_Cerebellum	ENSG00000138079.13	2	44275458	rs4953085	2	44327585	G	A	0.802486	0.0111	0.0064	0.0828516	0.428647	0.0756943	1.4886e-08	0.0258954	0.0156153	0.0972488	0.0972488	0.177229	16	ENSG00000138079	2	44275458	44321494	+
LPIN1	eQTL_GTEx_Brain_Cortex	ENSG00000134324.11	2	11677595	rs3795974	2	11784824	C	T	0.628	-0.0089	0.0053	0.0931042	0.64416	0.0611297	5.79596e-26	-0.0138164	0.00833159	0.0972527	0.0972527	0.876353	20	ENSG00000134324	2	11677595	11827409	+
GUF1	eQTL_GTEx_Brain_Nucleus_accumbens_basal_ganglia	ENSG00000151806.13	4	44678557	rs16857402	4	44704436	C	T	0.22445	-0.0104	0.0062	0.0934605	-0.739833	0.0672168	3.54881e-28	0.0140572	0.00847703	0.0972625	0.0737135	0.602305	20	ENSG00000151806	4	44678420	44700928	+
LIG3	eQTL_GTEx_Brain_Cerebellum	ENSG00000005156.11	17	34980494	rs1003918	17	35005158	A	G	0.446899	0.0087	0.0052	0.0943121	-0.665071	0.0534393	1.48229e-35	-0.0130813	0.00788905	0.0972851	0.0972851	0.606499	20	ENSG00000005156	17	34980512	35009743	+
DYNC1I2	eQTL_BrainMeta	ENSG00000077380.16	2	171718784	rs10184866	2	171752446	G	T	0.276827	0.0097	0.0058	0.0944428	-0.410995	0.0324078	7.44223e-37	-0.0236012	0.0142343	0.0973056	0.106826	0.314455	20	ENSG00000077380	2	171687409	171750158	+
TUBGCP6	eQTL_GTEx_Brain_Nucleus_accumbens_basal_ganglia	ENSG00000128159.11	22	50217689	rs17248273	22	50220141	G	A	0.406092	0.009	0.0053	0.0894864	0.233514	0.0304624	1.77949e-14	0.0385416	0.0232469	0.0973333	0.0973333	0.405718	20	ENSG00000128159	22	50217689	50245023	-
GUF1	eQTL_GTEx_Brain_Frontal_Cortex_BA9	ENSG00000151806.13	4	44678557	rs16857402	4	44704436	C	T	0.22445	-0.0104	0.0062	0.0934605	-0.880713	0.080901	1.33975e-27	0.0118086	0.00712283	0.0973469	0.0973469	0.439156	20	ENSG00000151806	4	44678420	44700928	+
GNPDA2	eQTL_GTEx_Brain_Frontal_Cortex_BA9	ENSG00000163281.11	4	44682200	rs62305368	4	44671809	C	T	0.2247	-0.0105	0.0062	0.0903511	0.568005	0.0699986	4.87727e-16	-0.0184858	0.0111506	0.0973523	0.0973523	0.230761	20	ENSG00000163281	4	44682200	44726588	-
MED28	eQTL_eQTLGen	ENSG00000118579	4	17624373	rs11736333	4	17615585	G	A	0.408695	-0.0088	0.0053	0.0968386	-0.245273	0.00823981	1.05049e-194	0.0358784	0.0216422	0.0973578	0.214676	0.139312	20	ENSG00000118579	4	17614641	17634105	+
ZP1	eQTL_GTEx_Brain_Cerebellar_Hemisphere	ENSG00000149506.11	11	60867562	rs7105089	11	60892680	C	T	0.38648	-0.0093	0.0054	0.0850293	-0.548486	0.0896509	9.47434e-10	0.0169558	0.0102279	0.0973597	0.0973597	0.224454	15	ENSG00000149506	11	60867542	60875693	+
LRRCC1	eQTL_GTEx_Brain_Hippocampus	ENSG00000133739.15	8	85107147	rs7829050	8	85139159	T	A	0.668388	0.0096	0.0056	0.0864763	0.301113	0.0462536	7.51307e-11	0.0318817	0.0192317	0.0973635	0.15752	0.145904	20	ENSG00000133739	8	85107215	85146080	+
TTC3	eQTL_GTEx_Brain_Cerebellum	ENSG00000182670.13	21	37073226	rs2298683	21	37072769	C	T	0.501254	-0.0087	0.0052	0.0943121	0.594206	0.0483861	1.15275e-34	-0.0146414	0.00883202	0.0973653	0.0973653	0.320072	20	ENSG00000182670	21	37073226	37203112	+
PKDREJ	eQTL_eQTLGen	ENSG00000130943	22	46259503	rs3087501	22	46252012	G	A	0.146674	0.0122	0.0073	0.0946757	-0.151345	0.0116169	8.48019e-39	-0.0806105	0.0486294	0.0973882	0.16005	0.0167312	20	ENSG00000130943	22	46255663	46263343	-
CEBPZOS	eQTL_GTEx_Brain_Caudate_basal_ganglia	ENSG00000218739.9	2	37196488	rs10779921	2	37213212	C	T	0.595533	0.009	0.0053	0.0894864	-0.389601	0.0510635	2.35248e-14	-0.0231006	0.0139365	0.0974072	0.0974072	0.72419	20	ENSG00000218739	2	37196488	37216193	+
TRPM2	eQTL_GTEx_Brain_Cortex	ENSG00000142185.16	21	44350163	rs7278527	21	44374079	C	T	0.211778	-0.0111	0.0065	0.0876935	-0.275691	0.040018	5.61197e-12	0.0402625	0.0242907	0.0974128	0.0974128	0.0581659	20	ENSG00000142185	21	44350163	44443081	+
PRSS16	eQTL_eQTLGen	ENSG00000112812	6	27252160	rs36034627	6	27269584	T	G	0.20918	-0.0123	0.0074	0.0964803	0.33233	0.0150085	1.22391e-108	-0.0370114	0.0223297	0.0974187	0.0228002	0.487811	20	ENSG00000112812	6	27247701	27256624	+
COL6A1	eQTL_GTEx_Brain_Frontal_Cortex_BA9	ENSG00000142156.14	21	45981737	rs13046144	21	45970861	A	G	0.0899266	0.0158	0.0093	0.0893334	0.825152	0.109324	4.42821e-14	0.019148	0.0115526	0.0974274	0.0974274	0.095213	20	ENSG00000142156	21	45981770	46005050	+
ARL5A	eQTL_eQTLGen	ENSG00000162980	2	151808738	rs12471646	2	151918794	G	A	0.3458	-0.009	0.0054	0.0955807	0.142775	0.0090568	5.46883e-56	-0.0630362	0.0380325	0.0974327	0.140847	0.920557	20	ENSG00000162980	2	151788984	151828492	-
PIGP	eQTL_GTEx_Brain_Cerebellum	ENSG00000185808.13	21	37059170	rs2298682	21	37072590	G	A	0.501255	-0.0087	0.0052	0.0943121	-0.861095	0.0716896	3.09402e-33	0.0101034	0.00609712	0.0975035	0.0975035	0.32255	20	ENSG00000185808	21	37062846	37073170	-
GNPDA2	eQTL_GTEx_Brain_Amygdala	ENSG00000163281.11	4	44682200	rs12499960	4	44685384	G	A	0.77585	0.0106	0.0062	0.0873255	-0.564776	0.0839267	1.70371e-11	-0.0187685	0.0113266	0.0975123	0.0975123	0.880763	20	ENSG00000163281	4	44682200	44726588	-
IGDCC3	eQTL_BrainMeta	ENSG00000174498.14	15	65352564	rs57332635	15	65368393	A	G	0.115664	-0.0131	0.0078	0.0930571	-0.434174	0.0427399	3.03705e-24	0.0301723	0.018209	0.0975207	0.302463	0.876193	20	ENSG00000174498	15	65327127	65378002	-
TBX6	eQTL_eQTLGen	ENSG00000149922	16	30088858	rs3809627	16	30091839	A	C	0.41085	-0.0088	0.0053	0.0968386	-0.202227	0.00793458	2.76128e-143	0.0435155	0.0262637	0.0975467	0.144789	0.21795	20	ENSG00000149922	16	30085793	30091924	-
ZNF670	eQTL_BrainMeta	ENSG00000277462.2	1	247056724	rs6701582	1	247078021	C	T	0.309253	0.0093	0.0056	0.0967708	-0.813675	0.0337862	3.76086e-128	-0.0114296	0.0068987	0.097564	0.235125	0.301723	20	ENSG00000277462	1	247034637	247078811	-
ZSCAN26	eQTL_GTEx_Brain_Substantia_nigra	ENSG00000197062.11	6	28267010	rs2394049	6	28271903	G	A	0.419626	-0.0102	0.0059	0.0838425	-0.479438	0.0827048	6.75198e-09	0.0212749	0.0128417	0.0975782	0.0975782	0.280568	20	ENSG00000197062	6	28267058	28278224	+
DHRS7	eQTL_GTEx_Brain_Spinal_cord_cervical_c-1	ENSG00000100612.13	14	60148948	rs1254036	14	60157571	C	A	0.146865	-0.0125	0.0072	0.0825442	-0.485272	0.0876008	3.03186e-08	0.0257588	0.0155486	0.0975887	0.0975887	0.565541	17	ENSG00000100612	14	60144119	60169856	-
SERPINF2	eQTL_GTEx_Brain_Cortex	ENSG00000167711.13	17	1742836	rs2070862	17	1745000	T	C	0.23305	-0.0105	0.0062	0.0903511	0.596639	0.0748094	1.51823e-15	-0.0175986	0.0106232	0.0975981	0.0975981	0.661824	11	ENSG00000167711	17	1742836	1755265	+
SLC25A12	eQTL_GTEx_Brain_Cerebellar_Hemisphere	ENSG00000115840.13	2	171784370	rs6433314	2	171804461	G	A	0.275964	0.0098	0.0058	0.0910939	0.336882	0.0401065	4.47715e-17	0.0290903	0.0175616	0.097626	0.097626	0.32579	20	ENSG00000115840	2	171783405	171999859	-
BTF3	eQTL_eQTLGen	ENSG00000145741	5	73502022	rs2951911	5	73515269	A	C	0.32435	0.0094	0.0056	0.0932356	0.0877964	0.00858661	1.53539e-24	0.107066	0.0646377	0.097641	0.25045	0.55471	20	ENSG00000145741	5	73498408	73505667	+
CDC20	eQTL_BrainMeta	ENSG00000117399.14	1	43361092	rs75139539	1	43375311	T	C	0.0320789	0.0248	0.0148	0.0938017	0.870965	0.0801626	1.69252e-27	0.0284742	0.0171935	0.0977025	0.0386086	0.123717	20	ENSG00000117399	1	43358981	43363203	+
MRPL37	eQTL_BrainMeta	ENSG00000116221.15	1	54204753	rs1410896	1	54217341	G	C	0.149169	0.0123	0.0074	0.0964803	0.797197	0.041523	3.77778e-82	0.0154291	0.00931725	0.0977284	0.25885	0.0539903	20	ENSG00000116221	1	54184041	54225464	+
LRRC27	eQTL_GTEx_Brain_Hypothalamus	ENSG00000148814.17	10	132332154	rs56678407	10	132353998	A	C	0.103476	0.014	0.0082	0.0877631	0.525871	0.0774618	1.13089e-11	0.0266225	0.0160787	0.0977708	0.0977708	0.774572	11	ENSG00000148814	10	132332154	132381508	+
WBP2	eQTL_GTEx_Brain_Caudate_basal_ganglia	ENSG00000132471.11	17	75845699	rs74410877	17	75836303	T	C	0.12431	-0.0137	0.0079	0.0828866	-0.33759	0.06063	2.57624e-08	0.0405818	0.0245099	0.0977764	0.0977764	0.558059	10	ENSG00000132471	17	75845699	75856507	-
NAXE	eQTL_GTEx_Brain_Frontal_Cortex_BA9	ENSG00000163382.11	1	156591762	rs12023410	1	156602866	C	T	0.227141	0.0103	0.0061	0.0913106	-0.616296	0.0730114	3.14377e-17	-0.0167127	0.0100939	0.0977779	0.0977779	0.522637	20	ENSG00000163382	1	156591756	156609507	+
PRIM1	eQTL_GTEx_Brain_Cerebellum	ENSG00000198056.13	12	56731629	rs2277339	12	56752285	G	T	0.1015	0.0144	0.0085	0.0902429	-0.595427	0.0761512	5.32385e-15	-0.0241843	0.0146067	0.0977825	0.0977825	0.0903655	12	ENSG00000198056	12	56731296	56752374	-
ACTR2	eQTL_GTEx_Brain_Nucleus_accumbens_basal_ganglia	ENSG00000138071.13	2	65227753	rs62139060	2	65267998	A	G	0.25719	0.0104	0.006	0.0830364	0.156832	0.0280728	2.31532e-08	0.066313	0.0400566	0.0978268	0.0978268	0.208549	13	ENSG00000138071	2	65227788	65271253	+
SLC6A6	eQTL_GTEx_Brain_Cerebellum	ENSG00000131389.16	3	14402576	rs2304510	3	14479052	C	G	0.158575	0.0121	0.0072	0.0928493	0.586439	0.0609915	6.90477e-22	0.020633	0.0124636	0.0978313	0.0978313	0.622807	16	ENSG00000131389	3	14402576	14489349	+
TSSK6	eQTL_BrainMeta	ENSG00000178093.14	19	19513983	rs2965187	19	19412161	A	T	0.216972	-0.0132	0.0077	0.0864763	0.204806	0.0321382	1.85772e-10	-0.0644513	0.0389332	0.0978364	0.0978364	0.587069	20	ENSG00000178093	19	19512418	19515548	-
SELENOP	eQTL_BrainMeta	ENSG00000250722.6	5	42843636	rs62373015	5	42740809	C	T	0.28863	0.0097	0.0057	0.0888014	-0.225202	0.0315635	9.6869e-13	-0.0430724	0.0260206	0.0978592	0.0978592	0.261327	20	ENSG00000250722	5	42799880	42887392	-
UVSSA	eQTL_GTEx_Brain_Hippocampus	ENSG00000163945.15	4	1347266	rs4974614	4	1379701	G	A	0.680227	0.0097	0.0056	0.0832481	-0.31192	0.0555063	1.91467e-08	-0.0310977	0.0187868	0.0978651	0.0978651	0.385499	20	ENSG00000163945	4	1345691	1395989	+
GBF1	eQTL_BrainMeta	ENSG00000107862.6	10	102314135	rs78060343	10	102298764	A	G	0.0288809	-0.027	0.0158	0.0874767	-0.627255	0.0941933	2.75263e-11	0.0430447	0.0260053	0.0978779	0.0978779	0.704537	13	ENSG00000107862	10	102245371	102382899	+
MECR	eQTL_BrainMeta	ENSG00000116353.16	1	29211800	rs12122508	1	29198203	T	C	0.139006	0.0127	0.0076	0.0947113	0.561803	0.0467412	2.80895e-33	0.0226058	0.013658	0.0978975	0.137688	0.0283392	20	ENSG00000116353	1	29192657	29230942	-
ARL6IP5	eQTL_eQTLGen	ENSG00000144746	3	69095514	rs58747812	3	69099320	A	G	0.392768	0.0088	0.0053	0.0968386	0.168231	0.00815207	1.28812e-94	0.052309	0.0316061	0.0979186	0.0168631	0.0194499	20	ENSG00000144746	3	69084937	69106092	+
ENDOD1	eQTL_BrainMeta	ENSG00000149218.5	11	95111246	rs11021042	11	95100002	T	A	0.0334768	-0.0238	0.0142	0.0937272	-0.974266	0.0930122	1.13016e-25	0.0244287	0.0147605	0.0979239	0.468676	0.772536	20	ENSG00000149218	11	95089846	95132645	+
GUF1	eQTL_GTEx_Brain_Putamen_basal_ganglia	ENSG00000151806.13	4	44678557	rs11724396	4	44723317	C	G	0.22465	-0.0105	0.0062	0.0903511	-0.782269	0.100632	7.63294e-15	0.0134225	0.00811157	0.0979785	0.0771694	0.686533	18	ENSG00000151806	4	44678420	44700928	+
GTPBP10	eQTL_GTEx_Brain_Nucleus_accumbens_basal_ganglia	ENSG00000105793.15	7	90335223	rs917660	7	90403618	A	G	0.2081	-0.0111	0.0064	0.0828516	-0.402266	0.0728258	3.31976e-08	0.0275937	0.0166757	0.0979807	0.0979807	0.817593	20	ENSG00000105793	7	90335223	90391453	+
UGP2	eQTL_eQTLGen	ENSG00000169764	2	63866256	rs72889399	2	63795212	C	A	0.0416416	-0.0203	0.0122	0.0961255	-0.291698	0.01855	1.01948e-55	0.0695925	0.0420576	0.0979861	0.471771	0.220484	20	ENSG00000169764	2	63840952	63891562	+
SMIM8	eQTL_eQTLGen	ENSG00000111850	6	87361162	rs9362420	6	87333105	A	G	0.115346	-0.0136	0.0082	0.0972092	0.330999	0.0136881	3.4749e-129	-0.0410877	0.0248317	0.0979957	0.178575	0.0244444	20	ENSG00000111850	6	87322583	87399749	+
ZNF726	eQTL_GTEx_Brain_Putamen_basal_ganglia	ENSG00000213967.10	19	23914876	rs3764587	19	23915199	C	A	0.221805	-0.0107	0.0062	0.0843822	-0.645579	0.110927	5.8897e-09	0.0165743	0.0100171	0.0980074	0.0980074	0.601511	20	ENSG00000213967	19	23914876	23945159	+
GUF1	eQTL_GTEx_Brain_Anterior_cingulate_cortex_BA24	ENSG00000151806.13	4	44678557	rs16857402	4	44704436	C	T	0.22445	-0.0104	0.0062	0.0934605	-0.782579	0.0778275	8.70532e-24	0.0132894	0.008032	0.0980147	0.0980147	0.22145	20	ENSG00000151806	4	44678420	44700928	+
TOGARAM2	eQTL_GTEx_Brain_Amygdala	ENSG00000189350.12	2	28956611	rs7569310	2	28971589	A	C	0.78314	0.0107	0.0063	0.0894299	-0.705185	0.0963647	2.51929e-13	-0.0151733	0.00917129	0.0980386	0.0980386	0.0625564	20	ENSG00000189350	2	28956611	29052230	+
SLC35G1	eQTL_GTEx_Brain_Substantia_nigra	ENSG00000176273.14	10	93893973	rs3088126	10	93903528	A	G	0.461818	-0.009	0.0052	0.0834929	-0.373248	0.0662934	1.79951e-08	0.0241127	0.0145752	0.0980531	0.0980531	0.942448	9	ENSG00000176273	10	93893973	93956062	+
COX16	eQTL_GTEx_Brain_Cortex	ENSG00000133983.14	14	70325081	rs11623369	14	70354447	A	G	0.168803	-0.0117	0.0069	0.0899518	-0.534047	0.0708536	4.79694e-14	0.0219082	0.0132431	0.0980653	0.0980653	0.541567	20	ENSG00000133983	14	70325081	70416984	-
TYW1	eQTL_GTEx_Brain_Anterior_cingulate_cortex_BA24	ENSG00000198874.12	7	66995173	rs10228812	7	67096127	T	C	0.223112	0.0106	0.0062	0.0873255	0.767106	0.117064	5.6442e-11	0.0138182	0.00835288	0.0980668	0.0980668	0.299873	14	ENSG00000198874	7	66995173	67239514	+
CD48	eQTL_eQTLGen	ENSG00000117091	1	160695288	rs1980606	1	160684996	A	G	0.203407	-0.0106	0.0064	0.0976712	-0.327493	0.00992919	1.43091e-238	0.0323671	0.019567	0.0980938	0.26781	0.977649	20	ENSG00000117091	1	160678746	160711831	-
HACE1	eQTL_GTEx_Brain_Frontal_Cortex_BA9	ENSG00000085382.11	6	104728093	rs2499660	6	104837875	C	T	0.519443	0.0089	0.0052	0.0869818	0.217139	0.0337567	1.25544e-10	0.0409876	0.024781	0.0981294	0.0981294	0.10726	17	ENSG00000085382	6	104728094	104859919	-
DOCK9	eQTL_BrainMeta	ENSG00000088387.19	13	98940027	rs2026025	13	98890299	T	C	0.437969	0.009	0.0053	0.0894864	0.230405	0.0315489	2.81201e-13	0.0390617	0.0236167	0.0981295	0.247293	0.170455	20	ENSG00000088387	13	98793429	99086625	-
ZFP1	eQTL_BrainMeta	ENSG00000184517.12	16	75160365	rs7189156	16	75153712	C	G	0.434548	0.0088	0.0053	0.0968386	-0.594563	0.0315767	4.35217e-79	-0.0148008	0.00894869	0.0981358	0.411214	0.765294	20	ENSG00000184517	16	75148494	75172236	+
HBEGF	eQTL_eQTLGen	ENSG00000113070	5	140339723	rs73257091	5	140285079	T	C	0.227675	0.0103	0.0062	0.0966551	0.167283	0.00952376	4.58306e-69	0.0615723	0.0372283	0.0981459	0.042976	0.125909	20	ENSG00000113070	5	140332843	140346603	-
LRRC27	eQTL_GTEx_Brain_Cerebellar_Hemisphere	ENSG00000148814.17	10	132332154	rs56678407	10	132353998	A	C	0.103476	0.014	0.0082	0.0877631	0.576853	0.0866391	2.77363e-11	0.0242696	0.014675	0.0981661	0.0981661	0.335317	7	ENSG00000148814	10	132332154	132381508	+
DGKG	eQTL_BrainMeta	ENSG00000058866.15	3	186233951	rs55663055	3	186426705	A	C	0.125366	0.0133	0.0077	0.0841187	0.259089	0.0452243	1.01037e-08	0.0513337	0.0310409	0.0981795	0.0981795	0.72647	9	ENSG00000058866	3	186105668	186362234	-
KLHL20	eQTL_eQTLGen	ENSG00000076321	1	173750816	rs9425411	1	173502751	A	G	0.31344	-0.0093	0.0056	0.0967708	-0.155497	0.0086065	5.75626e-73	0.0598082	0.0361654	0.0981798	0.0391544	0.102051	20	ENSG00000076321	1	173714941	173786692	+
EXOSC6	eQTL_eQTLGen	ENSG00000223496	16	70249359	rs7192268	16	70348276	T	C	0.498197	-0.0086	0.0052	0.0981588	-0.59433	0.00754698	0	0.0144701	0.00875128	0.0982329	0.259348	0.885174	20	ENSG00000223496	16	70246778	70251940	-
KPNA6	eQTL_BrainMeta	ENSG00000025800.14	1	32142309	rs60687420	1	32109683	A	G	0.0630315	0.0184	0.0107	0.0855004	0.432097	0.0718625	1.82316e-09	0.0425831	0.0257558	0.0982617	0.0982617	0.380898	6	ENSG00000025800	1	32108056	32176563	+
TMEM184B	eQTL_eQTLGen	ENSG00000198792	22	38246150	rs5750562	22	38224050	A	G	0.27025	-0.0096	0.0058	0.0978895	-0.298009	0.00861603	3.86248e-262	0.0322138	0.0194848	0.0982738	0.586881	0.886226	20	ENSG00000198792	22	38219291	38273010	-
TUBGCP6	eQTL_GTEx_Brain_Cerebellum	ENSG00000128159.11	22	50217689	rs17248273	22	50220141	G	A	0.406092	0.009	0.0053	0.0894864	0.234963	0.0324619	4.54941e-13	0.0383039	0.0231692	0.098285	0.098285	0.576479	20	ENSG00000128159	22	50217689	50245023	-
IHH	eQTL_GTEx_Brain_Cerebellar_Hemisphere	ENSG00000163501.6	2	219054420	rs6436109	2	219115759	T	A	0.773354	0.0106	0.0062	0.0873255	0.548986	0.0846413	8.81276e-11	0.0193083	0.0116793	0.0982885	0.0982885	0.924001	5	ENSG00000163501	2	219054424	219060921	-
YIPF7	eQTL_GTEx_Brain_Cerebellar_Hemisphere	ENSG00000177752.14	4	44622065	rs11945975	4	44722549	G	A	0.21991	-0.0108	0.0063	0.0864763	0.757131	0.121163	4.13501e-10	-0.0142644	0.00862832	0.0982894	0.0982894	0.301334	20	ENSG00000177752	4	44622088	44678556	-
RPS14	eQTL_GTEx_Brain_Frontal_Cortex_BA9	ENSG00000164587.11	5	150443190	rs10447222	5	150453104	G	A	0.29827	-0.0098	0.0057	0.0855601	-0.199144	0.0330967	1.77649e-09	0.0492106	0.029768	0.0983032	0.0983032	0.599495	12	ENSG00000164587	5	150442635	150449739	-
RBL2	eQTL_GTEx_Brain_Spinal_cord_cervical_c-1	ENSG00000103479.15	16	53433977	rs9927982	16	53440196	T	C	0.46444	0.0089	0.0052	0.0869818	-0.356916	0.0559376	1.76385e-10	-0.0249358	0.0150843	0.0983108	0.0983108	0.541577	18	ENSG00000103479	16	53433977	53491648	+
RAB6A	eQTL_GTEx_Brain_Hypothalamus	ENSG00000175582.19	11	73675638	rs7129504	11	74610012	G	A	0.0112744	0.0391	0.0226	0.0836145	-1.62437	0.289965	2.11947e-08	-0.0240709	0.0145615	0.0983207	0.0983207	0.902704	3	ENSG00000175582	11	73675638	73761137	-
TYW1	eQTL_GTEx_Brain_Hypothalamus	ENSG00000198874.12	7	66995173	rs12154876	7	67098148	G	A	0.225473	0.0105	0.0062	0.0903511	0.66382	0.0873417	2.95534e-14	0.0158175	0.00956894	0.0983293	0.0983293	0.826803	17	ENSG00000198874	7	66995173	67239514	+
MMRN1	eQTL_BrainMeta	ENSG00000138722.10	4	89917081	rs112334424	4	89897488	A	G	0.0484791	-0.0214	0.0129	0.097133	1.6805	0.0863891	2.76507e-84	-0.0127343	0.00770415	0.0983481	0.250732	0.936688	20	ENSG00000138722	4	89879532	89954629	+
MAD1L1	eQTL_BrainMeta	ENSG00000002822.16	7	2024519	rs62442470	7	2182940	T	C	0.178049	0.0116	0.0069	0.0927319	0.349492	0.0386547	1.54693e-19	0.033191	0.0200813	0.0983655	0.12935	0.0316191	20	ENSG00000002822	7	1815793	2233243	-
L3MBTL2	eQTL_BrainMeta	ENSG00000100395.15	22	41218276	rs73176607	22	41132319	C	A	0.367092	0.0103	0.0062	0.0966551	-0.60399	0.0369663	5.21401e-60	-0.0170533	0.010318	0.0983779	0.116998	0.496977	20	ENSG00000100395	22	41205282	41231271	+
PCYT1A	eQTL_GTEx_Brain_Hypothalamus	ENSG00000161217.11	3	196214222	rs112796437	3	196318975	G	A	0.308332	0.0097	0.0056	0.0832481	0.350615	0.0634989	3.35945e-08	0.0276657	0.0167394	0.0983862	0.0983862	0.692354	11	ENSG00000161217	3	196214222	196287957	-
SCAP	eQTL_BrainMeta	ENSG00000114650.20	3	47445404	rs7628631	3	47519373	T	C	0.393158	0.0088	0.0053	0.0968386	0.672117	0.0390345	1.9284e-66	0.013093	0.00792211	0.0983897	0.0270926	0.323727	20	ENSG00000114650	3	47413681	47477126	-
PRPF8	eQTL_eQTLGen	ENSG00000174231	17	1667748	rs145474742	17	1665327	A	C	0.0169568	0.0331	0.0196	0.0912625	-0.264733	0.0329409	9.23659e-16	-0.125032	0.0756538	0.0983958	0.206334	0.71455	11	ENSG00000174231	17	1650629	1684867	-
PRRC2B	eQTL_eQTLGen	ENSG00000130723	9	131436916	rs2275498	9	131482721	G	A	0.0488537	0.0186	0.0112	0.0967708	0.348542	0.0207832	4.01793e-63	0.0533652	0.032291	0.098406	0.111827	0.706234	20	ENSG00000288701	9	131373636	131500197	+
PKP4	eQTL_eQTLGen	ENSG00000144283	2	158569916	rs6709528	2	158113913	C	T	0.490658	0.0086	0.0052	0.0981588	0.355149	0.00841029	0	0.0242152	0.014653	0.0984165	0.00539682	0.798385	20	ENSG00000144283	2	158456952	158682879	+
HDAC5	eQTL_BrainMeta	ENSG00000108840.15	17	44100224	rs62078657	17	43819173	A	G	0.127474	-0.0133	0.0078	0.0881705	-0.240821	0.0359105	1.99831e-11	0.0552278	0.0334198	0.0984232	0.0775636	0.384538	20	ENSG00000108840	17	44076746	44123702	-
DDX49	eQTL_eQTLGen	ENSG00000105671	19	18924447	rs3177137	19	18913044	C	T	0.4723	0.0087	0.0052	0.0943121	-0.125059	0.0118297	4.03552e-26	-0.0695672	0.0420979	0.0984306	0.18738	0.250807	20	ENSG00000105671	19	18919705	18929189	+
UEVLD	eQTL_eQTLGen	ENSG00000151116	11	18559178	rs12289223	11	18589310	C	G	0.115152	0.0131	0.0079	0.0972715	-0.226926	0.0116272	7.90374e-85	-0.0577281	0.0349385	0.0984785	0.114597	0.0338361	20	ENSG00000151116	11	18529609	18588747	-
THOC3	eQTL_BrainMeta	ENSG00000051596.10	5	175976277	rs12520744	5	177835701	C	A	0.392	-0.0088	0.0053	0.0968386	0.67555	0.0403576	6.80223e-63	-0.0130264	0.00788396	0.0984797	0.498651	0.639015	8	ENSG00000051596	5	175917873	176034680	-
HPGDS	eQTL_BrainMeta	ENSG00000163106.11	4	94320705	rs72665697	4	94346196	G	A	0.0388783	0.0221	0.0132	0.094083	-0.712061	0.0696068	1.45877e-24	-0.0310367	0.0187844	0.0984816	0.0984816	0.832002	20	ENSG00000163106	4	94298535	94342876	-
CCDC77	eQTL_BrainMeta	ENSG00000120647.10	12	415958	rs1011699	12	385020	T	C	0.221644	0.0106	0.0064	0.0976712	-0.831702	0.035082	3.02388e-124	-0.0127449	0.00771382	0.0984891	0.202181	0.06162	20	ENSG00000120647	12	389273	442642	+
INTS1	eQTL_GTEx_Brain_Hypothalamus	ENSG00000164880.15	7	1470277	rs3752714	7	1503061	A	G	0.402922	-0.0089	0.0053	0.0931042	-0.551403	0.059669	2.44129e-20	0.0161406	0.00976925	0.0984961	0.0984961	0.996128	20	ENSG00000164880	7	1470277	1504389	-
DNAH9	eQTL_BrainMeta	ENSG00000007174.18	17	11784109	rs12449553	17	11854239	G	C	0.421146	0.0088	0.0053	0.0968386	0.476431	0.0286422	3.96028e-62	0.0184707	0.0111797	0.0985006	0.0985006	0.80669	20	ENSG00000007174	17	11598470	11969748	+
CBX3	eQTL_BrainMeta	ENSG00000122565.19	7	26207384	rs191672259	7	26194168	A	G	0.0328631	-0.0244	0.0141	0.0835416	-0.500423	0.0901953	2.88592e-08	0.0487587	0.0295149	0.0985334	0.0985334	0.648586	20	ENSG00000122565	7	26201162	26213607	+
HTR3A	eQTL_BrainMeta	ENSG00000166736.11	11	113982597	rs1062613	11	113975284	T	C	0.2041	-0.0107	0.0063	0.0894299	-0.289587	0.0407358	1.1697e-12	0.0369492	0.0223674	0.0985506	0.0985506	0.172808	20	ENSG00000166736	11	113975075	113990313	+
CAMLG	eQTL_GTEx_Brain_Substantia_nigra	ENSG00000164615.4	5	134738501	rs144846939	5	134596475	A	G	0.108373	0.0163	0.0096	0.0895235	0.763574	0.106878	9.04213e-13	0.021347	0.0129226	0.0985537	0.0985537	0.238186	15	ENSG00000164615	5	134738495	134752157	+
ZDHHC6	eQTL_GTEx_Brain_Nucleus_accumbens_basal_ganglia	ENSG00000023041.11	10	112424428	rs3736059	10	112438224	T	A	0.608813	-0.0091	0.0053	0.0859826	0.428393	0.0707314	1.39013e-09	-0.0212422	0.0128593	0.0985577	0.0985577	0.286345	15	ENSG00000023041	10	112424428	112447572	-
MCFD2	eQTL_GTEx_Brain_Cortex	ENSG00000180398.11	2	46901870	rs6716381	2	46921024	A	G	0.170689	0.0113	0.0068	0.09656	-0.720908	0.0475523	6.47407e-52	-0.0156747	0.00948905	0.0985609	0.100745	0.32594	20	ENSG00000180398	2	46901870	46941855	-
FAM114A1	eQTL_GTEx_Brain_Cerebellum	ENSG00000197712.11	4	38867677	rs56088957	4	38870047	A	G	0.273496	-0.0099	0.0058	0.0878413	0.645695	0.0984882	5.52476e-11	-0.0153323	0.00928202	0.0985691	0.0985691	0.237219	20	ENSG00000197712	4	38867677	38945739	+
TRAPPC12	eQTL_GTEx_Brain_Frontal_Cortex_BA9	ENSG00000171853.15	2	3379675	rs6706868	2	3381054	A	G	0.527299	0.0089	0.0052	0.0869818	-0.30282	0.04811	3.08735e-10	-0.0293904	0.0177954	0.0986224	0.0986224	0.109178	20	ENSG00000171853	2	3379675	3485094	+
DDX59	eQTL_GTEx_Brain_Amygdala	ENSG00000118197.13	1	200623896	rs12126676	1	200631692	C	T	0.393883	-0.0091	0.0053	0.0859826	-0.560669	0.0928253	1.54072e-09	0.0162306	0.00982751	0.0986266	0.0986266	0.927709	12	ENSG00000118197	1	200623896	200669907	-
NDUFA6	eQTL_GTEx_Brain_Cerebellar_Hemisphere	ENSG00000184983.9	22	42085525	rs117529804	22	42273098	T	C	0.0403661	-0.0228	0.0137	0.0960658	1.33544	0.0998833	9.05387e-41	-0.017073	0.010338	0.0986388	0.0986388	0.189958	20	ENSG00000184983	22	42085526	42090884	-
PSMB10	eQTL_eQTLGen	ENSG00000205220	16	67935678	rs8059990	16	67820020	A	G	0.0531	0.02	0.012	0.0955807	-0.24828	0.0203152	2.38928e-34	-0.0805542	0.0487799	0.0986607	0.0986607	0.903036	20	ENSG00000205220	16	67934506	67936864	-
SNX4	eQTL_BrainMeta	ENSG00000114520.11	3	125483426	rs9821229	3	125488139	G	C	0.29921	-0.0098	0.0058	0.0910939	-0.26642	0.0341441	6.05449e-15	0.036784	0.0222747	0.0986608	0.200122	0.122669	20	ENSG00000114520	3	125446650	125520202	-
DIRAS3	eQTL_BrainMeta	ENSG00000162595.7	1	68048759	rs11209162	1	67826200	T	C	0.280829	0.0099	0.0058	0.0878413	-0.220815	0.0338357	6.75082e-11	-0.044834	0.0271499	0.0986675	0.0986675	0.34444	20	ENSG00000162595	1	68045886	68051717	-
OPN1SW	eQTL_eQTLGen	ENSG00000128617	7	128774140	rs2643765	7	128839313	C	T	0.05465	0.0186	0.0112	0.0967708	0.334904	0.0218233	3.7555e-53	0.0555383	0.0336377	0.0987233	0.578554	0.151644	7	ENSG00000128617	7	128772485	128775794	-
RPL29	eQTL_GTEx_Brain_Cerebellar_Hemisphere	ENSG00000162244.10	3	51993600	rs323864	3	51993314	C	T	0.0165099	0.0323	0.0188	0.0857811	-0.481685	0.0806944	2.3835e-09	-0.0670563	0.0406141	0.0987269	0.0987269	0.944681	4	ENSG00000162244	3	51993522	51995895	-
IPO8	eQTL_GTEx_Brain_Anterior_cingulate_cortex_BA24	ENSG00000133704.9	12	30628988	rs10771762	12	30740941	C	T	0.252126	-0.0101	0.006	0.0923106	-0.560037	0.0661678	2.58603e-17	0.0180345	0.0109234	0.0987391	0.0987391	0.429205	20	ENSG00000133704	12	30628988	30695869	-
LAIR2	eQTL_eQTLGen	ENSG00000167618	19	54504283	rs117379894	19	54506826	A	G	0.0493833	-0.0192	0.0116	0.0978895	-0.615826	0.0268252	1.25442e-116	0.0311776	0.0188854	0.0987616	0.297605	0.428808	20	ENSG00000167618	19	54497879	54510687	+
NAXE	eQTL_GTEx_Brain_Nucleus_accumbens_basal_ganglia	ENSG00000163382.11	1	156591762	rs12023410	1	156602866	C	T	0.227141	0.0103	0.0061	0.0913106	-0.537084	0.0683711	3.98423e-15	-0.0191776	0.011617	0.0987757	0.0987757	0.602713	20	ENSG00000163382	1	156591756	156609507	+
POLE4	eQTL_eQTLGen	ENSG00000115350	2	74964386	rs2087172	2	74939338	C	G	0.285225	0.01	0.006	0.0955807	-0.111815	0.00932196	3.78329e-33	-0.0894334	0.0541756	0.098778	0.159911	0.181498	20	ENSG00000115350	2	74958643	74970128	+
RHBDL3	eQTL_GTEx_Brain_Putamen_basal_ganglia	ENSG00000141314.12	17	32266176	rs16967266	17	32305255	A	G	0.611523	-0.009	0.0053	0.0894864	-0.49838	0.0708442	1.99447e-12	0.0180585	0.0109399	0.0987992	0.0987992	0.400076	20	ENSG00000141314	17	32265832	32324659	+
PIGP	eQTL_GTEx_Brain_Cerebellar_Hemisphere	ENSG00000185808.13	21	37059170	rs2298682	21	37072590	G	A	0.501255	-0.0087	0.0052	0.0943121	-0.81101	0.0801134	4.35609e-24	0.0107274	0.00649873	0.0988029	0.0988029	0.343982	20	ENSG00000185808	21	37062846	37073170	-
TBX6	eQTL_BrainMeta	ENSG00000149922.11	16	30088859	rs3809627	16	30091839	A	C	0.41085	-0.0088	0.0053	0.0968386	-0.517268	0.0341517	8.03125e-52	0.0170125	0.0103075	0.0988428	0.12535	0.157305	20	ENSG00000149922	16	30085793	30091924	-
PCNT	eQTL_GTEx_Brain_Frontal_Cortex_BA9	ENSG00000160299.16	21	46324122	rs2839242	21	46405976	A	G	0.38688	0.0091	0.0053	0.0859826	-0.296657	0.0495515	2.1396e-09	-0.0306752	0.018586	0.0988514	0.0988514	0.164357	20	ENSG00000160299	21	46324124	46445769	+
TMEM218	eQTL_BrainMeta	ENSG00000150433.9	11	125104154	rs7030	11	125097259	T	G	0.30525	0.0093	0.0056	0.0967708	0.49072	0.0330884	9.29555e-50	0.0189517	0.0114831	0.0988613	0.331293	0.807023	20	ENSG00000150433	11	125094389	125111763	-
LAMTOR3	eQTL_eQTLGen	ENSG00000109270	4	99886382	rs11944405	4	99878804	C	T	0.212974	0.0103	0.0062	0.0966551	-0.135979	0.00943303	4.1523e-47	-0.075747	0.0458971	0.0988679	0.733053	0.0910772	20	ENSG00000109270	4	99878336	99894428	-
TRIM65	eQTL_GTEx_Brain_Hippocampus	ENSG00000141569.10	17	75880335	rs7370	17	75898723	A	G	0.271476	-0.0101	0.0059	0.0869217	0.368733	0.0594593	5.595e-10	-0.0273911	0.0165992	0.0989127	0.0989127	0.186581	20	ENSG00000141569	17	75880335	75896951	-
IGSF5	eQTL_GTEx_Brain_Caudate_basal_ganglia	ENSG00000183067.5	21	39745407	rs4816658	21	39782127	T	A	0.828453	-0.0115	0.0068	0.0908031	-0.573434	0.0761459	5.04583e-14	0.0200546	0.0121537	0.0989266	0.162027	0.915274	15	ENSG00000183067	21	39745183	39802081	+
GPT2	eQTL_eQTLGen	ENSG00000166123	16	46907826	rs117939346	16	46818901	G	A	0.0285167	-0.0277	0.0167	0.0971798	-0.490804	0.030501	2.93132e-58	0.056438	0.0342061	0.0989552	0.320673	0.58139	14	ENSG00000166123	16	46884362	46931289	+
CDKN2AIPNL	eQTL_GTEx_Brain_Cortex	ENSG00000237190.3	5	134402087	rs11750335	5	134194526	A	G	0.0329	0.0243	0.0144	0.0915072	0.694261	0.0884149	4.08461e-15	0.0350012	0.021215	0.0989773	0.0989773	0.923305	4	ENSG00000237190	5	134402065	134411881	-
IL7	eQTL_GTEx_Brain_Frontal_Cortex_BA9	ENSG00000104432.13	8	78675743	rs10110524	8	78648871	C	T	0.813442	0.0114	0.0066	0.0841187	0.571487	0.102619	2.56204e-08	0.019948	0.0120916	0.0989955	0.0989955	0.0306626	13	ENSG00000104432	8	78675743	78805523	-
TTC3	eQTL_GTEx_Brain_Cerebellar_Hemisphere	ENSG00000182670.13	21	37073226	rs2298683	21	37072769	C	T	0.501254	-0.0087	0.0052	0.0943121	0.478004	0.0484244	5.55293e-23	-0.0182007	0.0110337	0.0990348	0.0990348	0.308924	20	ENSG00000182670	21	37073226	37203112	+
TUBGCP6	eQTL_GTEx_Brain_Cerebellar_Hemisphere	ENSG00000128159.11	22	50217689	rs17248273	22	50220141	G	A	0.406092	0.009	0.0053	0.0894864	0.281111	0.0404867	3.83051e-12	0.0320158	0.0194094	0.0990456	0.0990456	0.556272	20	ENSG00000128159	22	50217689	50245023	-
LIG3	eQTL_GTEx_Brain_Caudate_basal_ganglia	ENSG00000005156.11	17	34980494	rs1003918	17	35005158	A	G	0.446899	0.0087	0.0052	0.0943121	-0.604107	0.0620947	2.27259e-22	-0.0144014	0.0087341	0.0991738	0.0991738	0.296166	20	ENSG00000005156	17	34980512	35009743	+
GNPDA2	eQTL_GTEx_Brain_Nucleus_accumbens_basal_ganglia	ENSG00000163281.11	4	44682200	rs16857402	4	44704436	C	T	0.22445	-0.0104	0.0062	0.0934605	0.515101	0.0575379	3.4792e-19	-0.0201902	0.0122459	0.0992035	0.0992035	0.20356	20	ENSG00000163281	4	44682200	44726588	-
LTB4R2	eQTL_GTEx_Brain_Cerebellar_Hemisphere	ENSG00000213906.9	14	24309125	rs118045932	14	24308741	A	G	0.02765	-0.0269	0.0157	0.0866434	1.24348	0.205647	1.47873e-09	-0.0216328	0.0131229	0.0992555	0.0992555			ENSG00000213906	14	24305734	24312053	+
SCARF2	eQTL_eQTLGen	ENSG00000244486	22	20431205	rs5763244	22	20434903	C	G	0.426093	0.0088	0.0052	0.0905873	0.0585084	0.00802959	3.17871e-13	0.150406	0.0912416	0.0992637	0.0992637	0.690165	20	ENSG00000244486	22	20424584	20437826	-
LRRC34	eQTL_BrainMeta	ENSG00000171757.17	3	169802994	rs9814802	3	169814589	G	A	0.385978	-0.0088	0.0053	0.0968386	-0.425374	0.030993	7.20947e-43	0.0206877	0.0125505	0.099279	0.203516	0.244626	20	ENSG00000171757	3	169793003	169812986	-
CASZ1	eQTL_BrainMeta	ENSG00000130940.15	1	10716627	rs72858515	1	10644490	T	A	0.0367331	-0.0236	0.0142	0.0965184	1.01872	0.0790789	5.66258e-38	-0.0231664	0.0140546	0.0992888	0.0992888	0.603158	20	ENSG00000130940	1	10636604	10796650	-
NAXE	eQTL_GTEx_Brain_Substantia_nigra	ENSG00000163382.11	1	156591762	rs3795733	1	156595130	T	C	0.7288	-0.01	0.0058	0.084683	0.391253	0.0696253	1.91608e-08	-0.0255589	0.0155062	0.0992913	0.0992913	0.478489	13	ENSG00000163382	1	156591756	156609507	+
ZFP1	eQTL_eQTLGen	ENSG00000184517	16	75160365	rs8058619	16	75148456	C	G	0.306028	0.0094	0.0057	0.0991225	-0.42445	0.00845952	0	-0.0221463	0.0134364	0.0993049	0.19973	0.826001	20	ENSG00000184517	16	75148494	75172236	+
FOXN3	eQTL_BrainMeta	ENSG00000053254.16	14	89372010	rs61984699	14	89409466	G	T	0.172431	0.0116	0.0068	0.08803	-0.229173	0.0358483	1.62799e-10	-0.0506167	0.0307101	0.0993093	0.0993093	0.62889	17	ENSG00000053254	14	89124871	89619149	-
CTNNBL1	eQTL_GTEx_Brain_Cerebellum	ENSG00000132792.18	20	37693955	rs113478147	20	37759774	G	A	0.0588383	-0.0184	0.0109	0.0913971	1.1863	0.15564	2.49596e-14	-0.0155104	0.00941087	0.0993245	0.0993245	0.762103	9	ENSG00000132792	20	37693955	37872129	+
ARF1	eQTL_eQTLGen	ENSG00000143761	1	228090936	rs964941	1	228006156	G	A	0.481851	-0.0088	0.0052	0.0905873	0.058313	0.00803209	3.8709e-13	-0.15091	0.0915646	0.0993272	0.204898	0.134868	20	ENSG00000143761	1	228082660	228099212	+
KLHL12	eQTL_eQTLGen	ENSG00000117153	1	202909876	rs74341968	1	203013043	T	C	0.0666096	-0.0175	0.0106	0.0987501	-0.486447	0.0177149	5.31194e-166	0.0359751	0.02183	0.0993593	0.769084	0.968574	20	ENSG00000117153	1	202891116	202928636	-
SERPINF2	eQTL_GTEx_Brain_Frontal_Cortex_BA9	ENSG00000167711.13	17	1742836	rs2070862	17	1745000	T	C	0.23305	-0.0105	0.0062	0.0903511	0.583655	0.0816559	8.82217e-13	-0.0179901	0.0109168	0.0993682	0.0993682	0.823362	13	ENSG00000167711	17	1742836	1755265	+
TTC3	eQTL_GTEx_Brain_Putamen_basal_ganglia	ENSG00000182670.13	21	37073226	rs2298683	21	37072769	C	T	0.501254	-0.0087	0.0052	0.0943121	0.351779	0.0368781	1.44265e-21	-0.0247314	0.0150077	0.0993688	0.0993688	0.268055	20	ENSG00000182670	21	37073226	37203112	+
GUF1	eQTL_GTEx_Brain_Cerebellum	ENSG00000151806.13	4	44678557	rs16857402	4	44704436	C	T	0.22445	-0.0104	0.0062	0.0934605	-0.652842	0.0740453	1.17781e-18	0.0159303	0.00966729	0.0993811	0.0519069	0.364934	20	ENSG00000151806	4	44678420	44700928	+
IQCB1	eQTL_eQTLGen	ENSG00000173226	3	121802420	rs6438678	3	121822540	C	T	0.364786	0.0089	0.0054	0.0993223	-0.540573	0.00766877	0	-0.016464	0.00999213	0.0994147	0.0232659	0.100111	20	ENSG00000173226	3	121769761	121835079	-
WLS	eQTL_eQTLGen	ENSG00000116729	1	68165796	rs12081471	1	68270669	G	C	0.160734	-0.0117	0.0071	0.0993758	0.774686	0.00978773	0	-0.0151029	0.00916699	0.0994491	0.0520755	0.298697	20	ENSG00000116729	1	68098473	68233120	-
SIRPB1	eQTL_BrainMeta	ENSG00000101307.16	20	1590723	rs6136375	20	1915454	T	C	0.374849	-0.0089	0.0054	0.0993223	1.18786	0.0200971	0	-0.00749247	0.00454776	0.0994537	0.325303	0.750992	20	ENSG00000101307	20	1561385	1620061	-
DYNC1I2	eQTL_GTEx_Brain_Cerebellar_Hemisphere	ENSG00000077380.15	2	171687409	rs6433314	2	171804461	G	A	0.275964	0.0098	0.0058	0.0910939	-0.363144	0.0489325	1.15957e-13	-0.0269865	0.0163803	0.0994564	0.0994564	0.347263	20	ENSG00000077380	2	171687409	171750158	+
PLPP4	eQTL_BrainMeta	ENSG00000203805.11	10	120524646	rs12220969	10	120729621	A	G	0.2262	-0.0106	0.0062	0.0873255	0.229271	0.0372116	7.21645e-10	-0.0462336	0.0280641	0.0994701	0.0994701	0.194846	15	ENSG00000203805	10	120457227	120592065	+
DIRAS2	eQTL_GTEx_Brain_Spinal_cord_cervical_c-1	ENSG00000165023.6	9	90609832	rs10821470	9	90497769	C	T	0.533773	-0.0088	0.0052	0.0905873	-0.586122	0.081818	7.85138e-13	0.0150139	0.00911606	0.099563	0.099563	0.708046	20	ENSG00000165023	9	90609832	90642862	-
RCOR3	eQTL_eQTLGen	ENSG00000117625	1	211287381	rs2920907	1	211361938	G	C	0.0347125	0.0237	0.0139	0.0881877	-0.135201	0.021244	1.9631e-10	-0.175295	0.106436	0.0995675	0.152633	0.338403	19	ENSG00000117625	1	211258377	211316385	+
GUF1	eQTL_GTEx_Brain_Hypothalamus	ENSG00000151806.13	4	44678557	rs16857402	4	44704436	C	T	0.22445	-0.0104	0.0062	0.0934605	-0.725259	0.0836784	4.4281e-18	0.0143397	0.0087073	0.0995868	0.0771209	0.733148	20	ENSG00000151806	4	44678420	44700928	+
MCFD2	eQTL_GTEx_Brain_Caudate_basal_ganglia	ENSG00000180398.11	2	46901870	rs6716381	2	46921024	A	G	0.170689	0.0113	0.0068	0.09656	-0.620177	0.0506831	1.98761e-34	-0.0182206	0.0110653	0.0996301	0.105214	0.293216	20	ENSG00000180398	2	46901870	46941855	-
LIG3	eQTL_GTEx_Brain_Cerebellar_Hemisphere	ENSG00000005156.11	17	34980494	rs1003918	17	35005158	A	G	0.446899	0.0087	0.0052	0.0943121	-0.528588	0.0570396	1.91377e-20	-0.0164589	0.00999657	0.0996693	0.0996693	0.582186	20	ENSG00000005156	17	34980512	35009743	+
TMEM98	eQTL_GTEx_Brain_Cortex	ENSG00000006042.11	17	32927910	rs113869178	17	32928267	A	C	0.119118	-0.0132	0.0078	0.0905873	-0.443588	0.062294	1.07239e-12	0.0297573	0.0180736	0.099671	0.099671	0.513108	13	ENSG00000006042	17	32927910	32945106	+
DUS4L-BCAP29	eQTL_BrainMeta	ENSG00000288558.2	7	107593644	rs2701681	7	107653493	A	G	0.453737	0.0087	0.0052	0.0943121	-0.295983	0.0319582	2.01441e-20	-0.0293935	0.0178529	0.0996756	0.0996756	0.389697	20	ENSG00000288558	7	107563971	107623317	+
NDUFA6	eQTL_GTEx_Brain_Cerebellum	ENSG00000184983.9	22	42085525	rs117529804	22	42273098	T	C	0.0403661	-0.0228	0.0137	0.0960658	1.76123	0.15624	1.79223e-29	-0.0129455	0.00786297	0.0996839	0.0996839	0.168004	20	ENSG00000184983	22	42085526	42090884	-
HAPLN4	eQTL_GTEx_Brain_Cerebellum	ENSG00000187664.8	19	19256142	rs56212061	19	19283831	T	C	0.148275	-0.0123	0.0072	0.0875745	0.290229	0.0470712	7.01542e-10	-0.0423803	0.0257426	0.0996999	0.0996999	0.0440073	20	ENSG00000187664	19	19254756	19262804	-
INTS1	eQTL_GTEx_Brain_Hippocampus	ENSG00000164880.15	7	1470277	rs3752714	7	1503061	A	G	0.402922	-0.0089	0.0053	0.0931042	-0.405336	0.0485549	6.94362e-17	0.0219571	0.0133375	0.0997085	0.0997085	0.978478	20	ENSG00000164880	7	1470277	1504389	-
TMEM80	eQTL_GTEx_Brain_Spinal_cord_cervical_c-1	ENSG00000177042.14	11	695533	rs9667500	11	683761	A	G	0.5519	-0.0087	0.0052	0.0943121	-0.907577	0.0984932	3.12409e-20	0.00958596	0.00582322	0.0997303	0.0319554	0.520351	20	ENSG00000177042	11	695591	705028	+
HPSE	eQTL_BrainMeta	ENSG00000173083.16	4	83313807	rs113613089	4	83266452	A	G	0.169812	-0.0115	0.0069	0.0955807	-0.42096	0.0401596	1.04331e-25	0.0273185	0.016597	0.0997658	0.0997658	0.650138	20	ENSG00000173083	4	83292461	83335153	-
GTF2F1	eQTL_BrainMeta	ENSG00000125651.14	19	6386777	rs2247785	19	6392067	G	A	0.169551	-0.0116	0.007	0.0974906	-0.658679	0.0463634	8.30542e-46	0.017611	0.0106994	0.0997672	0.350481	0.908928	20	ENSG00000125651	19	6379572	6393981	-
LPIN1	eQTL_GTEx_Brain_Hippocampus	ENSG00000134324.11	2	11677595	rs3795974	2	11784824	C	T	0.628	-0.0089	0.0053	0.0931042	0.51453	0.0619303	9.71502e-17	-0.0172973	0.010509	0.0997717	0.0997717	0.697996	16	ENSG00000134324	2	11677595	11827409	+
YIPF1	eQTL_GTEx_Brain_Cortex	ENSG00000058799.14	1	53851719	rs7520300	1	53901229	A	T	0.203164	-0.0111	0.0065	0.0876935	-0.360749	0.0584534	6.76158e-10	0.0307693	0.0186951	0.0997952	0.0997952	0.629908	8	ENSG00000058799	1	53851719	53889798	-
MCFD2	eQTL_GTEx_Brain_Cerebellar_Hemisphere	ENSG00000180398.11	2	46901870	rs6716381	2	46921024	A	G	0.170689	0.0113	0.0068	0.09656	-0.769318	0.0646652	1.22757e-32	-0.0146883	0.00892481	0.0998076	0.103277	0.169623	20	ENSG00000180398	2	46901870	46941855	-
FOSL2	eQTL_eQTLGen	ENSG00000075426	2	28404882	rs35387193	2	28397223	T	A	0.514059	0.0088	0.0052	0.0905873	-0.0645604	0.00914609	1.6795e-12	-0.136306	0.0828271	0.0998309	0.0998309	0.238608	20	ENSG00000075426	2	28392448	28417317	+
ZNF391	eQTL_GTEx_Brain_Hippocampus	ENSG00000124613.8	6	27374615	rs10946930	6	27488168	C	T	0.757127	0.0107	0.0062	0.0843822	0.346478	0.0634386	4.71782e-08	0.0308822	0.0187665	0.099845	0.099845	0.00790471	20	ENSG00000124613	6	27374615	27403908	+
DHRS7B	eQTL_eQTLGen	ENSG00000109016	17	21158314	rs12452369	17	21130423	T	C	0.4272	-0.0086	0.0052	0.0981588	-0.131884	0.007992	3.54936e-61	0.0652088	0.0396261	0.0998456	0.572082	0.521401	20	ENSG00000109016	17	21123364	21193265	+
ASB8	eQTL_BrainMeta	ENSG00000177981.11	12	48164501	rs10875746	12	48124481	C	A	0.2312	0.0101	0.0061	0.0977749	0.565565	0.0388501	5.22437e-48	0.0178582	0.0108552	0.0999428	0.167428	0.108268	20	ENSG00000177981	12	48147789	48181213	-
NSMCE4A	eQTL_eQTLGen	ENSG00000107672	10	121966154	rs11200264	10	121926347	A	C	0.331135	-0.0091	0.0055	0.0980167	0.126662	0.00826473	5.15759e-53	-0.0718448	0.043675	0.0999725	0.361564	0.159687	20	ENSG00000107672	10	121957091	121975217	-
RAB29	eQTL_BrainMeta	ENSG00000117280.13	1	205771734	rs823118	1	205754444	C	T	0.454327	-0.0086	0.0052	0.0981588	-0.530027	0.0336144	5.17793e-56	0.0162256	0.00986464	0.100006	0.121674	0.0402264	20	ENSG00000117280	1	205767986	205775482	-
ENDOG	eQTL_BrainMeta	ENSG00000167136.7	9	128820588	rs2997922	9	128818465	C	T	0.2876	-0.0094	0.0057	0.0991225	-0.744426	0.0332514	5.17057e-111	0.0126272	0.00767765	0.100039	0.207183	0.401521	20	ENSG00000167136	9	128818500	128822676	+
CNGA1	eQTL_GTEx_Brain_Hippocampus	ENSG00000198515.13	4	47935977	rs1440227	4	47830875	C	T	0.752975	0.0103	0.006	0.0860401	-0.630719	0.109976	9.74678e-09	-0.0163306	0.00992998	0.100058	0.100058	0.535999	13	ENSG00000198515	4	47935977	48016681	-
GUF1	eQTL_GTEx_Brain_Hippocampus	ENSG00000151806.13	4	44678557	rs16857402	4	44704436	C	T	0.22445	-0.0104	0.0062	0.0934605	-0.666309	0.0800592	8.59759e-17	0.0156084	0.0094921	0.100103	0.100103	0.601578	17	ENSG00000151806	4	44678420	44700928	+
ADARB2	eQTL_GTEx_Brain_Caudate_basal_ganglia	ENSG00000185736.15	10	1177318	rs7100066	10	1251048	G	A	0.29182	0.0096	0.0057	0.092141	0.478627	0.0630369	3.13057e-14	0.0200574	0.0121985	0.100126	0.100126	0.628325	17	ENSG00000185736	10	1177313	1737525	-
ACTB	eQTL_BrainMeta	ENSG00000075624.17	7	5545155	rs7612	7	5527481	T	C	0.361445	-0.0091	0.0054	0.0919529	0.207443	0.0276517	6.28423e-14	-0.0438674	0.0266799	0.100132	0.100132	0.86685	20	ENSG00000075624	7	5526409	5563902	-
CREB3L2	eQTL_BrainMeta	ENSG00000182158.15	7	137938532	rs273960	7	137912259	T	C	0.380502	-0.0089	0.0053	0.0931042	0.237785	0.0294088	6.19092e-16	-0.0374287	0.0227646	0.100143	0.0706439	0.668167	20	ENSG00000182158	7	137874979	138002086	-
SAFB2	eQTL_eQTLGen	ENSG00000130254	19	5605522	rs28413489	19	5581322	T	C	0.0435261	0.0208	0.0125	0.0961124	0.212875	0.019959	1.47441e-26	0.0977099	0.0594303	0.100153	0.210807	0.865553	20	ENSG00000130254	19	5586999	5624046	-
MCFD2	eQTL_GTEx_Brain_Anterior_cingulate_cortex_BA24	ENSG00000180398.11	2	46901870	rs6716381	2	46921024	A	G	0.170689	0.0113	0.0068	0.09656	-0.625893	0.0554459	1.49811e-29	-0.0180542	0.0109816	0.100167	0.100167	0.5431	20	ENSG00000180398	2	46901870	46941855	-
NAB1	eQTL_BrainMeta	ENSG00000138386.17	2	190669756	rs34446204	2	190674394	T	C	0.317417	-0.0094	0.0056	0.0932356	0.249017	0.0305991	4.01677e-16	-0.0377484	0.0229618	0.100183	0.100183	0.193657	20	ENSG00000138386	2	190646746	190692766	+
MCFD2	eQTL_GTEx_Brain_Nucleus_accumbens_basal_ganglia	ENSG00000180398.11	2	46901870	rs6716381	2	46921024	A	G	0.170689	0.0113	0.0068	0.09656	-0.537674	0.0477557	2.09464e-29	-0.0210165	0.0127841	0.100186	0.100186	0.31003	20	ENSG00000180398	2	46901870	46941855	-
PAFAH2	eQTL_BrainMeta	ENSG00000158006.14	1	25978942	rs2012311	1	25961072	T	C	0.15466	0.0119	0.0072	0.0983761	0.590781	0.0372079	9.02538e-57	0.0201428	0.0122531	0.100198	0.217331	0.0416315	20	ENSG00000158006	1	25959767	25998117	-
CHD5	eQTL_BrainMeta	ENSG00000116254.18	1	6141054	rs3827728	1	6102347	G	A	0.271913	0.01	0.0059	0.0900915	0.215227	0.0319466	1.61575e-11	0.0464625	0.0282671	0.100239	0.100239	0.084445	20	ENSG00000116254	1	6101787	6180321	-
LRRC27	eQTL_GTEx_Brain_Amygdala	ENSG00000148814.17	10	132332154	rs56678407	10	132353998	A	C	0.103476	0.014	0.0082	0.0877631	0.643381	0.10588	1.2283e-09	0.02176	0.0132387	0.100244	0.100244	0.487068	11	ENSG00000148814	10	132332154	132381508	+
PIGP	eQTL_BrainMeta	ENSG00000185808.14	21	37068008	rs2835582	21	37086473	C	G	0.469463	0.0086	0.0052	0.0981588	0.473232	0.0319345	1.10693e-49	0.0181729	0.0110565	0.10025	0.381916	0.218958	20	ENSG00000185808	21	37062846	37073170	-
HARS2	eQTL_eQTLGen	ENSG00000112855	5	140695368	rs2530243	5	140672398	T	C	0.433624	0.0086	0.0052	0.0981588	0.131423	0.00893754	6.02259e-49	0.0654376	0.0398164	0.100283	0.244459	0.18975	20	ENSG00000112855	5	140691430	140699305	+
NDUFA6	eQTL_GTEx_Brain_Cortex	ENSG00000184983.9	22	42085525	rs117529804	22	42273098	T	C	0.0403661	-0.0228	0.0137	0.0960658	1.43801	0.137798	1.70459e-25	-0.0158552	0.00964744	0.100287	0.100287	0.128819	20	ENSG00000184983	22	42085526	42090884	-
MLXIP	eQTL_eQTLGen	ENSG00000175727	12	122113050	rs10744177	12	122145462	G	T	0.480081	-0.0086	0.0052	0.0981588	-0.172809	0.0117997	1.44577e-48	0.0497659	0.0302823	0.1003	0.266245	0.2916	20	ENSG00000175727	12	122078756	122147344	+
C17orf58	eQTL_BrainMeta	ENSG00000186665.10	17	67993784	rs7209427	17	68001548	T	A	0.307925	0.0094	0.0056	0.0932356	-0.259125	0.0321411	7.49814e-16	-0.0362759	0.0220746	0.100315	0.100315	0.350805	20	ENSG00000186665	17	67991099	67996469	-
CREB3L2	eQTL_eQTLGen	ENSG00000182158	7	137938532	rs273960	7	137912259	T	C	0.380502	-0.0089	0.0053	0.0931042	0.0650047	0.00814493	1.45151e-15	-0.136913	0.0833178	0.100328	0.23189	0.990587	12	ENSG00000182158	7	137874979	138002086	-
ABHD4	eQTL_eQTLGen	ENSG00000100439	14	22605726	rs1242926	14	22606210	C	T	0.4622	-0.0086	0.0052	0.0981588	-0.117569	0.00813109	2.19331e-47	0.0731485	0.0445177	0.100356	0.815485	0.119361	20	ENSG00000100439	14	22598290	22612963	+
ATXN7L3B	eQTL_eQTLGen	ENSG00000253719	12	74541632	rs4882642	12	74514839	G	A	0.191181	0.0107	0.0065	0.0997321	0.288167	0.0106287	7.07878e-162	0.0371312	0.0225979	0.100357	0.462718	0.485812	20	ENSG00000253719	12	74537835	74545430	+
CDK10	eQTL_GTEx_Brain_Substantia_nigra	ENSG00000185324.21	16	89680737	rs76888998	16	89817902	T	G	0.0876794	0.016	0.0093	0.0853543	-0.751222	0.135553	2.99189e-08	-0.0212986	0.0129626	0.100367	0.100367	0.604721	20	ENSG00000185324	16	89680737	89696354	+
MEIS3	eQTL_GTEx_Brain_Caudate_basal_ganglia	ENSG00000105419.17	19	47403124	rs2253022	19	47376356	G	A	0.389329	-0.0091	0.0053	0.0859826	-0.565169	0.0998372	1.50578e-08	0.0161014	0.00979959	0.100369	0.100369	0.587897	12	ENSG00000105419	19	47403124	47419527	-
MPHOSPH6	eQTL_GTEx_Brain_Cerebellar_Hemisphere	ENSG00000135698.9	16	82147798	rs7203990	16	82151715	G	A	0.766486	-0.0104	0.0062	0.0934605	-0.598911	0.0735399	3.82349e-16	0.0173649	0.0105694	0.100397	0.100397	0.394453	19	ENSG00000135698	16	82147798	82170224	-
ASPDH	eQTL_GTEx_Brain_Cerebellum	ENSG00000204653.9	19	50511600	rs10405839	19	50450524	C	T	0.644638	0.0094	0.0055	0.0874341	-0.463778	0.0778101	2.51653e-09	-0.0202683	0.012337	0.100407	0.100407	0.396657	20	ENSG00000204653	19	50511600	50514690	-
C11orf80	eQTL_GTEx_Brain_Putamen_basal_ganglia	ENSG00000173715.15	11	66744451	rs56230646	11	66883828	A	G	0.0948302	0.0147	0.0086	0.087395	-0.58195	0.0979588	2.83704e-09	-0.0252599	0.0153774	0.100453	0.100453	0.201854	18	ENSG00000173715	11	66744451	66843516	+
SLC25A12	eQTL_GTEx_Brain_Caudate_basal_ganglia	ENSG00000115840.13	2	171784370	rs10432423	2	171896785	A	G	0.281037	0.0098	0.0057	0.0855601	0.185656	0.0333714	2.64681e-08	0.0527858	0.0321346	0.100456	0.100456	0.573422	20	ENSG00000115840	2	171783405	171999859	-
LPIN1	eQTL_GTEx_Brain_Caudate_basal_ganglia	ENSG00000134324.11	2	11677595	rs3795974	2	11784824	C	T	0.628	-0.0089	0.0053	0.0931042	0.49591	0.0627039	2.59981e-15	-0.0179468	0.0109257	0.10046	0.10046	0.85079	18	ENSG00000134324	2	11677595	11827409	+
PIGBOS1	eQTL_GTEx_Brain_Nucleus_accumbens_basal_ganglia	ENSG00000225973.3	15	55317184	rs28657774	15	55339899	T	C	0.107129	0.0141	0.0083	0.0893578	-0.632371	0.0981847	1.1898e-10	-0.022297	0.0135741	0.100462	0.100462	0.886459	16	ENSG00000225973	15	55317184	55319161	-
TRPM2	eQTL_GTEx_Brain_Nucleus_accumbens_basal_ganglia	ENSG00000142185.16	21	44350163	rs56195574	21	44386277	A	G	0.210936	-0.0108	0.0065	0.0966054	-0.551953	0.0505821	1.00989e-27	0.0195669	0.0119121	0.100465	0.100465	0.239509	20	ENSG00000142185	21	44350163	44443081	+
INPP5K	eQTL_BrainMeta	ENSG00000132376.20	17	1505660	rs147003567	17	1487810	A	G	0.072861	-0.0165	0.0099	0.0955807	-0.538803	0.0555529	3.04668e-22	0.0306234	0.0186434	0.100468	0.100468	0.655295	20	ENSG00000132376	17	1494577	1516742	-
HACD2	eQTL_BrainMeta	ENSG00000206527.10	3	123537937	rs78449950	3	123588902	G	T	0.120845	0.0132	0.008	0.0989429	0.805908	0.0474604	1.14217e-64	0.016379	0.00997345	0.100535	0.418743	0.759667	20	ENSG00000206527	3	123490820	123585053	-
NAXE	eQTL_GTEx_Brain_Amygdala	ENSG00000163382.11	1	156591762	rs12023410	1	156602866	C	T	0.227141	0.0103	0.0061	0.0913106	-0.554342	0.078472	1.61543e-12	-0.0185806	0.011314	0.100536	0.100536	0.836708	20	ENSG00000163382	1	156591756	156609507	+
IQSEC1	eQTL_BrainMeta	ENSG00000144711.16	3	13090162	rs444944	3	13076499	G	A	0.54075	0.0088	0.0052	0.0905873	0.196517	0.0289093	1.06303e-11	0.0447799	0.0272685	0.100552	0.261315	0.30659	20	ENSG00000144711	3	12897043	13283281	-
ENTPD3	eQTL_GTEx_Brain_Nucleus_accumbens_basal_ganglia	ENSG00000168032.8	3	40387156	rs4974023	3	40267157	C	T	0.344835	0.0093	0.0055	0.0908542	-0.22496	0.032656	5.62731e-12	-0.0413407	0.0251745	0.100556	0.100556	0.640892	20	ENSG00000168032	3	40387184	40428744	+
MVB12A	eQTL_BrainMeta	ENSG00000141971.13	19	17419723	rs2303681	19	17419071	G	T	0.384866	0.0089	0.0054	0.0993223	-0.533086	0.027731	2.35486e-82	-0.0166952	0.0101669	0.100564	0.437713	0.700403	20	ENSG00000141971	19	17405722	17433724	+
LPIN1	eQTL_GTEx_Brain_Putamen_basal_ganglia	ENSG00000134324.11	2	11677595	rs3795974	2	11784824	C	T	0.628	-0.0089	0.0053	0.0931042	0.46688	0.0594918	4.23379e-15	-0.0190627	0.0116089	0.100575	0.100575	0.727507	20	ENSG00000134324	2	11677595	11827409	+
FLG	eQTL_GTEx_Brain_Frontal_Cortex_BA9	ENSG00000143631.10	1	152302175	rs61815526	1	152266212	A	G	0.148105	0.0122	0.0072	0.0901809	-0.810944	0.122087	3.08685e-11	-0.0150442	0.00916287	0.100618	0.209732	0.41787	18	ENSG00000143631	1	152302165	152325239	-
RASL12	eQTL_BrainMeta	ENSG00000103710.11	15	65065014	rs12437921	15	65081365	T	C	0.45179	-0.0086	0.0052	0.0981588	0.433018	0.0317315	2.12322e-42	-0.0198606	0.0120966	0.100625	0.196715	0.0957903	20	ENSG00000103710	15	65053337	65076690	-
LANCL2	eQTL_eQTLGen	ENSG00000132434	7	55399595	rs815957	7	55473014	A	G	0.297645	-0.0094	0.0057	0.0991225	0.148478	0.0085243	6.00366e-68	-0.063309	0.0385612	0.100635	0.477224	0.288602	20	ENSG00000132434	7	55365337	55433737	+
HSPA4	eQTL_GTEx_Brain_Cortex	ENSG00000170606.14	5	133051962	rs62375211	5	133067046	C	T	0.23336	-0.0103	0.0061	0.0913106	0.349868	0.0498444	2.23144e-12	-0.0294397	0.0179325	0.100654	0.100654	0.599497	9	ENSG00000170606	5	133052013	133106449	+
LPIN1	eQTL_GTEx_Brain_Spinal_cord_cervical_c-1	ENSG00000134324.11	2	11677595	rs3795974	2	11784824	C	T	0.628	-0.0089	0.0053	0.0931042	0.722571	0.0926192	6.11645e-15	-0.0123171	0.00750291	0.100663	0.100663	0.721785	14	ENSG00000134324	2	11677595	11827409	+
YIPF1	eQTL_BrainMeta	ENSG00000058799.15	1	53870759	rs10749694	1	53891986	A	G	0.203893	-0.0108	0.0065	0.0966054	-0.427541	0.0401908	1.98804e-26	0.0252608	0.0153876	0.100666	0.100666	0.633985	20	ENSG00000058799	1	53851719	53889798	-
LIMD1	eQTL_GTEx_Brain_Nucleus_accumbens_basal_ganglia	ENSG00000144791.9	3	45555394	rs36136468	3	45636290	A	G	0.253163	-0.0102	0.0061	0.0944985	0.560601	0.0649684	6.1984e-18	-0.0181948	0.0110836	0.100675	0.100675	0.252464	20	ENSG00000144791	3	45555394	45686341	+
NDUFA6	eQTL_GTEx_Brain_Nucleus_accumbens_basal_ganglia	ENSG00000184983.9	22	42085525	rs117529804	22	42273098	T	C	0.0403661	-0.0228	0.0137	0.0960658	0.921902	0.0927473	2.79002e-23	-0.0247315	0.0150674	0.100717	0.149166	0.111963	20	ENSG00000184983	22	42085526	42090884	-
GUF1	eQTL_GTEx_Brain_Cerebellar_Hemisphere	ENSG00000151806.13	4	44678557	rs16857402	4	44704436	C	T	0.22445	-0.0104	0.0062	0.0934605	-0.617925	0.0777216	1.85768e-15	0.0168305	0.0102545	0.100738	0.0533569	0.688842	20	ENSG00000151806	4	44678420	44700928	+
SAMD10	eQTL_BrainMeta	ENSG00000130590.14	20	63977062	rs816925	20	64020625	A	G	0.426689	-0.0088	0.0053	0.0968386	-0.342208	0.0315615	2.16344e-27	0.0257154	0.0156682	0.100747	0.377886	0.494974	20	ENSG00000130590	20	63974116	63980008	-
RBBP8	eQTL_eQTLGen	ENSG00000101773	18	22912374	rs8095237	18	22938980	T	A	0.113225	-0.0133	0.0081	0.100595	0.577169	0.0117113	0	-0.0230435	0.0140418	0.100784	0.239674	0.281764	20	ENSG00000101773	18	22798261	23026488	+
TRPM2	eQTL_GTEx_Brain_Cerebellar_Hemisphere	ENSG00000142185.16	21	44350163	rs56195574	21	44386277	A	G	0.210936	-0.0108	0.0065	0.0966054	-0.977976	0.0934716	1.28002e-25	0.0110432	0.00672966	0.100803	0.100803	0.326624	20	ENSG00000142185	21	44350163	44443081	+
TRAPPC12	eQTL_GTEx_Brain_Cortex	ENSG00000171853.15	2	3379675	rs6706868	2	3381054	A	G	0.527299	0.0089	0.0052	0.0869818	-0.287514	0.0498217	7.88704e-09	-0.030955	0.0188648	0.10082	0.10082	0.140527	17	ENSG00000171853	2	3379675	3485094	+
HACE1	eQTL_GTEx_Brain_Putamen_basal_ganglia	ENSG00000085382.11	6	104728093	rs2499660	6	104837875	C	T	0.519443	0.0089	0.0052	0.0869818	0.220044	0.0382101	8.47183e-09	0.0404465	0.0246533	0.100878	0.100878	0.173579	14	ENSG00000085382	6	104728094	104859919	-
ZNF414	eQTL_BrainMeta	ENSG00000133250.14	19	8511922	rs2967573	19	8509503	C	T	0.164878	-0.0116	0.0069	0.0927319	0.247038	0.0328876	5.84156e-14	-0.0469564	0.0286219	0.100886	0.100886	0.144019	15	ENSG00000133250	19	8509678	8514167	-
GIT1	eQTL_eQTLGen	ENSG00000108262	17	29583764	rs894606	17	29582334	T	C	0.41625	0.0087	0.0053	0.100692	-0.370038	0.00773324	0	-0.0235111	0.0143313	0.100892	0.0211895	0.0342681	20	ENSG00000108262	17	29573475	29594054	-
SPX	eQTL_BrainMeta	ENSG00000134548.11	12	21533772	rs1478292	12	21601255	T	C	0.0161193	0.0318	0.0193	0.0994207	-1.75535	0.0998	3.00705e-69	-0.018116	0.0110431	0.100904	0.114053	0.757014	16	ENSG00000134548	12	21526296	21541249	+
SYNJ2BP	eQTL_GTEx_Brain_Cerebellum	ENSG00000213463.4	14	70366496	rs11627020	14	70357426	G	C	0.168802	-0.0118	0.0069	0.0872391	-0.446044	0.0768151	6.37078e-09	0.0264548	0.0161263	0.100906	0.100906	0.129707	20	ENSG00000213463	14	70366499	70417090	-
DDX24	eQTL_eQTLGen	ENSG00000089737	14	94064750	rs3790045	14	94052853	T	C	0.427406	0.0087	0.0053	0.100692	-0.341953	0.00784295	0	-0.0254421	0.0155102	0.100933	0.136743	0.792968	20	ENSG00000089737	14	94048287	94081202	-
PCDHA13	eQTL_GTEx_Brain_Cerebellar_Hemisphere	ENSG00000239389.7	5	140882643	rs251379	5	140879337	A	G	0.658678	0.0091	0.0055	0.0980167	-0.812103	0.0649306	6.81517e-36	-0.0112055	0.00683154	0.100952	0.100952	0.432764	20	ENSG00000239389	5	140882124	141012347	+
ARL6IP6	eQTL_BrainMeta	ENSG00000177917.11	2	152740144	rs35421285	2	152740038	G	A	0.14978	-0.0118	0.0071	0.0965184	-0.382444	0.0376369	2.94747e-24	0.0308542	0.0188115	0.100968	0.100968	0.226437	20	ENSG00000177917	2	152717647	152762396	+
TUBGCP6	eQTL_GTEx_Brain_Caudate_basal_ganglia	ENSG00000128159.11	22	50217689	rs17248273	22	50220141	G	A	0.406092	0.009	0.0053	0.0894864	0.232044	0.0366427	2.41034e-10	0.0387857	0.0236474	0.10097	0.10097	0.54842	20	ENSG00000128159	22	50217689	50245023	-
IGSF5	eQTL_GTEx_Brain_Putamen_basal_ganglia	ENSG00000183067.5	21	39745407	rs4816658	21	39782127	T	A	0.828453	-0.0115	0.0068	0.0908031	-0.505634	0.0751491	1.71527e-11	0.0227437	0.0138668	0.100972	0.100972	0.930385	16	ENSG00000183067	21	39745183	39802081	+
GTF2H5	eQTL_BrainMeta	ENSG00000272047.3	6	158183847	rs6936797	6	158169087	A	G	0.264623	-0.0097	0.0059	0.100162	-0.843861	0.0354784	4.74813e-125	0.0114948	0.00700835	0.100973	0.113419	0.790222	20	ENSG00000272047	6	158168350	158199344	+
LIG3	eQTL_GTEx_Brain_Hippocampus	ENSG00000005156.11	17	34980494	rs1003918	17	35005158	A	G	0.446899	0.0087	0.0052	0.0943121	-0.567322	0.0683216	1.00919e-16	-0.0153352	0.00935007	0.100981	0.100981	0.388989	13	ENSG00000005156	17	34980512	35009743	+
SLC6A6	eQTL_GTEx_Brain_Cerebellar_Hemisphere	ENSG00000131389.16	3	14402576	rs2304510	3	14479052	C	G	0.158575	0.0121	0.0072	0.0928493	0.540683	0.0718886	5.43087e-14	0.0223791	0.0136449	0.100982	0.100982	0.160427	10	ENSG00000131389	3	14402576	14489349	+
SIRPB1	eQTL_GTEx_Brain_Cortex	ENSG00000101307.15	20	1563521	rs6136375	20	1915454	T	C	0.374849	-0.0089	0.0054	0.0993223	1.25401	0.0757477	1.47145e-61	-0.00709723	0.00432747	0.100997	0.100997	0.73903	17	ENSG00000101307	20	1561385	1620061	-
SCAP	eQTL_eQTLGen	ENSG00000114650	3	47445404	rs1872164	3	47373610	A	G	0.395848	0.0087	0.0053	0.100692	-0.307795	0.00795586	0	-0.0282656	0.0172347	0.100998	0.374222	0.0375054	20	ENSG00000114650	3	47413681	47477126	-
IMMT	eQTL_GTEx_Brain_Nucleus_accumbens_basal_ganglia	ENSG00000132305.20	2	86143932	rs10185452	2	86014484	T	C	0.529662	-0.0087	0.0052	0.0943121	-0.348152	0.042032	1.20092e-16	0.0249891	0.0152376	0.101014	0.101014	0.900425	20	ENSG00000132305	2	86143932	86195472	-
OSBPL7	eQTL_GTEx_Brain_Cerebellum	ENSG00000006025.11	17	47807372	rs8064241	17	47855975	C	T	0.502983	-0.0088	0.0052	0.0905873	0.31143	0.0468943	3.1134e-11	-0.0282568	0.0172308	0.101026	0.101026	0.467988	20	ENSG00000006025	17	47807372	47821834	-
SEC23B	eQTL_eQTLGen	ENSG00000101310	20	18534468	rs3748450	20	18490020	A	G	0.117801	0.0128	0.0078	0.100792	-0.495643	0.0113507	0	-0.025825	0.0157482	0.101033	0.000891587	0.0306393	20	ENSG00000101310	20	18507520	18561415	+
LIG3	eQTL_GTEx_Brain_Frontal_Cortex_BA9	ENSG00000005156.11	17	34980494	rs1003918	17	35005158	A	G	0.446899	0.0087	0.0052	0.0943121	-0.512148	0.0619173	1.32305e-16	-0.0169873	0.0103589	0.101033	0.101033	0.660006	20	ENSG00000005156	17	34980512	35009743	+
SNRNP27	eQTL_GTEx_Brain_Nucleus_accumbens_basal_ganglia	ENSG00000124380.10	2	69893560	rs3755391	2	69914387	T	C	0.236492	-0.0103	0.0061	0.0913106	-0.396691	0.0576867	6.12791e-12	0.0259648	0.015834	0.101044	0.101044	0.769829	20	ENSG00000124380	2	69893956	69905575	+
MTG1	eQTL_GTEx_Brain_Hypothalamus	ENSG00000148824.18	10	133394094	rs4362071	10	133414152	G	C	0.222278	-0.0127	0.0076	0.0947113	0.796468	0.0936746	1.85562e-17	-0.0159454	0.00972467	0.101071	0.101071	0.39324	15	ENSG00000148824	10	133394094	133422520	+
MLEC	eQTL_BrainMeta	ENSG00000110917.8	12	120694504	rs73225018	12	120678039	T	C	0.0515758	0.0202	0.0121	0.0950339	0.770627	0.0883161	2.64354e-18	0.0262124	0.0159863	0.101071	0.199458	0.405208	20	ENSG00000110917	12	120687149	120701859	+
ZXDC	eQTL_GTEx_Brain_Hippocampus	ENSG00000070476.14	3	126437601	rs3108334	3	126474053	A	G	0.696432	0.0094	0.0056	0.0932356	0.37588	0.0491978	2.16922e-14	0.025008	0.0152537	0.101115	0.101115	0.454125	20	ENSG00000070476	3	126437601	126475891	-
FIBP	eQTL_BrainMeta	ENSG00000172500.13	11	65886135	rs588114	11	65895281	A	G	0.195912	0.0107	0.0065	0.0997321	0.749463	0.0416507	2.17163e-72	0.0142769	0.0087091	0.101149	0.160339	0.492362	20	ENSG00000172500	11	65883740	65888531	-
ZXDC	eQTL_GTEx_Brain_Hypothalamus	ENSG00000070476.14	3	126437601	rs800947	3	126467938	T	C	0.692679	0.0094	0.0056	0.0932356	0.508587	0.0667427	2.5346e-14	0.0184826	0.0112749	0.101157	0.101157	0.462382	20	ENSG00000070476	3	126437601	126475891	-
NDUFA6	eQTL_GTEx_Brain_Caudate_basal_ganglia	ENSG00000184983.9	22	42085525	rs117529804	22	42273098	T	C	0.0403661	-0.0228	0.0137	0.0960658	0.832743	0.0876993	2.19295e-21	-0.0273794	0.0167024	0.101162	0.101162	0.323223	20	ENSG00000184983	22	42085526	42090884	-
TESMIN	eQTL_GTEx_Brain_Caudate_basal_ganglia	ENSG00000132749.10	11	68707440	rs4628676	11	68714762	G	A	0.621161	0.0092	0.0054	0.0884365	0.24052	0.0400305	1.8735e-09	0.0382505	0.0233365	0.101196	0.101196	0.320623	13	ENSG00000132749	11	68707440	68751520	-
MYOM2	eQTL_eQTLGen	ENSG00000036448	8	2105299	rs62480001	8	2134028	C	G	0.317433	0.0159	0.0097	0.101177	0.970579	0.0066255	0	0.016382	0.00999466	0.101198	0.250937	0.100314	20	ENSG00000036448	8	2045046	2165552	+
LRRC37A2	eQTL_GTEx_Brain_Cortex	ENSG00000238083.7	17	46511511	rs17761387	17	45688084	A	G	0.22325	-0.0104	0.0063	0.0987807	1.20094	0.0876175	9.26724e-43	-0.00865988	0.0052838	0.101224	0.0461198			ENSG00000238083	17	46511511	46555650	+
PPM1B	eQTL_eQTLGen	ENSG00000138032	2	44206176	rs12712912	2	44169096	T	G	0.109927	-0.0136	0.0082	0.0972092	-0.126675	0.0118661	1.32679e-26	0.107361	0.0655091	0.101239	0.16984	0.0739168	20	ENSG00000138032	2	44167969	44244384	+
NDUFA6	eQTL_GTEx_Brain_Frontal_Cortex_BA9	ENSG00000184983.9	22	42085525	rs117529804	22	42273098	T	C	0.0403661	-0.0228	0.0137	0.0960658	1.0201	0.108743	6.54502e-21	-0.0223507	0.0136398	0.101287	0.101287	0.108059	20	ENSG00000184983	22	42085526	42090884	-
LRRCC1	eQTL_BrainMeta	ENSG00000133739.16	8	85126647	rs28621707	8	85130275	A	T	0.331927	-0.0092	0.0056	0.100413	-0.728527	0.0325752	8.73621e-111	0.0126282	0.00770746	0.101329	0.115252	0.0659491	20	ENSG00000133739	8	85107215	85146080	+
DCAF7	eQTL_eQTLGen	ENSG00000136485	17	63572378	rs78617818	17	63558169	T	C	0.106499	-0.0142	0.0083	0.08711	0.0745345	0.0130997	1.2719e-08	-0.190516	0.116283	0.101342	0.101342	0.522045	12	ENSG00000136485	17	63550222	63594286	+
FAM170A	eQTL_GTEx_Brain_Spinal_cord_cervical_c-1	ENSG00000164334.15	5	119629559	rs73249988	5	119511746	T	C	0.127551	-0.0132	0.0078	0.0905873	0.9514	0.145555	6.30426e-11	-0.0138743	0.00846877	0.101361	0.101361	0.9791	20	ENSG00000164334	5	119629558	119635822	+
LPIN1	eQTL_GTEx_Brain_Frontal_Cortex_BA9	ENSG00000134324.11	2	11677595	rs3795974	2	11784824	C	T	0.628	-0.0089	0.0053	0.0931042	0.444401	0.0595983	8.87802e-14	-0.020027	0.0122249	0.101376	0.101376	0.609019	19	ENSG00000134324	2	11677595	11827409	+
IMPG2	eQTL_BrainMeta	ENSG00000081148.12	3	101271560	rs348875	3	101211911	T	A	0.215193	-0.0104	0.0063	0.0987807	0.549579	0.0413845	3.03098e-40	-0.0189236	0.0115515	0.101383	0.00611914	0.0921054	20	ENSG00000081148	3	101222546	101320575	-
IL32	eQTL_BrainMeta	ENSG00000008517.18	16	3073745	rs45499297	16	3065271	C	T	0.092258	-0.0143	0.0087	0.100243	-0.898037	0.0450353	1.80334e-88	0.0159236	0.00972065	0.101396	0.109129	0.371944	20	ENSG00000008517	16	3065297	3082192	+
PLCD4	eQTL_GTEx_Brain_Frontal_Cortex_BA9	ENSG00000115556.13	2	218607765	rs58650092	2	218440128	A	C	0.393103	-0.0091	0.0053	0.0859826	-0.513875	0.094036	4.63794e-08	0.0177086	0.0108109	0.101415	0.101415	0.312883	11	ENSG00000115556	2	218607855	218637184	+
FLG	eQTL_GTEx_Brain_Cortex	ENSG00000143631.10	1	152302175	rs61815526	1	152266212	A	G	0.148105	0.0122	0.0072	0.0901809	-0.817093	0.127893	1.67117e-10	-0.014931	0.00911637	0.101459	0.101459	0.739688	17	ENSG00000143631	1	152302165	152325239	-
SIRPB1	eQTL_GTEx_Brain_Caudate_basal_ganglia	ENSG00000101307.15	20	1563521	rs6136375	20	1915454	T	C	0.374849	-0.0089	0.0054	0.0993223	1.1112	0.0764146	6.59094e-48	-0.00800936	0.00489072	0.101492	0.101492	0.525581	14	ENSG00000101307	20	1561385	1620061	-
S100A11	eQTL_eQTLGen	ENSG00000163191	1	152040206	rs2999552	1	152036290	A	T	0.041971	-0.0212	0.0129	0.100298	0.379046	0.0195849	1.88622e-83	-0.0559299	0.0341553	0.101522	0.43572	0.412601	20	ENSG00000163191	1	152032506	152047907	-
CERCAM	eQTL_BrainMeta	ENSG00000167123.19	9	128424551	rs4837265	9	128440003	C	T	0.19996	0.0111	0.0065	0.0876935	0.238736	0.0413814	7.96683e-09	0.0464949	0.0283945	0.101534	0.101534	0.869357	20	ENSG00000167123	9	128411751	128437351	+
EIF4G3	eQTL_BrainMeta	ENSG00000075151.22	1	20991590	rs12125335	1	21058943	C	T	0.138206	0.0123	0.0074	0.0964803	-0.37168	0.0390138	1.6206e-21	-0.0330929	0.0202103	0.101541	0.204833	0.675824	15	ENSG00000075151	1	20806292	21177285	-
FARP2	eQTL_eQTLGen	ENSG00000006607	2	241425563	rs7578199	2	241253433	C	T	0.23095	-0.01	0.0061	0.101142	0.316309	0.00938042	2.93065e-249	-0.0316147	0.0193077	0.101545	0.517161	0.502771	20	ENSG00000006607	2	241356285	241494841	+
ARL17A	eQTL_GTEx_Brain_Cerebellum	ENSG00000185829.17	17	46516702	rs17761387	17	45688084	A	G	0.22325	-0.0104	0.0063	0.0987807	1.11977	0.0869787	6.29974e-38	-0.00928762	0.00567222	0.10155	0.000620375	0.747159	4	ENSG00000185829	17	46516702	46579691	-
GDPD3	eQTL_BrainMeta	ENSG00000102886.15	16	30109173	rs3809624	16	30091481	C	T	0.332076	-0.0094	0.0056	0.0932356	0.233622	0.0314282	1.0574e-13	-0.0402359	0.0245738	0.101558	0.212277	0.284548	20	ENSG00000102886	16	30104810	30113537	-
RPS6KA1	eQTL_eQTLGen	ENSG00000117676	1	26552396	rs4970485	1	26544709	T	C	0.20642	0.0105	0.0064	0.100875	0.247067	0.00958055	1.19652e-146	0.0424986	0.0259563	0.101565	0.000196012	0.00427041	20	ENSG00000117676	1	26529761	26575030	+
LPIN1	eQTL_GTEx_Brain_Nucleus_accumbens_basal_ganglia	ENSG00000134324.11	2	11677595	rs3795974	2	11784824	C	T	0.628	-0.0089	0.0053	0.0931042	0.409469	0.0555948	1.76823e-13	-0.0217355	0.0132757	0.101582	0.101582	0.822325	11	ENSG00000134324	2	11677595	11827409	+
SIRPB1	eQTL_GTEx_Brain_Nucleus_accumbens_basal_ganglia	ENSG00000101307.15	20	1563521	rs6136375	20	1915454	T	C	0.374849	-0.0089	0.0054	0.0993223	1.1011	0.0777753	1.67965e-45	-0.00808283	0.00493731	0.101611	0.101611	0.637657	14	ENSG00000101307	20	1561385	1620061	-
FBLL1	eQTL_GTEx_Brain_Putamen_basal_ganglia	ENSG00000188573.7	5	168529116	rs1990920	5	168545981	C	T	0.186342	0.0114	0.0067	0.0888505	0.291497	0.0485352	1.90291e-09	0.0391085	0.0238894	0.101617	0.101617	0.482878	20	ENSG00000188573	5	168529305	168530634	+
MCFD2	eQTL_GTEx_Brain_Spinal_cord_cervical_c-1	ENSG00000180398.11	2	46901870	rs6716381	2	46921024	A	G	0.170689	0.0113	0.0068	0.09656	-0.699571	0.0734085	1.57522e-21	-0.0161528	0.00986692	0.101617	0.101617	0.43871	20	ENSG00000180398	2	46901870	46941855	-
ATF4	eQTL_BrainMeta	ENSG00000128272.16	22	39521189	rs4894	22	39521510	C	A	0.307127	0.0092	0.0056	0.100413	0.582251	0.0299533	3.63581e-84	0.0158007	0.00965213	0.101626	0.161084	0.0862755	20	ENSG00000128272	22	39519695	39522683	+
ZXDC	eQTL_GTEx_Brain_Cortex	ENSG00000070476.14	3	126437601	rs800947	3	126467938	T	C	0.692679	0.0094	0.0056	0.0932356	0.408244	0.0551689	1.36299e-13	0.0230254	0.0140658	0.101634	0.101634	0.366829	20	ENSG00000070476	3	126437601	126475891	-
STAR	eQTL_GTEx_Brain_Substantia_nigra	ENSG00000147465.11	8	38143649	rs2843733	8	38149768	G	C	0.989746	-0.0738	0.044	0.0934892	-3.44913	0.459779	6.29882e-14	0.0213967	0.0130718	0.10166	0.10166	0.0274665	4	ENSG00000147465	8	38142700	38150992	-
ZBTB17	eQTL_eQTLGen	ENSG00000116809	1	15959000	rs848199	1	15966247	C	T	0.434305	-0.0087	0.0052	0.0943121	0.0634351	0.00802752	2.74021e-15	-0.137148	0.0837907	0.101674	0.0862787	0.368241	20	ENSG00000116809	1	15941869	15976132	-
ARPC5L	eQTL_eQTLGen	ENSG00000136950	9	124869932	rs17328845	9	124924691	T	C	0.14692	0.0124	0.0074	0.0938017	-0.0903053	0.0118244	2.22e-14	-0.137312	0.0838935	0.101684	0.00971228	0.00130642	20	ENSG00000136950	9	124862130	124877733	+
RB1	eQTL_BrainMeta	ENSG00000139687.16	13	48451590	rs7337883	13	48223525	C	T	0.271854	0.0096	0.0058	0.0978895	-0.417636	0.0380318	4.70354e-28	-0.0229865	0.0140446	0.101696	0.101696	0.474183	20	ENSG00000139687	13	48303744	48599436	+
RHOT2	eQTL_eQTLGen	ENSG00000140983	16	671138	rs72773411	16	678514	A	G	0.157021	0.0121	0.0073	0.0974115	0.133398	0.0128969	4.4834e-25	0.090706	0.0554217	0.101703	0.0196612	0.0218552	20	ENSG00000140983	16	668105	674174	+
SIRPB1	eQTL_GTEx_Brain_Anterior_cingulate_cortex_BA24	ENSG00000101307.15	20	1563521	rs6136375	20	1915454	T	C	0.374849	-0.0089	0.0054	0.0993223	1.18302	0.0856894	2.34776e-43	-0.00752312	0.004597	0.101729	0.101729	0.63036	12	ENSG00000101307	20	1561385	1620061	-
RBM7	eQTL_eQTLGen	ENSG00000076053	11	114407116	rs616930	11	114411545	T	C	0.538252	0.0088	0.0052	0.0905873	0.0761013	0.0118457	1.3239e-10	0.115635	0.0706609	0.101739	0.101739	0.855051	15	ENSG00000076053	11	114400030	114414203	+
C6orf132	eQTL_GTEx_Brain_Cerebellum	ENSG00000188112.8	6	42101118	rs9369337	6	42118413	G	T	0.568971	-0.0089	0.0052	0.0869818	0.513755	0.0919574	2.31185e-08	-0.0173234	0.0105859	0.101741	0.101741	0.278276	14	ENSG00000188112	6	42092233	42142620	-
DHRS7B	eQTL_BrainMeta	ENSG00000109016.17	17	21158315	rs4985830	17	21129976	C	G	0.427229	-0.0086	0.0052	0.0981588	-0.302232	0.0267802	1.54507e-29	0.028455	0.0173891	0.101762	0.101762	0.655514	20	ENSG00000109016	17	21123364	21193265	+
LRRC37A2	eQTL_GTEx_Brain_Hippocampus	ENSG00000238083.7	17	46511511	rs2942166	17	45638061	C	T	0.223317	-0.0104	0.0063	0.0987807	1.18338	0.0957377	4.26705e-35	-0.00878839	0.005371	0.101784	0.0465168			ENSG00000238083	17	46511511	46555650	+
YY1AP1	eQTL_BrainMeta	ENSG00000163374.20	1	155674221	rs34620961	1	155680036	C	G	0.261342	-0.0097	0.0059	0.100162	0.4886	0.0290564	1.8778e-63	-0.0198527	0.0121329	0.101784	0.0264052	0.554965	20	ENSG00000163374	1	155659443	155689000	-
DPYSL2	eQTL_eQTLGen	ENSG00000092964	8	26586104	rs7009085	8	26580172	A	G	0.140454	0.0124	0.0075	0.098263	0.137244	0.0120538	4.91018e-30	0.09035	0.0552203	0.101803	0.327157	0.638248	20	ENSG00000092964	8	26514031	26658178	+
ZNF516	eQTL_eQTLGen	ENSG00000101493	18	76426462	rs75429956	18	76546230	G	T	0.167258	0.0113	0.0069	0.101488	-0.375363	0.0106988	1.15819e-269	-0.0301042	0.0184022	0.101861	0.262458	0.419937	20	ENSG00000101493	18	76357682	76495242	-
C11orf80	eQTL_GTEx_Brain_Nucleus_accumbens_basal_ganglia	ENSG00000173715.15	11	66744451	rs56230646	11	66883828	A	G	0.0948302	0.0147	0.0086	0.087395	-0.429316	0.0762366	1.78788e-08	-0.0342405	0.0209343	0.10192	0.10192	0.522082	16	ENSG00000173715	11	66744451	66843516	+
NDUFA6	eQTL_GTEx_Brain_Hypothalamus	ENSG00000184983.9	22	42085525	rs117529804	22	42273098	T	C	0.0403661	-0.0228	0.0137	0.0960658	0.856356	0.0967192	8.44016e-19	-0.0266244	0.0162782	0.101925	0.101925	0.167072	20	ENSG00000184983	22	42085526	42090884	-
SNX31	eQTL_GTEx_Brain_Cerebellum	ENSG00000174226.8	8	100572882	rs1693551	8	100663356	C	T	0.456	-0.0086	0.0052	0.0981588	0.767199	0.0695693	2.8053e-28	-0.0112096	0.0068537	0.101933	0.101933	0.588628	20	ENSG00000174226	8	100572889	100663415	-
TMEM184B	eQTL_GTEx_Brain_Nucleus_accumbens_basal_ganglia	ENSG00000198792.12	22	38219291	rs2267376	22	38232733	G	A	0.296869	-0.0097	0.0057	0.0888014	-0.245008	0.0415824	3.81307e-09	0.0395905	0.0242154	0.102064	0.102064	0.729572	17	ENSG00000198792	22	38219291	38273010	-
CNOT9	eQTL_BrainMeta	ENSG00000144580.14	2	218582830	rs10439351	2	218433972	A	G	0.392636	-0.0087	0.0053	0.100692	0.543703	0.0298409	3.57616e-74	-0.0160014	0.00978744	0.102073	0.279996	0.204229	20	ENSG00000144580	2	218568580	218597080	+
FCGR2B	eQTL_eQTLGen	ENSG00000072694	1	161670900	rs61804206	1	161689031	G	A	0.104444	-0.0139	0.0085	0.101987	0.889932	0.0137869	0	-0.0156192	0.00955436	0.102097	0.208718	0.352562	20	ENSG00000072694	1	161663143	161678654	+
SIRPB1	eQTL_GTEx_Brain_Putamen_basal_ganglia	ENSG00000101307.15	20	1563521	rs6136375	20	1915454	T	C	0.374849	-0.0089	0.0054	0.0993223	1.16348	0.0907795	1.32465e-37	-0.00764947	0.00467947	0.102115	0.102115	0.515004	13	ENSG00000101307	20	1561385	1620061	-
SKA2	eQTL_eQTLGen	ENSG00000182628	17	59132558	rs9652856	17	59131391	C	T	0.319356	0.0092	0.0056	0.100413	-0.156623	0.00954727	1.76128e-60	-0.0587398	0.0359335	0.102116	0.214838	0.110671	20	ENSG00000182628	17	59109857	59155260	-
NRCAM	eQTL_GTEx_Brain_Cerebellum	ENSG00000091129.19	7	108147623	rs12531607	7	108202102	G	A	0.342139	-0.0092	0.0055	0.094381	0.473741	0.0617555	1.70342e-14	-0.0194199	0.0118825	0.102191	0.102191	0.193236	20	ENSG00000091129	7	108147623	108456717	-
RASA3	eQTL_GTEx_Brain_Cerebellar_Hemisphere	ENSG00000185989.10	13	113977783	rs3812831	13	114134675	C	T	0.53776	-0.0088	0.0052	0.0905873	0.434629	0.0690287	3.04737e-10	-0.0202472	0.0123888	0.102195	0.102195	0.88541	20	ENSG00000185989	13	113977783	114132623	-
SNRNP27	eQTL_GTEx_Brain_Caudate_basal_ganglia	ENSG00000124380.10	2	69893560	rs3755391	2	69914387	T	C	0.236492	-0.0103	0.0061	0.0913106	-0.398147	0.0613031	8.31847e-11	0.0258698	0.0158303	0.102217	0.102217	0.709649	20	ENSG00000124380	2	69893956	69905575	+
IMMT	eQTL_eQTLGen	ENSG00000132305	2	86169702	rs12475126	2	86194209	G	A	0.5011	0.0085	0.0052	0.10213	0.533306	0.00737329	0	0.0159383	0.00975299	0.102217	0.214075	0.612308	20	ENSG00000132305	2	86143932	86195472	-
WNT9A	eQTL_BrainMeta	ENSG00000143816.8	1	227933294	rs80147444	1	227730153	A	G	0.181472	-0.0112	0.0067	0.094595	0.334038	0.0430447	8.47572e-15	-0.0335291	0.0205177	0.102226	0.102226	0.613321	20	ENSG00000143816	1	227918656	227947932	-
IMMT	eQTL_GTEx_Brain_Frontal_Cortex_BA9	ENSG00000132305.20	2	86143932	rs13000103	2	86228369	T	C	0.564971	-0.0088	0.0052	0.0905873	-0.262798	0.0417969	3.22631e-10	0.0334858	0.0204913	0.102227	0.102227	0.938722	20	ENSG00000132305	2	86143932	86195472	-
ZNF12	eQTL_BrainMeta	ENSG00000164631.19	7	6697690	rs141696439	7	6659819	A	G	0.0486912	-0.0209	0.0125	0.0945243	-0.558334	0.0723082	1.14889e-14	0.0374328	0.0229069	0.102232	0.102232	0.338874	20	ENSG00000164631	7	6688433	6706947	-
TUBGCP6	eQTL_GTEx_Brain_Putamen_basal_ganglia	ENSG00000128159.11	22	50217689	rs17248273	22	50220141	G	A	0.406092	0.009	0.0053	0.0894864	0.262018	0.0436068	1.87072e-09	0.0343488	0.0210199	0.102236	0.102236	0.542644	20	ENSG00000128159	22	50217689	50245023	-
TMC4	eQTL_eQTLGen	ENSG00000167608	19	54166679	rs11668882	19	54171328	C	T	0.441254	-0.0085	0.0052	0.10213	-0.535639	0.00853893	0	0.0158689	0.00971133	0.102246	0.169543	0.127571	20	ENSG00000167608	19	54160108	54173250	-
DIP2B	eQTL_BrainMeta	ENSG00000066084.13	12	50626821	rs2700480	12	50628648	T	A	0.341455	-0.0089	0.0054	0.0993223	0.417619	0.0335057	1.17154e-35	-0.0213113	0.013043	0.102275	0.0421752	0.637498	20	ENSG00000066084	12	50504985	50748657	+
TAOK3	eQTL_eQTLGen	ENSG00000135090	12	118261354	rs1726407	12	118145921	C	T	0.45947	0.0086	0.0052	0.0981588	-0.0927418	0.00878353	4.63519e-26	-0.0927306	0.0567533	0.102275	0.186766	0.917413	20	ENSG00000135090	12	118149801	118372907	-
COPS6	eQTL_eQTLGen	ENSG00000168090	7	100090578	rs1130958	7	100093124	C	T	0.0435	0.0206	0.0126	0.102066	-0.838186	0.0183732	0	-0.0245769	0.0150421	0.102286	0.065838	0.218816	20	ENSG00000168090	7	100088969	100092187	+
MRPL2	eQTL_eQTLGen	ENSG00000112651	6	43056734	rs9462853	6	42942928	C	T	0.275803	0.0095	0.0058	0.101436	0.204705	0.00901625	4.09023e-114	0.0464082	0.0284071	0.102325	0.291181	0.165068	20	ENSG00000112651	6	43054029	43059438	-
PCDHA12	eQTL_BrainMeta	ENSG00000251664.5	5	140943825	rs251374	5	140873350	A	G	0.339906	-0.0091	0.0055	0.0980167	-0.349932	0.0339613	6.76996e-25	0.026005	0.0159187	0.102339	0.102339	0.325906	20	ENSG00000251664	5	140875302	141012347	+
SNX31	eQTL_GTEx_Brain_Caudate_basal_ganglia	ENSG00000174226.8	8	100572882	rs1693551	8	100663356	C	T	0.456	-0.0086	0.0052	0.0981588	0.736855	0.0704734	1.37856e-25	-0.0116712	0.00714476	0.102356	0.102356	0.504745	20	ENSG00000174226	8	100572889	100663415	-
IBTK	eQTL_BrainMeta	ENSG00000005700.15	6	82208870	rs10943866	6	82242159	C	T	0.21593	0.0104	0.0063	0.0987807	-0.387753	0.0344717	2.35677e-29	-0.0268212	0.0164215	0.102406	0.258673	0.944317	20	ENSG00000005700	6	82169986	82247754	-
COX16	eQTL_GTEx_Brain_Hypothalamus	ENSG00000133983.14	14	70325081	rs11623369	14	70354447	A	G	0.168803	-0.0117	0.0069	0.0899518	-0.484267	0.0796785	1.21873e-09	0.0241602	0.0147925	0.102411	0.102411	0.602235	17	ENSG00000133983	14	70325081	70416984	-
MYBPC2	eQTL_GTEx_Brain_Frontal_Cortex_BA9	ENSG00000086967.9	19	50432903	rs10405839	19	50450524	C	T	0.644638	0.0094	0.0055	0.0874341	-0.613753	0.110698	2.95004e-08	-0.0153156	0.00937736	0.102416	0.102416	0.611644	18	ENSG00000086967	19	50432892	50466321	+
NDUFA6	eQTL_GTEx_Brain_Putamen_basal_ganglia	ENSG00000184983.9	22	42085525	rs117529804	22	42273098	T	C	0.0403661	-0.0228	0.0137	0.0960658	0.95638	0.112472	1.84316e-17	-0.0238399	0.0145966	0.102417	0.102417	0.0806425	20	ENSG00000184983	22	42085526	42090884	-
REEP1	eQTL_GTEx_Brain_Caudate_basal_ganglia	ENSG00000068615.17	2	86213993	rs1863059	2	86282265	G	T	0.478494	0.0088	0.0052	0.0905873	-0.154517	0.0247797	4.49998e-10	-0.0569517	0.0348706	0.102421	0.102421	0.190815	19	ENSG00000068615	2	86213993	86338083	-
SLC12A9	eQTL_eQTLGen	ENSG00000146828	7	100846915	rs2571608	7	100834647	T	C	0.236718	0.01	0.0061	0.101142	-0.174253	0.00925844	5.08169e-79	-0.0573878	0.0351391	0.102435	0.0712969	0.00738283	20	ENSG00000146828	7	100826820	100867010	+
DEF8	eQTL_GTEx_Brain_Caudate_basal_ganglia	ENSG00000140995.16	16	89947925	rs3803686	16	89953938	C	A	0.191762	-0.0109	0.0065	0.0935575	-0.465676	0.064765	6.46778e-13	0.0234068	0.0143328	0.102449	0.102449	0.337092	20	ENSG00000140995	16	89948697	89968060	+
SNX31	eQTL_GTEx_Brain_Hippocampus	ENSG00000174226.8	8	100572882	rs1693551	8	100663356	C	T	0.456	-0.0086	0.0052	0.0981588	0.886517	0.0857571	4.76668e-25	-0.00970089	0.00594024	0.102452	0.102452	0.666197	19	ENSG00000174226	8	100572889	100663415	-
FLG	eQTL_GTEx_Brain_Hippocampus	ENSG00000143631.10	1	152302175	rs61815526	1	152266212	A	G	0.148105	0.0122	0.0072	0.0901809	-0.699078	0.114251	9.4273e-10	-0.0174516	0.0106869	0.102472	0.102472	0.693309	11	ENSG00000143631	1	152302165	152325239	-
PARS2	eQTL_eQTLGen	ENSG00000162396	1	54760710	rs1180943	1	54764790	C	G	0.444076	0.0085	0.0052	0.10213	0.283906	0.00787278	9.03403e-285	0.0299395	0.0183347	0.102482	0.407917	0.803477	20	ENSG00000162396	1	54756898	54764523	-
SHC2	eQTL_GTEx_Brain_Spinal_cord_cervical_c-1	ENSG00000129946.10	19	416583	rs9653134	19	494574	T	C	0.411232	0.0089	0.0053	0.0931042	-0.425066	0.0607146	2.54058e-12	-0.0209379	0.0128223	0.102484	0.102484	0.0272497	6	ENSG00000129946	19	416589	461033	-
TSHR	eQTL_BrainMeta	ENSG00000165409.18	14	81050648	rs1951615	14	81205418	G	A	0.478145	-0.0086	0.0052	0.0981588	-0.332541	0.0322917	7.19104e-25	0.0258615	0.0158375	0.102485	0.247405	0.311979	20	ENSG00000165409	14	80954989	81146306	+
PTPN22	eQTL_BrainMeta	ENSG00000134242.16	1	113842782	rs1235005	1	113874815	C	G	0.407121	-0.0088	0.0053	0.0968386	0.254903	0.0283635	2.54038e-19	-0.034523	0.0211441	0.102523	0.102523	0.00341337	20	ENSG00000134242	1	113813811	113871753	-
SLC16A10	eQTL_BrainMeta	ENSG00000112394.17	6	111159349	rs354545	6	111210209	G	A	0.432896	-0.0087	0.0052	0.0943121	0.264978	0.0354543	7.79114e-14	-0.0328329	0.0201099	0.102539	0.0503653	0.0670047	20	ENSG00000112394	6	111087503	111231194	+
LRRC37A2	eQTL_GTEx_Brain_Amygdala	ENSG00000238083.7	17	46511511	rs2942166	17	45638061	C	T	0.223317	-0.0104	0.0063	0.0987807	1.09695	0.0994286	2.66251e-28	-0.00948083	0.00580713	0.102549	0.102549			ENSG00000238083	17	46511511	46555650	+
SLC37A4	eQTL_BrainMeta	ENSG00000137700.18	11	119027510	rs8301	11	119024785	G	C	0.276183	-0.0098	0.0058	0.0910939	0.19692	0.0311464	2.57524e-10	-0.0497664	0.0304873	0.102602	0.086806	0.782022	13	ENSG00000137700	11	119024114	119030906	-
FLG	eQTL_GTEx_Brain_Nucleus_accumbens_basal_ganglia	ENSG00000143631.10	1	152302175	rs61815526	1	152266212	A	G	0.148105	0.0122	0.0072	0.0901809	-0.80573	0.132764	1.28796e-09	-0.0151415	0.00927776	0.102674	0.102674	0.507197	18	ENSG00000143631	1	152302165	152325239	-
SLC25A12	eQTL_GTEx_Brain_Nucleus_accumbens_basal_ganglia	ENSG00000115840.13	2	171784370	rs75922913	2	171763642	C	T	0.275634	0.0099	0.0058	0.0878413	0.209488	0.0376105	2.54832e-08	0.0472581	0.0289574	0.102682	0.102682	0.45792	20	ENSG00000115840	2	171783405	171999859	-
ODF3L2	eQTL_BrainMeta	ENSG00000181781.10	19	469164	rs9653134	19	494574	T	C	0.411232	0.0089	0.0053	0.0931042	-0.214707	0.0310412	4.61848e-12	-0.0414519	0.0254019	0.102713	0.102713	0.115735	9	ENSG00000181781	19	463346	474983	-
CTSF	eQTL_GTEx_Brain_Caudate_basal_ganglia	ENSG00000174080.10	11	66563463	rs11227527	11	66545555	G	A	0.246674	0.01	0.006	0.0955807	0.489372	0.0610273	1.06696e-15	0.0204344	0.0125226	0.102723	0.102723	0.12282	20	ENSG00000174080	11	66563464	66568879	-
SKA2	eQTL_BrainMeta	ENSG00000182628.13	17	59132559	rs9652856	17	59131391	C	T	0.319356	0.0092	0.0056	0.100413	-0.53865	0.038372	9.18319e-45	-0.0170798	0.0104673	0.102738	0.253105	0.205466	20	ENSG00000182628	17	59109857	59155260	-
ZNF138	eQTL_GTEx_Brain_Caudate_basal_ganglia	ENSG00000197008.9	7	64794388	rs7787287	7	64830866	C	T	0.581744	0.0088	0.0053	0.0968386	0.556449	0.0630863	1.14013e-18	0.0158146	0.00969197	0.102739	0.102739	0.0925575	20	ENSG00000197008	7	64794388	64833681	+
TMEM9B	eQTL_eQTLGen	ENSG00000175348	11	8956106	rs75146099	11	8988587	T	G	0.071064	-0.016	0.0098	0.102542	-0.681446	0.0141973	0	0.0234795	0.0143895	0.102741	0.0170972	0.00530262	20	ENSG00000175348	11	8947202	8965011	-
MCFD2	eQTL_GTEx_Brain_Hippocampus	ENSG00000180398.11	2	46901870	rs6716381	2	46921024	A	G	0.170689	0.0113	0.0068	0.09656	-0.380596	0.0442398	7.76435e-18	-0.0296903	0.018197	0.102763	0.102763	0.358213	20	ENSG00000180398	2	46901870	46941855	-
SLC12A9	eQTL_BrainMeta	ENSG00000146828.18	7	100846915	rs11978697	7	100913633	A	C	0.46368	0.0086	0.0052	0.0981588	-0.33716	0.0340009	3.53956e-23	-0.0255072	0.015636	0.102824	0.102824	0.298128	20	ENSG00000146828	7	100826820	100867010	+
PDZD7	eQTL_BrainMeta	ENSG00000186862.20	10	101019987	rs11190802	10	101026014	C	A	0.2394	-0.01	0.0061	0.101142	0.637882	0.03898	3.43686e-60	-0.0156769	0.00961076	0.102852	0.100638	0.874747	15	ENSG00000186862	10	101007679	101032295	-
MICALL2	eQTL_eQTLGen	ENSG00000164877	7	1446914	rs3752715	7	1503178	C	T	0.402932	-0.0087	0.0053	0.100692	0.134439	0.00924068	5.96115e-48	-0.0647134	0.0396732	0.102857	0.0573118	0.884341	20	ENSG00000164877	7	1428465	1459470	-
GRIN2A	eQTL_GTEx_Brain_Cerebellum	ENSG00000183454.16	16	9753404	rs1463132	16	10089230	C	T	0.77935	0.0107	0.0063	0.0894299	0.301177	0.0514569	4.82803e-09	0.0355273	0.0217808	0.102863	0.102863	0.817674	20	ENSG00000183454	16	9753404	10182928	-
METAP1	eQTL_GTEx_Brain_Cerebellum	ENSG00000164024.11	4	98995620	rs7684735	4	99070355	T	C	0.149049	-0.0125	0.0074	0.0911832	0.575935	0.0917888	3.50613e-10	-0.0217038	0.0133061	0.102866	0.191295	0.153825	20	ENSG00000164024	4	98995659	99062809	+
RASSF1	eQTL_eQTLGen	ENSG00000068028	3	50335359	rs11914549	3	50371424	A	G	0.0241572	0.0264	0.0158	0.0947442	0.201317	0.0267716	5.486e-14	0.131136	0.0803973	0.102868	0.254588	0.310497	11	ENSG00000068028	3	50329782	50340980	-
NEK6	eQTL_BrainMeta	ENSG00000119408.17	9	124305457	rs7861933	9	124334500	C	A	0.452569	0.0086	0.0052	0.0981588	0.277232	0.0282558	1.00451e-22	0.0310209	0.0190214	0.102924	0.102924	0.436057	20	ENSG00000119408	9	124257606	124353307	+
KLHDC7B	eQTL_eQTLGen	ENSG00000130487	22	50548461	rs5770883	22	50547303	T	C	0.0750502	-0.0156	0.0095	0.100568	-0.202781	0.0145413	3.36497e-44	0.0769303	0.0471723	0.102925	0.0376559	0.848137	20	ENSG00000130487	22	50545899	50551023	+
LPIN1	eQTL_GTEx_Brain_Hypothalamus	ENSG00000134324.11	2	11677595	rs3795974	2	11784824	C	T	0.628	-0.0089	0.0053	0.0931042	0.415879	0.0608083	7.96481e-12	-0.0214005	0.0131226	0.102931	0.102931	0.901412	14	ENSG00000134324	2	11677595	11827409	+
RASA3	eQTL_GTEx_Brain_Cerebellum	ENSG00000185989.10	13	113977783	rs3812831	13	114134675	C	T	0.53776	-0.0088	0.0052	0.0905873	0.384306	0.0629564	1.03239e-09	-0.0228984	0.0140412	0.102933	0.131425	0.326795	20	ENSG00000185989	13	113977783	114132623	-
ABLIM3	eQTL_GTEx_Brain_Cortex	ENSG00000173210.19	5	149141483	rs2963490	5	149214914	G	A	0.495275	0.0087	0.0052	0.0943121	-0.442511	0.0606988	3.09322e-13	-0.0196605	0.0120566	0.102957	0.102957	0.110353	20	ENSG00000173210	5	149141483	149260542	+
CTSW	eQTL_eQTLGen	ENSG00000172543	11	65881789	rs568617	11	65885771	T	C	0.197608	0.0106	0.0065	0.102939	-0.988519	0.00853445	0	-0.0107231	0.00657614	0.102973	0.0767566	0.650003	20	ENSG00000172543	11	65879809	65883741	+
PLAGL1	eQTL_eQTLGen	ENSG00000118495	6	144002450	rs73008259	6	144090201	A	G	0.0473	-0.0199	0.0122	0.102859	1.07131	0.0189322	0	-0.0185754	0.0113927	0.103002	0.000145874	0.0164497	20	ENSG00000118495	6	143940300	144064599	-
TYW1	eQTL_GTEx_Brain_Frontal_Cortex_BA9	ENSG00000198874.12	7	66995173	rs113737600	7	67150131	A	C	0.219797	0.0103	0.0062	0.0966551	0.727441	0.0856021	1.92996e-17	0.0141592	0.00868437	0.103011	0.103011	0.358639	14	ENSG00000198874	7	66995173	67239514	+
GNPDA2	eQTL_GTEx_Brain_Cerebellar_Hemisphere	ENSG00000163281.11	4	44682200	rs16857402	4	44704436	C	T	0.22445	-0.0104	0.0062	0.0934605	0.359246	0.0518047	4.07323e-12	-0.0289495	0.0177561	0.103017	0.103017	0.77691	14	ENSG00000163281	4	44682200	44726588	-
AQP5	eQTL_BrainMeta	ENSG00000161798.7	12	49963777	rs3759129	12	49960654	C	A	0.20295	-0.0108	0.0066	0.101764	-0.6822	0.0360554	7.67303e-80	0.0158311	0.00971069	0.103043	0.345905	0.862069	20	ENSG00000161798	12	49961872	49965682	+
HSF2BP	eQTL_BrainMeta	ENSG00000160207.9	21	43594337	rs2838342	21	43657984	G	A	0.45074	-0.0088	0.0053	0.0968386	-0.267069	0.0312007	1.1313e-17	0.0329502	0.0202149	0.103102	0.103102	0.382452	16	ENSG00000160207	21	43529186	43659488	-
SNX16	eQTL_GTEx_Brain_Spinal_cord_cervical_c-1	ENSG00000104497.13	8	81799581	rs61020899	8	81844855	T	C	0.249467	-0.0102	0.006	0.0891309	0.622761	0.108606	9.79994e-09	-0.0163787	0.010049	0.103127	0.103127	0.360842	12	ENSG00000104497	8	81799581	81842866	-
IL17D	eQTL_BrainMeta	ENSG00000172458.4	13	20712613	rs4146442	13	20787374	T	C	0.315358	0.0093	0.0056	0.0967708	0.261935	0.0308277	1.94998e-17	0.035505	0.0217839	0.103128	0.212688	0.0271574	20	ENSG00000172458	13	20702127	20723098	+
IMMT	eQTL_GTEx_Brain_Putamen_basal_ganglia	ENSG00000132305.20	2	86143932	rs13403186	2	86177893	G	A	0.53485	-0.0088	0.0052	0.0905873	-0.328296	0.0542233	1.40833e-09	0.0268051	0.0164465	0.103136	0.103136	0.960598	20	ENSG00000132305	2	86143932	86195472	-
SERPINF2	eQTL_GTEx_Brain_Putamen_basal_ganglia	ENSG00000167711.13	17	1742836	rs8065919	17	1734597	A	G	0.231806	-0.0103	0.0062	0.0966551	0.679012	0.08078	4.25328e-17	-0.0151691	0.00930754	0.103151	0.18199	0.726283	15	ENSG00000167711	17	1742836	1755265	+
PKDREJ	eQTL_GTEx_Brain_Cerebellar_Hemisphere	ENSG00000130943.6	22	46255663	rs3087501	22	46252012	G	A	0.146674	0.0122	0.0073	0.0946757	-0.672113	0.0912995	1.81682e-13	-0.0181517	0.0111376	0.103151	0.103151	0.0995932	20	ENSG00000130943	22	46255663	46263343	-
TMEM200C	eQTL_BrainMeta	ENSG00000206432.4	18	5889013	rs7229874	18	6106731	A	C	0.215243	-0.0106	0.0064	0.0976712	-0.332312	0.0364107	7.05878e-20	0.0318978	0.0195736	0.103179	0.354332	0.303638	20	ENSG00000206432	18	5882072	5895955	-
GMFG	eQTL_BrainMeta	ENSG00000130755.13	19	39335362	rs30453	19	39354904	G	T	0.105506	-0.0141	0.0084	0.0932356	-0.340555	0.0501048	1.06928e-11	0.041403	0.0254067	0.103184	0.103184	0.664524	20	ENSG00000130755	19	39328353	39342372	-
DDX31	eQTL_GTEx_Brain_Caudate_basal_ganglia	ENSG00000125485.17	9	132592997	rs62576216	9	132708912	A	G	0.201226	0.0107	0.0064	0.094549	0.665556	0.0912951	3.09584e-13	0.0160768	0.00986565	0.103192	0.103192	0.492316	20	ENSG00000125485	9	132592997	132670401	-
ALKBH3	eQTL_BrainMeta	ENSG00000166199.13	11	43900542	rs2460130	11	43898144	C	T	0.337589	-0.009	0.0055	0.101764	0.59621	0.033411	3.17711e-71	-0.0150954	0.00926364	0.103202	0.141092	0.816492	20	ENSG00000166199	11	43880811	43920274	+
MUC4	eQTL_eQTLGen	ENSG00000145113	3	195779369	rs11709428	3	195939212	G	T	0.145127	0.0121	0.0074	0.102021	0.256522	0.0130506	5.13672e-86	0.0471694	0.0289471	0.103206	0.0842655	0.793917	20	ENSG00000145113	3	195746765	195811973	-
NDUFAF6	eQTL_eQTLGen	ENSG00000156170	8	95006111	rs6651272	8	95035705	G	C	0.139189	-0.0121	0.0074	0.102021	0.239509	0.0122748	8.64795e-85	-0.05052	0.0310048	0.103223	0.299992	0.560578	20	ENSG00000156170	8	94895767	95116455	+
MGMT	eQTL_eQTLGen	ENSG00000170430	10	129619086	rs1008982	10	129647467	C	T	0.376853	-0.0088	0.0054	0.10318	-0.714779	0.00730954	0	0.0123115	0.00755583	0.103228	0.364443	0.721335	20	ENSG00000170430	10	129467190	129770983	+
CAT	eQTL_eQTLGen	ENSG00000121691	11	34455497	rs11032695	11	34426039	G	T	0.357229	-0.0088	0.0054	0.10318	0.681117	0.0074574	0	-0.01292	0.00792942	0.103235	0.236246	0.0256559	20	ENSG00000121691	11	34438934	34472060	+
ITLN1	eQTL_eQTLGen	ENSG00000179914	1	160880860	rs12040060	1	160857982	A	G	0.196983	0.0106	0.0065	0.102939	-0.529641	0.0138908	0	-0.0200136	0.0122837	0.103254	0.133698	0.420921	20	ENSG00000179914	1	160876540	160885180	-
VPS11	eQTL_GTEx_Brain_Cortex	ENSG00000160695.14	11	119067699	rs1182922	11	119062148	A	G	0.443831	0.0086	0.0052	0.0981588	0.428108	0.0452738	3.2005e-21	0.0200884	0.0123308	0.103288	0.103288	0.666799	10	ENSG00000160695	11	119067818	119081972	+
RPS6KB2	eQTL_GTEx_Brain_Spinal_cord_cervical_c-1	ENSG00000175634.14	11	67428483	rs1626067	11	67425084	A	G	0.36535	0.0092	0.0054	0.0884365	-0.408826	0.0735566	2.72922e-08	-0.0225035	0.0138152	0.103335	0.103335	0.00453587	10	ENSG00000175634	11	67428460	67435401	+
TSSK3	eQTL_GTEx_Brain_Cerebellum	ENSG00000162526.6	1	32351521	rs2273376	1	32366691	G	A	0.0317644	0.0247	0.0147	0.0929044	0.843149	0.127447	3.698e-11	0.0292949	0.0179882	0.103405	0.103405	0.42639	12	ENSG00000162526	1	32351521	32364312	+
SLC29A3	eQTL_eQTLGen	ENSG00000198246	10	71350341	rs10999781	10	71356848	G	A	0.110172	-0.0137	0.0084	0.1029	0.36485	0.0121292	8.76989e-199	-0.0375497	0.023057	0.103406	0.380711	0.637595	20	ENSG00000198246	10	71319259	71381423	+
INTS1	eQTL_GTEx_Brain_Amygdala	ENSG00000164880.15	7	1470277	rs3752714	7	1503061	A	G	0.402922	-0.0089	0.0053	0.0931042	-0.483396	0.0725707	2.719e-11	0.0184114	0.0113071	0.103461	0.103461	0.940161	16	ENSG00000164880	7	1470277	1504389	-
TBX6	eQTL_GTEx_Brain_Cerebellum	ENSG00000149922.10	16	30085793	rs9783783	16	30067171	C	G	0.499648	0.0088	0.0052	0.0905873	0.405274	0.067813	2.28194e-09	0.0217137	0.0133353	0.103464	0.099959	0.313438	19	ENSG00000149922	16	30085793	30091924	-
MLST8	eQTL_GTEx_Brain_Hippocampus	ENSG00000167965.17	16	2204248	rs26864	16	2203917	T	C	0.411533	0.011	0.0065	0.0905873	0.198555	0.0332504	2.35083e-09	0.0554003	0.0340257	0.103485	0.103485	0.0283028	14	ENSG00000167965	16	2204248	2209453	+
DDX59	eQTL_GTEx_Brain_Frontal_Cortex_BA9	ENSG00000118197.13	1	200623896	rs10919993	1	200658184	A	C	0.413764	-0.0088	0.0053	0.0968386	-0.477254	0.057472	1.00565e-16	0.0184388	0.011325	0.103493	0.103493	0.568323	20	ENSG00000118197	1	200623896	200669907	-
WDR41	eQTL_eQTLGen	ENSG00000164253	5	77523290	rs441102	5	77443145	T	C	0.1737	0.0114	0.007	0.103404	-0.769924	0.0108859	0	-0.0148067	0.00909422	0.103495	0.0625044	0.198473	20	ENSG00000164253	5	77425970	77620611	-
HEATR6	eQTL_GTEx_Brain_Caudate_basal_ganglia	ENSG00000068097.14	17	60043194	rs79483284	17	60097810	A	C	0.0343603	-0.0229	0.0137	0.0946165	1.03049	0.143431	6.74108e-13	-0.0222224	0.0136497	0.103514	0.103514	0.685226	20	ENSG00000068097	17	60041008	60078922	-
PACSIN2	eQTL_BrainMeta	ENSG00000100266.19	22	42925280	rs2010366	22	42985282	T	G	0.427417	0.0085	0.0052	0.10213	-0.56105	0.030923	1.44632e-73	-0.0151502	0.00930588	0.10352	0.00976168	0.628577	20	ENSG00000100266	22	42835412	43015149	-
TMEM98	eQTL_GTEx_Brain_Cerebellar_Hemisphere	ENSG00000006042.11	17	32927910	rs113869178	17	32928267	A	C	0.119118	-0.0132	0.0078	0.0905873	-0.861335	0.144566	2.5523e-09	0.015325	0.00941392	0.103543	0.103543	0.188444	15	ENSG00000006042	17	32927910	32945106	+
RNASEH2C	eQTL_eQTLGen	ENSG00000172922	11	65717918	rs3372	11	65717747	A	G	0.36795	-0.0088	0.0054	0.10318	-0.313866	0.00909681	7.26606e-261	0.0280374	0.017224	0.103564	0.00953977	0.272187	20	ENSG00000172922	11	65714005	65720818	-
LAPTM4B	eQTL_BrainMeta	ENSG00000104341.17	8	97814035	rs1136595	8	97851702	T	C	0.376997	-0.0089	0.0054	0.0993223	-0.325364	0.0313719	3.3529e-25	0.027354	0.016805	0.103584	0.0114093	0.0072352	15	ENSG00000104341	8	97775057	97853013	+
CEP20	eQTL_BrainMeta	ENSG00000133393.13	16	15877172	rs72773978	16	15880785	T	A	0.0554277	-0.0186	0.0113	0.0997601	0.684639	0.0627909	1.10935e-27	-0.0271676	0.0166921	0.103615	0.124038	0.669168	16	ENSG00000133393	16	15865719	15888625	-
DENND6B	eQTL_eQTLGen	ENSG00000205593	22	50318021	rs62241228	22	50315544	C	T	0.362974	-0.0088	0.0054	0.10318	-0.300887	0.0100093	1.5803e-198	0.0292469	0.0179733	0.103686	0.382774	0.154006	20	ENSG00000205593	22	50309030	50327012	-
SMIM7	eQTL_GTEx_Brain_Caudate_basal_ganglia	ENSG00000214046.8	19	16631154	rs62118193	19	16700030	G	C	0.0716947	0.0184	0.011	0.094381	-0.646078	0.092099	2.29884e-12	-0.0284795	0.0175031	0.103714	0.103714	0.0741721	10	ENSG00000214046	19	16630751	16660442	-
PKP2	eQTL_eQTLGen	ENSG00000057294	12	32843766	rs7954545	12	32895809	T	C	0.313845	-0.0093	0.0057	0.102768	0.185031	0.00842129	5.36016e-107	-0.0502618	0.0308905	0.103716	0.275739	0.281292	20	ENSG00000057294	12	32790755	32896777	-
RMI2	eQTL_GTEx_Brain_Nucleus_accumbens_basal_ganglia	ENSG00000175643.8	16	11249649	rs9929997	16	11341084	G	C	0.716785	-0.0094	0.0057	0.0991225	0.591951	0.0593415	1.95446e-23	-0.0158797	0.00975987	0.103729	0.189847	0.280047	20	ENSG00000175643	16	11249619	11381662	+
MS4A7	eQTL_eQTLGen	ENSG00000166927	11	60387218	rs7935082	11	60387527	T	C	0.38115	0.0088	0.0054	0.10318	0.232837	0.00820249	2.999e-177	0.0377947	0.0232304	0.103748	0.348348	0.905031	20	ENSG00000166927	11	60378485	60395951	+
FLG	eQTL_GTEx_Brain_Spinal_cord_cervical_c-1	ENSG00000143631.10	1	152302175	rs61815526	1	152266212	A	G	0.148105	0.0122	0.0072	0.0901809	-0.83083	0.142773	5.91176e-09	-0.0146841	0.00902594	0.103763	0.103763	0.541822	17	ENSG00000143631	1	152302165	152325239	-
MGMT	eQTL_BrainMeta	ENSG00000170430.10	10	129619086	rs1008982	10	129647467	C	T	0.376853	-0.0088	0.0054	0.10318	-0.767557	0.0276482	1.26246e-169	0.0114649	0.00704742	0.103773	0.0456407	0.785291	20	ENSG00000170430	10	129467190	129770983	+
PEPD	eQTL_GTEx_Brain_Hippocampus	ENSG00000124299.13	19	33386950	rs3786893	19	33389094	G	C	0.253934	-0.0101	0.006	0.0923106	0.432536	0.0683151	2.42819e-10	-0.0233507	0.0143536	0.103776	0.103776	0.149653	20	ENSG00000124299	19	33386950	33521791	-
MGMT	eQTL_GTEx_Brain_Cerebellum	ENSG00000170430.9	10	129467184	rs12266534	10	129471492	T	C	0.365654	-0.0089	0.0054	0.0993223	-0.745284	0.0736712	4.67482e-24	0.0119418	0.00734109	0.103801	0.248777	0.724832	20	ENSG00000170430	10	129467190	129770983	+
BSDC1	eQTL_BrainMeta	ENSG00000160058.19	1	32379682	rs2273376	1	32366691	G	A	0.0317644	0.0247	0.0147	0.0929044	0.582659	0.0898304	8.8021e-11	0.0423919	0.026062	0.103826	0.103826	0.126979	9	ENSG00000160058	1	32364633	32394731	-
RPS2	eQTL_eQTLGen	ENSG00000140988	16	1963450	rs6366	16	1964030	C	G	0.196947	-0.0109	0.0066	0.0986334	0.121764	0.0129669	5.97735e-21	-0.0895174	0.0550351	0.103832	0.194844	0.119368	6	ENSG00000140988	16	1962058	1964841	-
LNPK	eQTL_GTEx_Brain_Putamen_basal_ganglia	ENSG00000144320.13	2	175923892	rs4246623	2	176014218	A	G	0.408625	-0.0089	0.0053	0.0931042	-0.364037	0.0556594	6.13372e-11	0.0244481	0.0150312	0.103845	0.103845	0.207416	20	ENSG00000144320	2	175923882	176002839	-
BMP4	eQTL_GTEx_Brain_Cerebellum	ENSG00000125378.15	14	53949736	rs12893484	14	53948020	A	G	0.564969	0.0086	0.0052	0.0981588	0.796891	0.0888982	3.12881e-19	0.0107919	0.00663549	0.103865	0.103865	0.673119	20	ENSG00000125378	14	53949736	53958761	-
SH2D3A	eQTL_eQTLGen	ENSG00000125731	19	6759812	rs2305806	19	6754996	C	T	0.278513	0.0096	0.0058	0.0978895	-0.0759846	0.00868098	2.07752e-18	-0.126341	0.077684	0.103875	0.266904	0.35372	8	ENSG00000125731	19	6752160	6767463	-
PEPD	eQTL_GTEx_Brain_Anterior_cingulate_cortex_BA24	ENSG00000124299.13	19	33386950	rs3786893	19	33389094	G	C	0.253934	-0.0101	0.006	0.0923106	0.59612	0.0946011	2.94961e-10	-0.0169429	0.010418	0.103885	0.103885	0.300559	20	ENSG00000124299	19	33386950	33521791	-
ARAP1	eQTL_BrainMeta	ENSG00000186635.15	11	72739334	rs57614870	11	72724938	G	A	0.264206	-0.01	0.006	0.0955807	-0.253038	0.0341753	1.32025e-13	0.0395198	0.0243052	0.103954	0.226959	0.217668	20	ENSG00000186635	11	72685069	72793599	-
DNAH2	eQTL_eQTLGen	ENSG00000183914	17	7775549	rs56187054	17	7804521	T	C	0.297707	-0.0094	0.0057	0.0991225	-0.0861363	0.00885429	2.28601e-22	0.109129	0.0671183	0.103965	0.00767406	0.154958	20	ENSG00000183914	17	7717744	7833742	+
MUC4	eQTL_BrainMeta	ENSG00000145113.22	3	195779369	rs113232023	3	195965105	C	T	0.143966	0.0121	0.0074	0.102021	0.920923	0.0602406	9.27592e-53	0.013139	0.00808125	0.103979	0.537748	0.811439	20	ENSG00000145113	3	195746765	195811973	-
NAGS	eQTL_BrainMeta	ENSG00000161653.11	17	44006845	rs1994366	17	44009443	G	T	0.206823	-0.0106	0.0065	0.102939	-0.711143	0.0339675	2.51851e-97	0.0149056	0.00916791	0.103983	0.459043	0.0325462	20	ENSG00000161653	17	44004622	44009068	+
USP15	eQTL_BrainMeta	ENSG00000135655.16	12	62338884	rs73135290	12	62302054	G	A	0.103573	0.0142	0.0084	0.0909369	0.246553	0.0415509	2.96101e-09	0.0575942	0.0354254	0.103995	0.103995	0.608156	20	ENSG00000135655	12	62260338	62417431	+
SCN4B	eQTL_BrainMeta	ENSG00000177098.9	11	118143133	rs599343	11	118123715	A	G	0.349395	0.009	0.0055	0.101764	0.4331	0.0302464	1.6636e-46	0.0207804	0.0127818	0.103996	0.103996	0.0807235	20	ENSG00000177098	11	118133377	118152888	-
MAPK1IP1L	eQTL_BrainMeta	ENSG00000168175.15	14	55060920	rs113572021	14	55077237	C	A	0.0438289	0.0215	0.013	0.0981588	0.705351	0.0797094	8.82877e-19	0.0304813	0.0187497	0.104014	0.104014	0.698734	20	ENSG00000168175	14	55051647	55070194	+
PIGZ	eQTL_GTEx_Brain_Nucleus_accumbens_basal_ganglia	ENSG00000119227.7	3	196946343	rs11922888	3	196949123	G	C	0.266601	0.0095	0.0058	0.101436	0.810562	0.0611673	4.41976e-40	0.0117203	0.00720998	0.104043	0.21715	0.257615	13	ENSG00000119227	3	196946356	196969060	-
ADAMTS8	eQTL_BrainMeta	ENSG00000134917.10	11	130416766	rs4997571	11	130406384	G	C	0.503356	-0.0085	0.0052	0.10213	0.485063	0.0313712	6.25798e-54	-0.0175235	0.01078	0.104044	0.049846	0.714231	20	ENSG00000134917	11	130404923	130428609	-
USP37	eQTL_GTEx_Brain_Cerebellar_Hemisphere	ENSG00000135913.10	2	218453296	rs13431399	2	218604775	C	G	0.392442	-0.009	0.0053	0.0894864	-0.164816	0.0293215	1.8986e-08	0.0546063	0.0335925	0.104045	0.104045	0.166751	13	ENSG00000135913	2	218450251	218568351	-
CROT	eQTL_eQTLGen	ENSG00000005469	7	87372729	rs34110100	7	87156626	G	A	0.0342198	-0.0238	0.0146	0.103072	-0.510144	0.0236121	1.60492e-103	0.0466535	0.0287007	0.104053	0.0284864	0.518961	20	ENSG00000005469	7	87345664	87399794	+
ALG8	eQTL_GTEx_Brain_Spinal_cord_cervical_c-1	ENSG00000159063.12	11	78100936	rs635657	11	78067519	T	C	0.687132	0.0094	0.0056	0.0932356	0.477858	0.0733511	7.2851e-11	0.0196711	0.0121017	0.10406	0.10406	0.66023	20	ENSG00000159063	11	78095244	78139660	-
GXYLT2	eQTL_GTEx_Brain_Spinal_cord_cervical_c-1	ENSG00000172986.12	3	72888073	rs3821379	3	72967823	G	A	0.695539	0.0095	0.0056	0.0898048	0.506306	0.0891514	1.35351e-08	0.0187634	0.0115434	0.104065	0.104065	0.755822	11	ENSG00000172986	3	72888046	72998138	+
ATF4	eQTL_GTEx_Brain_Putamen_basal_ganglia	ENSG00000128272.14	22	39519695	rs1048310	22	39517277	G	T	0.306794	0.0094	0.0056	0.0932356	0.345638	0.0530932	7.51414e-11	0.0271961	0.0167318	0.104075	0.104075	0.420845	10	ENSG00000128272	22	39519695	39522683	+
CAPN3	eQTL_GTEx_Brain_Cerebellar_Hemisphere	ENSG00000092529.23	15	42359500	rs111536430	15	42196252	T	C	0.0823329	0.0158	0.0095	0.0962808	0.664425	0.0866992	1.80839e-14	0.02378	0.0146309	0.104094	0.104094	0.222495	20	ENSG00000092529	15	42359498	42412949	+
POLG	eQTL_GTEx_Brain_Caudate_basal_ganglia	ENSG00000140521.12	15	89316305	rs950541	15	89211723	A	G	0.390633	-0.009	0.0053	0.0894864	0.251878	0.0448863	2.00612e-08	-0.0357316	0.0219843	0.104094	0.104094	0.270217	20	ENSG00000140521	15	89305198	89334861	-
THAP5	eQTL_eQTLGen	ENSG00000177683	7	108562146	rs40943	7	108564035	A	G	0.450125	0.0085	0.0052	0.10213	-0.121079	0.00794805	2.10964e-52	-0.0702021	0.0431937	0.104102	0.182783	0.0675982	20	ENSG00000177683	7	108554543	108569750	-
MRPS7	eQTL_BrainMeta	ENSG00000125445.11	17	75264025	rs8067326	17	75265195	C	T	0.165449	0.0111	0.0068	0.102605	-0.675082	0.0389692	3.12811e-67	-0.0164424	0.0101175	0.10413	0.0448516	0.00357399	20	ENSG00000125445	17	75261674	75266376	+
IL1RL2	eQTL_GTEx_Brain_Caudate_basal_ganglia	ENSG00000115598.9	2	102186973	rs6743219	2	102215251	C	T	0.624724	0.009	0.0053	0.0894864	-0.379779	0.0678548	2.18171e-08	-0.023698	0.0145837	0.104169	0.104169	0.609653	13	ENSG00000115598	2	102187006	102240002	+
ARVCF	eQTL_GTEx_Brain_Cerebellum	ENSG00000099889.13	22	19969976	rs2238791	22	19995588	A	C	0.454117	-0.0086	0.0052	0.0981588	-0.306806	0.0352109	2.94945e-18	0.0280307	0.0172514	0.104197	0.104197	0.0470997	20	ENSG00000099889	22	19969896	20016823	-
SNRNP27	eQTL_GTEx_Brain_Putamen_basal_ganglia	ENSG00000124380.10	2	69893560	rs3755391	2	69914387	T	C	0.236492	-0.0103	0.0061	0.0913106	-0.408353	0.0683812	2.34768e-09	0.0252233	0.0155237	0.104201	0.104201	0.900055	20	ENSG00000124380	2	69893956	69905575	+
PFDN1	eQTL_eQTLGen	ENSG00000113068	5	140274074	rs10041530	5	140299892	T	A	0.227305	0.0101	0.0062	0.103306	0.221969	0.00992102	7.11598e-111	0.0455019	0.0280058	0.10422	0.0157726	0.160291	20	ENSG00000113068	5	140245035	140303113	-
THRAP3	eQTL_eQTLGen	ENSG00000054118	1	36264894	rs12122689	1	36383982	T	C	0.0218	-0.0272	0.0166	0.101306	-0.390546	0.0312352	7.15251e-36	0.0696461	0.042868	0.104234	0.35384	0.267848	17	ENSG00000054118	1	36224432	36305357	+
TEP1	eQTL_GTEx_Brain_Cerebellar_Hemisphere	ENSG00000129566.12	14	20365667	rs1713434	14	20413368	C	T	0.443	0.0087	0.0052	0.0943121	-0.430624	0.0633807	1.08884e-11	-0.0202032	0.0124362	0.104259	0.104259	0.176853	10	ENSG00000129566	14	20365667	20413501	-
RAB7A	eQTL_BrainMeta	ENSG00000075785.14	3	128759805	rs59753334	3	128814285	G	C	0.09125	0.0152	0.009	0.0912407	0.366967	0.0617801	2.85226e-09	0.0414207	0.0254975	0.104269	0.104269	0.0720617	20	ENSG00000075785	3	128693669	128825942	+
LRRC45	eQTL_BrainMeta	ENSG00000169683.8	17	82027228	rs4265887	17	82023068	T	G	0.30577	0.0093	0.0057	0.102768	-0.559639	0.0320615	3.14437e-68	-0.0166179	0.0102295	0.10427	0.10427	0.008032	20	ENSG00000169683	17	82023305	82031151	+
TBX6	eQTL_GTEx_Brain_Cortex	ENSG00000149922.10	16	30085793	rs3809627	16	30091839	A	C	0.41085	-0.0088	0.0053	0.0968386	-0.397992	0.0506845	4.08323e-15	0.022111	0.0136113	0.104278	0.104278	0.381095	20	ENSG00000149922	16	30085793	30091924	-
HEATR6	eQTL_GTEx_Brain_Putamen_basal_ganglia	ENSG00000068097.14	17	60043194	rs79483284	17	60097810	A	C	0.0343603	-0.0229	0.0137	0.0946165	0.972688	0.141317	5.86054e-12	-0.023543	0.0144941	0.104307	0.104307	0.62889	20	ENSG00000068097	17	60041008	60078922	-
TLR6	eQTL_GTEx_Brain_Cerebellum	ENSG00000174130.12	4	38823715	rs2087465	4	38855458	G	T	0.274124	-0.0096	0.0058	0.0978895	-0.664186	0.0786585	3.06865e-17	0.0144538	0.00889868	0.10432	0.10432	0.152959	20	ENSG00000174130	4	38822897	38856817	-
GCAT	eQTL_GTEx_Brain_Spinal_cord_cervical_c-1	ENSG00000100116.16	22	37807905	rs35692733	22	37810832	A	G	0.294259	-0.0094	0.0056	0.0932356	0.546268	0.0848764	1.22627e-10	-0.0172077	0.0105943	0.104325	0.104325	0.327774	20	ENSG00000100116	22	37807905	37817176	+
GNPDA2	eQTL_GTEx_Brain_Anterior_cingulate_cortex_BA24	ENSG00000163281.11	4	44682200	rs16857402	4	44704436	C	T	0.22445	-0.0104	0.0062	0.0934605	0.458617	0.0705835	8.16606e-11	-0.0226769	0.0139621	0.10434	0.10434	0.699201	14	ENSG00000163281	4	44682200	44726588	-
LRRC37A2	eQTL_GTEx_Brain_Nucleus_accumbens_basal_ganglia	ENSG00000238083.7	17	46511511	rs413917	17	45645823	A	G	0.2234	-0.0103	0.0063	0.102066	1.22188	0.0864316	2.24811e-45	-0.00842963	0.00519035	0.104355	0.0154258			ENSG00000238083	17	46511511	46555650	+
VPS11	eQTL_GTEx_Brain_Cerebellum	ENSG00000160695.14	11	119067699	rs1182922	11	119062148	A	G	0.443831	0.0086	0.0052	0.0981588	0.466897	0.0543624	8.80333e-18	0.0184195	0.011342	0.104373	0.104373	0.859333	8	ENSG00000160695	11	119067818	119081972	+
STYXL1	eQTL_GTEx_Brain_Cortex	ENSG00000127952.16	7	75996338	rs41301427	7	75985239	A	G	0.10026	-0.0146	0.0088	0.0970975	1.12546	0.14196	2.22639e-15	-0.0129725	0.0079884	0.104394	0.247002	0.395241	16	ENSG00000127952	7	75996338	76048004	-
PPP1R3C	eQTL_BrainMeta	ENSG00000119938.9	10	91630757	rs4933212	10	91608747	G	A	0.158538	0.0114	0.0069	0.0984991	-0.37891	0.042978	1.18219e-18	-0.0300863	0.0185271	0.104396	0.276083	0.0500195	20	ENSG00000119938	10	91628442	91633071	-
CDK12	eQTL_eQTLGen	ENSG00000167258	17	39513196	rs112005308	17	39243856	G	A	0.0972681	-0.0174	0.0107	0.103914	-0.477674	0.0155698	1.06775e-206	0.0364265	0.0224317	0.1044	0.020949	0.0273378	20	ENSG00000167258	17	39461486	39564907	+
MS4A14	eQTL_BrainMeta	ENSG00000166928.11	11	60398143	rs950803	11	60385090	T	A	0.381	0.0088	0.0054	0.10318	-0.646039	0.0333806	1.89671e-83	-0.0136215	0.00838821	0.104401	0.439721	0.702758	20	ENSG00000166928	11	60378530	60417756	+
QSOX1	eQTL_GTEx_Brain_Cerebellar_Hemisphere	ENSG00000116260.16	1	180154834	rs61809068	1	180193957	A	G	0.15197	0.012	0.0072	0.0955807	0.731396	0.101845	6.89778e-13	0.016407	0.0101058	0.104479	0.104479	0.57644	20	ENSG00000116260	1	180154869	180204030	+
MIB2	eQTL_eQTLGen	ENSG00000197530	1	1623012	rs34501155	1	1613769	T	C	0.340436	0.009	0.0055	0.101764	-0.185695	0.0143308	2.12248e-38	-0.0484666	0.0298537	0.104489	0.104489	0.982414	12	ENSG00000197530	1	1615454	1630605	+
TTC3	eQTL_GTEx_Brain_Hypothalamus	ENSG00000182670.13	21	37073226	rs2298683	21	37072769	C	T	0.501254	-0.0087	0.0052	0.0943121	0.368143	0.0548361	1.89988e-11	-0.0236321	0.014557	0.104499	0.104499	0.444584	20	ENSG00000182670	21	37073226	37203112	+
ASB8	eQTL_GTEx_Brain_Cortex	ENSG00000177981.10	12	48147788	rs10875746	12	48124481	C	A	0.2312	0.0101	0.0061	0.0977749	0.501231	0.0609344	1.93984e-16	0.0201504	0.0124141	0.104551	0.104551	0.22901	20	ENSG00000177981	12	48147789	48181213	-
SLC25A12	eQTL_GTEx_Brain_Cerebellum	ENSG00000115840.13	2	171784370	rs7608403	2	171790255	C	A	0.276482	0.0096	0.0058	0.0978895	0.345747	0.0416915	1.10447e-16	0.027766	0.0171061	0.104555	0.104555	0.409662	20	ENSG00000115840	2	171783405	171999859	-
LNPK	eQTL_GTEx_Brain_Cerebellar_Hemisphere	ENSG00000144320.13	2	175923892	rs4246623	2	176014218	A	G	0.408625	-0.0089	0.0053	0.0931042	-0.280622	0.0443283	2.44317e-10	0.0317153	0.0195398	0.104566	0.104566	0.335014	19	ENSG00000144320	2	175923882	176002839	-
SPTA1	eQTL_eQTLGen	ENSG00000163554	1	158648710	rs77773125	1	158528174	T	C	0.23615	-0.0102	0.0062	0.0999365	0.0962165	0.00967642	2.69471e-23	-0.106011	0.065314	0.104569	0.288977	0.496292	20	ENSG00000163554	1	158610704	158686715	-
RNF19B	eQTL_eQTLGen	ENSG00000116514	1	32950627	rs16835229	1	32980236	T	C	0.09325	-0.0145	0.0089	0.103268	0.249708	0.0133877	1.21641e-77	-0.0580678	0.0357773	0.104582	0.00248611	0.151413	20	ENSG00000116514	1	32936445	32964809	-
IPO8	eQTL_GTEx_Brain_Hypothalamus	ENSG00000133704.9	12	30628988	rs11051048	12	30742783	A	G	0.252125	-0.01	0.006	0.0955807	-0.445569	0.0624844	9.97277e-13	0.0224432	0.0138288	0.104605	0.104605	0.903338	12	ENSG00000133704	12	30628988	30695869	-
ADARB2	eQTL_GTEx_Brain_Hippocampus	ENSG00000185736.15	10	1177318	rs7100066	10	1251048	G	A	0.29182	0.0096	0.0057	0.092141	0.410282	0.0678065	1.44146e-09	0.0233985	0.014421	0.10469	0.10469	0.312259	14	ENSG00000185736	10	1177313	1737525	-
TXLNA	eQTL_GTEx_Brain_Cerebellum	ENSG00000084652.15	1	32179686	rs72666775	1	32179560	A	G	0.0631063	0.0178	0.0107	0.0962021	-0.624797	0.08536	2.48804e-13	-0.0284893	0.0175623	0.104764	0.104764	0.826159	20	ENSG00000084652	1	32179675	32198285	+
ARL17A	eQTL_GTEx_Brain_Caudate_basal_ganglia	ENSG00000185829.17	17	46516702	rs2942166	17	45638061	C	T	0.223317	-0.0104	0.0063	0.0987807	0.86041	0.0984061	2.26081e-18	-0.0120873	0.00745145	0.104775	0.104775	0.623329	3	ENSG00000185829	17	46516702	46579691	-
CMTM7	eQTL_eQTLGen	ENSG00000153551	3	32437382	rs342752	3	32462934	A	T	0.31019	-0.0091	0.0056	0.104163	-0.236833	0.00874105	1.148e-161	0.0384237	0.0236878	0.104785	0.222278	0.654904	20	ENSG00000153551	3	32391698	32483067	+
MMRN2	eQTL_BrainMeta	ENSG00000173269.14	10	86952511	rs10887676	10	86948699	C	A	0.494875	-0.0086	0.0052	0.0981588	0.256686	0.0309157	1.0171e-16	-0.033504	0.0206562	0.104807	0.104807	0.172155	20	ENSG00000173269	10	86935540	86969481	-
PIGZ	eQTL_GTEx_Brain_Cerebellum	ENSG00000119227.7	3	196946343	rs11922888	3	196949123	G	C	0.266601	0.0095	0.0058	0.101436	0.739294	0.0635877	3.02731e-31	0.0128501	0.00792279	0.104822	0.104822	0.329173	15	ENSG00000119227	3	196946356	196969060	-
LIG3	eQTL_GTEx_Brain_Substantia_nigra	ENSG00000005156.11	17	34980494	rs2074518	17	34997363	T	C	0.44655	0.0088	0.0052	0.0905873	-0.59316	0.104407	1.33732e-08	-0.0148358	0.00914728	0.104829	0.104829	0.770565	12	ENSG00000005156	17	34980512	35009743	+
ADIPOR1	eQTL_eQTLGen	ENSG00000159346	1	202949702	rs10800887	1	202955808	C	T	0.369056	0.0088	0.0054	0.10318	0.135675	0.00822841	4.43093e-61	0.0648609	0.0399949	0.104861	0.472283	0.656686	20	ENSG00000159346	1	202940826	202958572	-
RAD17	eQTL_eQTLGen	ENSG00000152942	5	69392047	rs17229894	5	69382304	A	G	0.0311687	0.0251	0.0154	0.103129	0.450414	0.027814	5.57753e-59	0.0557265	0.0343635	0.104872	0.121413	0.528085	10	ENSG00000152942	5	69369293	69414801	+
FGF11	eQTL_eQTLGen	ENSG00000161958	17	7441605	rs34121192	17	7437545	A	G	0.0723744	-0.0165	0.01	0.0989429	-0.133644	0.0152051	1.5036e-18	0.123462	0.0761327	0.104873	0.240039	0.261892	20	ENSG00000161958	17	7438273	7444937	+
TBX6	eQTL_GTEx_Brain_Caudate_basal_ganglia	ENSG00000149922.10	16	30085793	rs3809627	16	30091839	A	C	0.41085	-0.0088	0.0053	0.0968386	-0.413086	0.0547596	4.5707e-14	0.0213031	0.0131374	0.104897	0.104897	0.167321	18	ENSG00000149922	16	30085793	30091924	-
TLR6	eQTL_GTEx_Brain_Cerebellar_Hemisphere	ENSG00000174130.12	4	38823715	rs7693912	4	38868850	T	C	0.273305	-0.0098	0.0058	0.0910939	-0.451809	0.0783243	8.00093e-09	0.0216906	0.0133767	0.104905	0.104905	0.233764	17	ENSG00000174130	4	38822897	38856817	-
IL1RL2	eQTL_GTEx_Brain_Nucleus_accumbens_basal_ganglia	ENSG00000115598.9	2	102186973	rs917994	2	102220954	A	G	0.625038	0.0088	0.0053	0.0968386	-0.405428	0.0538372	5.04951e-14	-0.0217055	0.0133866	0.104925	0.104925	0.40973	20	ENSG00000115598	2	102187006	102240002	+
PDXK	eQTL_eQTLGen	ENSG00000160209	21	43740700	rs2276528	21	43732619	A	G	0.1453	-0.012	0.0074	0.104884	0.73866	0.0101268	0	-0.0162456	0.0100206	0.10497	0.211805	0.485359	20	ENSG00000160209	21	43719094	43762307	+
LAMC2	eQTL_GTEx_Brain_Anterior_cingulate_cortex_BA24	ENSG00000058085.14	1	183186238	rs481023	1	183192734	T	G	0.311136	-0.0093	0.0056	0.0967708	0.799148	0.106953	7.90142e-14	-0.0116374	0.00717846	0.104984	0.104984	0.595603	20	ENSG00000058085	1	183186238	183245127	+
RNASEH2C	eQTL_BrainMeta	ENSG00000172922.11	11	65717411	rs3372	11	65717747	A	G	0.36795	-0.0088	0.0054	0.10318	-0.609906	0.0383619	6.46671e-57	0.0144285	0.00890021	0.104988	0.22189	0.0708236	20	ENSG00000172922	11	65714005	65720818	-
TBC1D8	eQTL_eQTLGen	ENSG00000204634	2	101130047	rs1192778	2	101174066	A	G	0.169721	-0.0112	0.0069	0.104549	0.327384	0.0102733	7.5426e-223	-0.0342106	0.0211035	0.104999	0.34039	0.565419	20	ENSG00000204634	2	101007228	101252866	-
LIG3	eQTL_GTEx_Brain_Anterior_cingulate_cortex_BA24	ENSG00000005156.11	17	34980494	rs1003918	17	35005158	A	G	0.446899	0.0087	0.0052	0.0943121	-0.467053	0.0713073	5.75902e-11	-0.0186274	0.0114911	0.105012	0.105012	0.502842	11	ENSG00000005156	17	34980512	35009743	+
NUCB2	eQTL_eQTLGen	ENSG00000070081	11	17279066	rs214081	11	17278107	G	T	0.415725	0.0086	0.0053	0.104666	0.413853	0.011508	3.26307e-283	0.0207803	0.0128195	0.105019	0.265902	0.906569	20	ENSG00000070081	11	17208153	17349980	+
MIB2	eQTL_BrainMeta	ENSG00000197530.12	1	1623012	rs28710339	1	1622295	C	G	0.338279	0.0092	0.0055	0.094381	-0.226182	0.0344363	5.09502e-11	-0.0406751	0.0250928	0.105021	0.105021	0.984605	13	ENSG00000197530	1	1615454	1630605	+
MRM2	eQTL_GTEx_Brain_Cerebellum	ENSG00000122687.17	7	2234231	rs34418140	7	2238548	T	C	0.378287	-0.0089	0.0054	0.0993223	0.538642	0.0600908	3.13681e-19	-0.016523	0.0101933	0.105023	0.105023	0.00455865	20	ENSG00000122687	7	2234195	2242205	-
DMAP1	eQTL_BrainMeta	ENSG00000178028.14	1	44217068	rs226063	1	44337674	C	T	0.295215	0.0093	0.0057	0.102768	0.473199	0.0332354	5.34069e-46	0.0196535	0.0121245	0.105024	0.105024	0.709833	20	ENSG00000178028	1	44213455	44220681	+
TPSB2	eQTL_GTEx_Brain_Cortex	ENSG00000197253.13	16	1227272	rs9927989	16	1247144	C	A	0.691283	0.0092	0.0056	0.100413	-0.991565	0.0997606	2.80372e-23	-0.00927826	0.00572426	0.105047	0.105047	0.747866	20	ENSG00000197253	16	1227272	1230184	-
CCPG1	eQTL_BrainMeta	ENSG00000260916.8	15	55374271	rs1075938	15	55498493	A	G	0.0150636	-0.0354	0.0212	0.0949567	-0.824857	0.12242	1.60647e-11	0.0429165	0.0264789	0.105064	0.105064	0.179288	20	ENSG00000260916	15	55340032	55408510	-
ARHGAP27	eQTL_GTEx_Brain_Caudate_basal_ganglia	ENSG00000159314.11	17	45393902	rs62055544	17	45887173	G	A	0.221823	-0.0104	0.0062	0.0934605	0.25625	0.040775	3.2895e-10	-0.0405854	0.0250422	0.105086	0.105086	0.403453	5	ENSG00000159314	17	45393902	45434421	-
TIMP3	eQTL_eQTLGen	ENSG00000100234	22	32832373	rs929015	22	32765164	A	G	0.270008	-0.0097	0.0059	0.100162	0.0851361	0.00885856	7.21274e-22	-0.113935	0.0703075	0.105119	0.269621	0.494901	20	ENSG00000100234	22	32801705	32863041	+
DEF8	eQTL_GTEx_Brain_Putamen_basal_ganglia	ENSG00000140995.16	16	89947925	rs3803686	16	89953938	C	A	0.191762	-0.0109	0.0065	0.0935575	-0.472602	0.0751021	3.11796e-10	0.0230638	0.0142336	0.105152	0.105152	0.272769	20	ENSG00000140995	16	89948697	89968060	+
PIGZ	eQTL_GTEx_Brain_Cerebellar_Hemisphere	ENSG00000119227.7	3	196946343	rs11922888	3	196949123	G	C	0.266601	0.0095	0.0058	0.101436	0.672627	0.0608789	2.22632e-28	0.0141237	0.00871715	0.105184	0.105184	0.450067	13	ENSG00000119227	3	196946356	196969060	-
CLEC18A	eQTL_GTEx_Brain_Substantia_nigra	ENSG00000157322.17	16	69950705	rs55936521	16	70393722	T	G	0.386	-0.0088	0.0053	0.0968386	-0.976247	0.131717	1.24683e-13	0.00901411	0.00556351	0.105185	0.105185	0.407345	20	ENSG00000157322	16	69950705	69964452	+
PCDHA1	eQTL_GTEx_Brain_Cerebellar_Hemisphere	ENSG00000204970.9	5	140786136	rs801399	5	140655259	T	C	0.439526	0.0087	0.0052	0.0943121	-0.465796	0.0717099	8.2726e-11	-0.0186777	0.0115281	0.10519	0.10519	0.291092	20	ENSG00000204970	5	140786136	141012347	+
DDO	eQTL_GTEx_Brain_Hypothalamus	ENSG00000203797.9	6	110391771	rs2180004	6	110422059	G	A	0.375	-0.0089	0.0053	0.0931042	0.302653	0.0491369	7.3031e-10	-0.0294066	0.018151	0.105208	0.105208	0.251104	15	ENSG00000203797	6	110391771	110415575	-
PIGZ	eQTL_GTEx_Brain_Cortex	ENSG00000119227.7	3	196946343	rs11922888	3	196949123	G	C	0.266601	0.0095	0.0058	0.101436	0.538646	0.0491732	6.3536e-28	0.0176368	0.0108874	0.105249	0.2192	0.431714	18	ENSG00000119227	3	196946356	196969060	-
UBE2J1	eQTL_eQTLGen	ENSG00000198833	6	89339674	rs12209311	6	89357353	C	T	0.0808356	-0.0151	0.0093	0.104449	0.394573	0.0165541	1.43521e-125	-0.0382692	0.0236244	0.105253	0.814834	0.352185	17	ENSG00000198833	6	89326625	89352722	-
AKIRIN2	eQTL_eQTLGen	ENSG00000135334	6	87688546	rs78027518	6	87338903	T	A	0.100575	-0.0134	0.0082	0.102228	0.17775	0.0145304	2.07138e-34	-0.0753868	0.046542	0.105284	0.164014	0.0226707	20	ENSG00000135334	6	87674860	87702233	-
DNAH17	eQTL_BrainMeta	ENSG00000187775.17	17	78500546	rs12449402	17	78503272	T	C	0.249103	0.0099	0.006	0.0989429	0.301367	0.0354801	1.99703e-17	0.0328504	0.0202815	0.105292	0.38158	0.782523	20	ENSG00000187775	17	78423697	78577396	-
STYXL1	eQTL_GTEx_Brain_Caudate_basal_ganglia	ENSG00000127952.16	7	75996338	rs41301427	7	75985239	A	G	0.10026	-0.0146	0.0088	0.0970975	0.837979	0.112225	8.20541e-14	-0.0174229	0.0107576	0.105319	0.208547	0.47947	17	ENSG00000127952	7	75996338	76048004	-
SLAIN2	eQTL_BrainMeta	ENSG00000109171.15	4	48383865	rs9992736	4	48344868	T	G	0.295583	0.0096	0.0057	0.092141	-0.221539	0.0375559	3.65899e-09	-0.0433332	0.0267572	0.105341	0.105341	0.610815	19	ENSG00000109171	4	48341529	48426201	+
TBC1D13	eQTL_eQTLGen	ENSG00000107021	9	128798842	rs10988124	9	128807066	G	A	0.28204	-0.0095	0.0058	0.101436	0.0971061	0.00901669	4.79074e-27	-0.0978311	0.0604153	0.105381	0.485069	0.252742	20	ENSG00000107021	9	128787253	128810430	+
PTPRN	eQTL_GTEx_Brain_Putamen_basal_ganglia	ENSG00000054356.13	2	219289623	rs2271594	2	219303894	T	C	0.263348	-0.0099	0.0059	0.0933537	0.223922	0.0362517	6.53852e-10	-0.0442118	0.0273034	0.105387	0.105387	0.958693	14	ENSG00000054356	2	219289623	219309648	-
APOB	eQTL_BrainMeta	ENSG00000084674.15	2	21022751	rs934197	2	21044589	A	G	0.337613	0.009	0.0055	0.101764	-0.378692	0.0337831	3.66264e-29	-0.023766	0.0146776	0.105404	0.105404	0.0176469	20	ENSG00000084674	2	21001429	21044073	-
TEP1	eQTL_GTEx_Brain_Cerebellum	ENSG00000129566.12	14	20365667	rs1713434	14	20413368	C	T	0.443	0.0087	0.0052	0.0943121	-0.469316	0.0732269	1.46416e-10	-0.0185376	0.0114513	0.105484	0.105484	0.534523	7	ENSG00000129566	14	20365667	20413501	-
IQCB1	eQTL_GTEx_Brain_Putamen_basal_ganglia	ENSG00000173226.16	3	121769763	rs12695416	3	121832723	G	A	0.635314	-0.0089	0.0054	0.0993223	0.717815	0.0834381	7.76831e-18	-0.0123987	0.00765964	0.10551	0.256686	0.0809982	20	ENSG00000173226	3	121769761	121835079	-
CELSR1	eQTL_eQTLGen	ENSG00000075275	22	46449227	rs11912939	22	46367197	G	C	0.0900121	0.0146	0.009	0.104756	0.442376	0.0181183	1.15653e-131	0.0330036	0.0203895	0.105522	0.00725156	0.014503	20	ENSG00000075275	22	46360834	46537620	-
LPIN1	eQTL_GTEx_Brain_Substantia_nigra	ENSG00000134324.11	2	11677595	rs3795974	2	11784824	C	T	0.628	-0.0089	0.0053	0.0931042	0.400783	0.0659384	1.21585e-09	-0.0222065	0.0137195	0.105532	0.105532	0.938067	10	ENSG00000134324	2	11677595	11827409	+
LRRC38	eQTL_BrainMeta	ENSG00000162494.6	1	13494518	rs77464110	1	13495164	A	G	0.0563517	0.0194	0.0115	0.0916117	-0.421456	0.0733809	9.27971e-09	-0.0460309	0.0284391	0.105537	0.105167	0.859138	7	ENSG00000162494	1	13474973	13514003	-
L2HGDH	eQTL_eQTLGen	ENSG00000087299	14	50274896	rs147507993	14	50153675	T	C	0.021425	0.0272	0.0161	0.091135	0.200516	0.0355286	1.6634e-08	0.13565	0.0838131	0.105559	0.105559			ENSG00000087299	14	50237563	50312229	-
TRPM2	eQTL_BrainMeta	ENSG00000142185.16	21	44396622	rs4169	21	44362591	C	T	0.213791	-0.0104	0.0064	0.104163	-0.61072	0.0337939	5.30485e-73	0.0170291	0.0105217	0.105561	0.16658	0.242831	20	ENSG00000142185	21	44350163	44443081	+
FXYD2	eQTL_GTEx_Brain_Cerebellum	ENSG00000137731.13	11	117800844	rs516655	11	117838313	A	G	0.809197	0.0109	0.0066	0.0986334	-0.848663	0.104581	4.86143e-16	-0.0128437	0.00793636	0.105589	0.105589	0.455279	9	ENSG00000137731	11	117800844	117828698	-
IQCE	eQTL_GTEx_Brain_Cerebellum	ENSG00000106012.17	7	2558972	rs11771877	7	2613243	T	C	0.158903	-0.012	0.0071	0.091001	0.485999	0.086718	2.09024e-08	-0.0246914	0.015259	0.105629	0.105629	0.511934	10	ENSG00000106012	7	2558972	2614733	+
ADAM19	eQTL_BrainMeta	ENSG00000135074.16	5	157485654	rs4704745	5	157584253	G	T	0.392996	0.0087	0.0053	0.100692	-0.32628	0.0339145	6.5416e-22	-0.0266642	0.0164785	0.105636	0.365845	0.462531	20	ENSG00000135074	5	157395534	157575775	-
CNGA1	eQTL_BrainMeta	ENSG00000198515.16	4	47976329	rs321638	4	48000465	G	T	0.23622	-0.0099	0.0061	0.1046	0.821758	0.0392057	1.51553e-97	-0.0120473	0.00744533	0.105639	0.0311786	0.377329	20	ENSG00000198515	4	47935977	48016681	-
PCDHA13	eQTL_GTEx_Brain_Putamen_basal_ganglia	ENSG00000239389.7	5	140882643	rs251379	5	140879337	A	G	0.658678	0.0091	0.0055	0.0980167	-0.722186	0.0932203	9.40226e-15	-0.0126006	0.00778752	0.105651	0.105651	0.531986	20	ENSG00000239389	5	140882124	141012347	+
PEBP4	eQTL_BrainMeta	ENSG00000134020.8	8	22856625	rs2175192	8	22927646	A	G	0.193091	-0.0107	0.0066	0.104972	-0.794812	0.0309416	1.61395e-145	0.0134623	0.00832037	0.105664	0.508693	0.505646	20	ENSG00000134020	8	22713251	23000000	-
CDC7	eQTL_GTEx_Brain_Cortex	ENSG00000097046.12	1	91500893	rs17501937	1	91556148	G	A	0.57195	-0.0086	0.0052	0.0981588	-0.387144	0.0495769	5.76656e-15	0.022214	0.0137296	0.105672	0.252055	0.441949	20	ENSG00000097046	1	91500851	91525764	+
CHD1L	eQTL_GTEx_Brain_Hypothalamus	ENSG00000131778.18	1	147242641	rs6686541	1	147309442	C	T	0.0380076	-0.0226	0.0136	0.09656	-0.824297	0.116221	1.3174e-12	0.0274173	0.0169457	0.105674	0.105674	0.699928	20	ENSG00000131778	1	147242654	147295765	+
MRPL35	eQTL_GTEx_Brain_Hypothalamus	ENSG00000132313.14	2	86199355	rs13403186	2	86177893	G	A	0.53485	-0.0088	0.0052	0.0905873	-0.286273	0.0518731	3.41474e-08	0.0307399	0.0189993	0.105674	0.105674	0.807435	20	ENSG00000132313	2	86199355	86213790	+
TPSB2	eQTL_GTEx_Brain_Putamen_basal_ganglia	ENSG00000197253.13	16	1227272	rs9927989	16	1247144	C	A	0.691283	0.0092	0.0056	0.100413	-0.959419	0.103013	1.2361e-20	-0.00958914	0.00592698	0.105689	0.105689	0.983487	20	ENSG00000197253	16	1227272	1230184	-
CLEC12A	eQTL_GTEx_Brain_Hypothalamus	ENSG00000172322.13	12	9971415	rs7309256	12	9973650	T	G	0.26995	-0.0099	0.0059	0.0933537	0.646468	0.106082	1.10078e-09	-0.015314	0.00946616	0.105714	0.105714	0.67472	18	ENSG00000172322	12	9951316	9995694	+
GCSAM	eQTL_eQTLGen	ENSG00000174500	3	112127054	rs1492483	3	112129138	G	A	0.406783	-0.0086	0.0053	0.104666	-0.186728	0.00896266	2.12906e-96	0.0460563	0.0284695	0.105718	0.564853	0.480735	20	ENSG00000174500	3	112120839	112133270	-
PDE2A	eQTL_GTEx_Brain_Cerebellum	ENSG00000186642.15	11	72576141	rs117465572	11	72642981	A	G	0.0826	0.0153	0.0093	0.0999365	1.05987	0.119306	6.47165e-19	0.0144357	0.00892386	0.105737	0.258819	0.428234	20	ENSG00000186642	11	72576141	72674591	-
STX1B	eQTL_eQTLGen	ENSG00000099365	16	30999947	rs72800858	16	31036452	A	G	0.238491	-0.01	0.0061	0.101142	-0.116114	0.0116477	2.0874e-23	0.0861223	0.0532402	0.105745	0.105745	0.580731	20	ENSG00000099365	16	30989256	31010638	-
GNAQ	eQTL_GTEx_Brain_Cerebellar_Hemisphere	ENSG00000156052.10	9	77716087	rs11790320	9	77688198	C	T	0.723709	0.0096	0.0058	0.0978895	0.498638	0.0652985	2.2358e-14	0.0192524	0.0119018	0.105747	0.105747	0.146817	20	ENSG00000156052	9	77716097	78031811	-
SRP14	eQTL_eQTLGen	ENSG00000140319	15	40037436	rs72731415	15	40039498	G	A	0.336758	-0.0089	0.0055	0.105623	0.511301	0.00915563	0	-0.0174066	0.0107614	0.10577	0.0753414	0.204174	20	ENSG00000140319	15	40035690	40039181	-
ZNF257	eQTL_BrainMeta	ENSG00000197134.13	19	22071955	rs4932952	19	22063986	A	G	0.265573	-0.0094	0.0058	0.105084	-0.916429	0.0362765	8.2864e-141	0.0102572	0.00634193	0.1058	0.472866	0.593341	20	ENSG00000197134	19	22052430	22091480	+
GRID1	eQTL_BrainMeta	ENSG00000182771.19	10	85983173	rs10887587	10	86366164	T	C	0.460549	-0.0087	0.0052	0.0943121	-0.225797	0.0357336	2.63453e-10	0.0385302	0.0238231	0.105804	0.105804	0.00949463	15	ENSG00000182771	10	85599552	86366795	-
PCDHA13	eQTL_GTEx_Brain_Caudate_basal_ganglia	ENSG00000239389.7	5	140882643	rs251379	5	140879337	A	G	0.658678	0.0091	0.0055	0.0980167	-0.59784	0.0779519	1.72872e-14	-0.0152215	0.00941144	0.105806	0.105806	0.535976	20	ENSG00000239389	5	140882124	141012347	+
HFM1	eQTL_GTEx_Brain_Nucleus_accumbens_basal_ganglia	ENSG00000162669.15	1	91260766	rs12568445	1	91389307	A	G	0.0803982	0.0161	0.0096	0.0935262	0.646233	0.105705	9.74502e-10	0.0249136	0.0154041	0.105807	0.105807	0.351559	11	ENSG00000162669	1	91260766	91404856	-
MADCAM1	eQTL_BrainMeta	ENSG00000099866.16	19	497260	rs7256171	19	494446	T	C	0.430041	0.0086	0.0053	0.104666	-0.615249	0.0307966	8.58936e-89	-0.0139781	0.00864277	0.10581	0.0318073	0.0680731	14	ENSG00000099866	19	489176	505343	+
CHMP3	eQTL_GTEx_Brain_Caudate_basal_ganglia	ENSG00000115561.15	2	86503431	rs72932358	2	86521734	A	G	0.153673	-0.0118	0.0071	0.0965184	0.284599	0.0405405	2.2168e-12	-0.0414618	0.025637	0.10582	0.10582	0.497506	20	ENSG00000115561	2	86503430	86563479	-
LYRM2	eQTL_eQTLGen	ENSG00000083099	6	89603446	rs9353689	6	89680724	A	C	0.4799	0.0085	0.0052	0.10213	-0.0882845	0.00793469	9.33289e-29	-0.0962796	0.0595327	0.105823	0.176123	0.0116195	20	ENSG00000083099	6	89568144	89638749	-
TRAF3IP2	eQTL_eQTLGen	ENSG00000056972	6	111581144	rs9487680	6	111605645	G	T	0.105563	-0.0136	0.0084	0.105437	0.428201	0.0125218	2.73112e-256	-0.0317608	0.0196389	0.105827	0.00582529	0.212472	20	ENSG00000056972	6	111555381	111606906	-
SLC41A3	eQTL_GTEx_Brain_Nucleus_accumbens_basal_ganglia	ENSG00000114544.16	3	126006355	rs1112001	3	126039389	C	A	0.352921	0.0091	0.0054	0.0919529	0.292973	0.0509431	8.87244e-09	0.0310609	0.0192067	0.105838	0.105838	0.199382	10	ENSG00000114544	3	126006357	126101561	-
ADAMTS8	eQTL_eQTLGen	ENSG00000134917	11	130416766	rs747250	11	130401783	G	T	0.470979	0.0086	0.0052	0.0981588	-0.0642957	0.00833148	1.1891e-14	-0.133757	0.0827127	0.105851	0.105851	0.777617	20	ENSG00000134917	11	130404923	130428609	-
NRCAM	eQTL_GTEx_Brain_Cerebellar_Hemisphere	ENSG00000091129.19	7	108147623	rs12531607	7	108202102	G	A	0.342139	-0.0092	0.0055	0.094381	0.417167	0.0659702	2.5559e-10	-0.0220535	0.0136376	0.105855	0.105855	0.187904	20	ENSG00000091129	7	108147623	108456717	-
ACKR2	eQTL_GTEx_Brain_Cortex	ENSG00000144648.15	3	42804752	rs2240861	3	42708832	A	G	0.27325	-0.0098	0.0058	0.0910939	-0.499533	0.0895578	2.43615e-08	0.0196183	0.0121319	0.105859	0.105859	0.38978	11	ENSG00000144648	3	42804752	42887974	+
SLC2A10	eQTL_BrainMeta	ENSG00000197496.6	20	46722998	rs6124859	20	46751657	G	A	0.06607	-0.0172	0.0103	0.0949386	0.360027	0.0555898	9.38811e-11	-0.0477742	0.0295447	0.105875	0.105875	0.801178	15	ENSG00000197496	20	46709649	46736347	+
KRT7	eQTL_eQTLGen	ENSG00000135480	12	52242353	rs11610828	12	52227536	G	A	0.194501	0.0106	0.0065	0.102939	0.124051	0.00994333	1.0118e-35	0.0854487	0.0528436	0.105875	0.125416	0.165551	17	ENSG00000135480	12	52232520	52252186	+
PDZD7	eQTL_eQTLGen	ENSG00000186862	10	101019987	rs11190802	10	101026014	C	A	0.2394	-0.01	0.0061	0.101142	0.10942	0.0111417	9.16144e-23	-0.091391	0.0565198	0.105885	0.105885	0.692395	11	ENSG00000186862	10	101007679	101032295	-
SYTL1	eQTL_GTEx_Brain_Cerebellar_Hemisphere	ENSG00000142765.17	1	27342020	rs28385651	1	27369839	C	T	0.03675	0.023	0.0138	0.0955807	-1.03184	0.15498	2.77762e-11	-0.0222903	0.0137868	0.105926	0.105926	0.610023	16	ENSG00000142765	1	27342020	27353937	+
ASB8	eQTL_GTEx_Brain_Caudate_basal_ganglia	ENSG00000177981.10	12	48147788	rs10875746	12	48124481	C	A	0.2312	0.0101	0.0061	0.0977749	0.432322	0.0577005	6.75663e-14	0.0233622	0.0144503	0.105936	0.105936	0.332379	20	ENSG00000177981	12	48147789	48181213	-
RIPK3	eQTL_eQTLGen	ENSG00000129465	14	24338008	rs3212247	14	24340589	G	A	0.0684458	-0.0165	0.0101	0.10233	-0.161033	0.0143069	2.17339e-29	0.102463	0.0633773	0.105938	0.327374	0.919712	20	ENSG00000129465	14	24336025	24340022	-
SHC2	eQTL_GTEx_Brain_Caudate_basal_ganglia	ENSG00000129946.10	19	416583	rs9653134	19	494574	T	C	0.411232	0.0089	0.0053	0.0931042	-0.289148	0.0483848	2.28674e-09	-0.0307801	0.0190396	0.105957	0.105957	0.0751663	5	ENSG00000129946	19	416589	461033	-
CSRP2	eQTL_BrainMeta	ENSG00000175183.10	12	76868866	rs10862980	12	77052578	T	C	0.31488	0.0091	0.0056	0.104163	-0.562629	0.0354881	1.31899e-56	-0.0161741	0.0100054	0.10598	0.594412	0.0731391	20	ENSG00000175183	12	76858709	76879023	-
RUFY2	eQTL_eQTLGen	ENSG00000204130	10	68374200	rs7899885	10	68384017	C	T	0.187456	-0.0108	0.0066	0.101764	0.102719	0.00986772	2.24159e-25	-0.105141	0.065042	0.105983	0.197611	0.706289	20	ENSG00000204130	10	68341107	68407294	-
TPSB2	eQTL_GTEx_Brain_Frontal_Cortex_BA9	ENSG00000197253.13	16	1227272	rs9927989	16	1247144	C	A	0.691283	0.0092	0.0056	0.100413	-1.01052	0.111572	1.3393e-19	-0.00910422	0.00563213	0.105991	0.105991	0.848884	20	ENSG00000197253	16	1227272	1230184	-
TMEM244	eQTL_GTEx_Brain_Anterior_cingulate_cortex_BA24	ENSG00000203756.7	6	129831244	rs6918416	6	129821478	A	G	0.483959	-0.0087	0.0052	0.0943121	0.569956	0.0910131	3.79214e-10	-0.0152643	0.0094435	0.106011	0.106011	0.281815	20	ENSG00000203756	6	129831244	129861547	-
TMEM218	eQTL_GTEx_Brain_Cerebellum	ENSG00000150433.9	11	125096545	rs7030	11	125097259	T	G	0.30525	0.0093	0.0056	0.0967708	0.434973	0.0617743	1.90415e-12	0.0213806	0.0132276	0.106015	0.106015	0.336316	8	ENSG00000150433	11	125094389	125111763	-
DDX31	eQTL_GTEx_Brain_Putamen_basal_ganglia	ENSG00000125485.17	9	132592997	rs62576216	9	132708912	A	G	0.201226	0.0107	0.0064	0.094549	0.562789	0.0890554	2.62352e-10	0.0190125	0.0117632	0.106036	0.106036	0.534536	19	ENSG00000125485	9	132592997	132670401	-
ACP5	eQTL_GTEx_Brain_Hypothalamus	ENSG00000102575.10	19	11574660	rs10425114	19	11590855	C	T	0.340404	0.0093	0.0055	0.0908542	0.496141	0.0903801	4.03082e-08	0.0187447	0.0115995	0.106098	0.106098	0.70413	5	ENSG00000102575	19	11574653	11579993	-
ALG12	eQTL_GTEx_Brain_Cortex	ENSG00000182858.13	22	49900229	rs4561759	22	49863038	T	C	0.8704	-0.013	0.0077	0.0913514	-0.545921	0.0979076	2.46284e-08	0.023813	0.014737	0.106124	0.106124	0.658543	20	ENSG00000182858	22	49900229	49918438	-
SHC2	eQTL_GTEx_Brain_Putamen_basal_ganglia	ENSG00000129946.10	19	416583	rs9653134	19	494574	T	C	0.411232	0.0089	0.0053	0.0931042	-0.380466	0.064129	2.97768e-09	-0.0233924	0.0144775	0.106144	0.106144	0.0500224	5	ENSG00000129946	19	416589	461033	-
LTB4R	eQTL_GTEx_Brain_Spinal_cord_cervical_c-1	ENSG00000213903.8	14	24313311	rs2748543	14	24309468	A	C	0.208484	0.0108	0.0064	0.0915072	-0.458257	0.0818498	2.15895e-08	-0.0235676	0.0145865	0.106158	0.106158	0.456543	20	ENSG00000213903	14	24311450	24318036	+
TBX19	eQTL_eQTLGen	ENSG00000143178	1	168297652	rs6694408	1	168254151	A	G	0.329531	0.0089	0.0055	0.105623	0.235175	0.00820729	1.41288e-180	0.0378442	0.0234241	0.106179	0.118926	0.17023	20	ENSG00000143178	1	168280877	168314426	+
ZNF585A	eQTL_BrainMeta	ENSG00000196967.11	19	37139738	rs8104296	19	37025634	A	G	0.37081	-0.009	0.0054	0.0955807	-0.261541	0.0397694	4.81835e-11	0.0344114	0.0212996	0.106183	0.106183	0.517235	20	ENSG00000196967	19	37106734	37172741	-
SNX31	eQTL_GTEx_Brain_Cerebellar_Hemisphere	ENSG00000174226.8	8	100572882	rs1693551	8	100663356	C	T	0.456	-0.0086	0.0052	0.0981588	0.54283	0.0718728	4.26485e-14	-0.0158429	0.00980641	0.106188	0.106188	0.545548	15	ENSG00000174226	8	100572889	100663415	-
BHLHA15	eQTL_GTEx_Brain_Amygdala	ENSG00000180535.3	7	98211427	rs13221897	7	98090387	A	G	0.558939	-0.0087	0.0052	0.0943121	-0.719709	0.115815	5.15539e-10	0.0120882	0.00748242	0.106192	0.106192	0.08726	20	ENSG00000180535	7	98211439	98215457	+
C1orf50	eQTL_eQTLGen	ENSG00000164008	1	42773370	rs12125647	1	42602777	A	C	0.429255	0.0086	0.0052	0.0981588	-0.060472	0.00802505	4.86839e-14	-0.142215	0.0880369	0.106225	0.106225	0.452055	20	ENSG00000164008	1	42767245	42779491	+
ZNF530	eQTL_BrainMeta	ENSG00000183647.10	19	57606304	rs2238695	19	57618858	C	T	0.22573	-0.0103	0.0063	0.102066	0.380301	0.0365039	2.04998e-25	-0.0270838	0.0167686	0.106277	0.106277	0.444563	20	ENSG00000183647	19	57599885	57612722	+
PRRG2	eQTL_BrainMeta	ENSG00000126460.11	19	49585825	rs3745473	19	49583369	C	T	0.172431	0.0113	0.0067	0.0916866	0.184753	0.0329588	2.07559e-08	0.0611627	0.0378705	0.1063	0.1063	0.438593	20	ENSG00000126460	19	49580646	49591004	+
RAD17	eQTL_GTEx_Brain_Cerebellum	ENSG00000152942.18	5	69370014	rs17230033	5	69390398	A	G	0.0313251	0.0252	0.0154	0.101764	1.43679	0.143691	1.53685e-23	0.0175391	0.0108609	0.106336	0.106336	0.559512	10	ENSG00000152942	5	69369293	69414801	+
ARVCF	eQTL_eQTLGen	ENSG00000099889	22	19993360	rs165599	22	19969258	G	A	0.299599	-0.0091	0.0056	0.104163	-0.133152	0.00921187	2.35177e-47	0.0683429	0.0423221	0.106348	0.0771283	0.360194	20	ENSG00000099889	22	19969896	20016823	-
FARSB	eQTL_BrainMeta	ENSG00000116120.11	2	222611495	rs3768973	2	222571683	C	T	0.286351	-0.0094	0.0058	0.105084	-0.627061	0.0333496	7.18507e-79	0.0149906	0.00928379	0.106375	0.324547	0.46221	20	ENSG00000116120	2	222566899	222656092	-
PEBP4	eQTL_GTEx_Brain_Cortex	ENSG00000134020.7	8	22713251	rs10216634	8	22919283	C	T	0.19785	-0.0107	0.0065	0.0997321	-0.689605	0.0830885	1.0442e-16	0.0155161	0.0096093	0.106376	0.106376	0.497374	20	ENSG00000134020	8	22713251	23000000	-
C5orf47	eQTL_BrainMeta	ENSG00000185056.10	5	173989959	rs113430288	5	173975912	C	T	0.0931087	0.0144	0.0088	0.101764	0.568115	0.057314	3.6797e-23	0.025347	0.0156995	0.106416	0.0147297	0.0500993	20	ENSG00000185056	5	173973779	174006140	+
WDR55	eQTL_eQTLGen	ENSG00000120314	5	140669400	rs2530239	5	140682962	T	C	0.439338	0.0084	0.0052	0.106227	0.376351	0.00767422	0	0.0223196	0.0138244	0.106417	0.255198	0.0628449	20	ENSG00000120314	5	140664868	140674124	+
USP1	eQTL_eQTLGen	ENSG00000162607	1	62444050	rs10789121	1	62642348	T	C	0.378488	-0.0086	0.0053	0.104666	0.129563	0.00807226	5.67963e-58	-0.066377	0.0411153	0.106438	0.417716	0.361052	20	ENSG00000162607	1	62436297	62451804	+
SCRIB	eQTL_BrainMeta	ENSG00000180900.20	8	143803346	rs9650469	8	143755160	G	C	0.408759	0.0088	0.0053	0.0968386	0.214458	0.0310476	4.93629e-12	0.0410336	0.0254174	0.106442	0.106442	0.341778	20	ENSG00000180900	8	143790920	143815773	-
MED28	eQTL_GTEx_Brain_Cerebellum	ENSG00000118579.12	4	17614631	rs1008375	4	17681211	C	T	0.587563	0.0087	0.0053	0.100692	0.401343	0.0450279	4.95817e-19	0.0216772	0.0134277	0.106449	0.106449	0.310031	20	ENSG00000118579	4	17614641	17634105	+
RAD17	eQTL_GTEx_Brain_Cerebellar_Hemisphere	ENSG00000152942.18	5	69370014	rs17230033	5	69390398	A	G	0.0313251	0.0252	0.0154	0.101764	1.58268	0.160814	7.44764e-23	0.0159224	0.00986391	0.106483	0.106483	0.311548	13	ENSG00000152942	5	69369293	69414801	+
MCFD2	eQTL_GTEx_Brain_Hypothalamus	ENSG00000180398.11	2	46901870	rs6716381	2	46921024	A	G	0.170689	0.0113	0.0068	0.09656	-0.285622	0.0420571	1.1113e-11	-0.0395628	0.0245101	0.106496	0.106496	0.295999	20	ENSG00000180398	2	46901870	46941855	-
LAMTOR3	eQTL_GTEx_Brain_Putamen_basal_ganglia	ENSG00000109270.12	4	99878336	rs11097682	4	99932102	A	T	0.214114	0.0103	0.0062	0.0966551	-0.297538	0.0436153	8.98662e-12	-0.0346174	0.0214467	0.106502	0.106502	0.158977	20	ENSG00000109270	4	99878336	99894428	-
TES	eQTL_BrainMeta	ENSG00000135269.18	7	116234644	rs143664050	7	116211123	A	G	0.0148983	-0.0315	0.0193	0.102653	-1.23236	0.113221	1.36608e-27	0.0255608	0.0158361	0.10651	0.10651	0.354812	5	ENSG00000135269	7	116210506	116258783	+
C17orf100	eQTL_GTEx_Brain_Anterior_cingulate_cortex_BA24	ENSG00000256806.5	17	6651718	rs7226265	17	6652703	G	A	0.188852	-0.0111	0.0066	0.0926041	-0.442144	0.0769861	9.29229e-09	0.0251049	0.0155541	0.10652	0.10652	0.697547	20	ENSG00000256806	17	6651762	6693202	+
FAM167A	eQTL_eQTLGen	ENSG00000154319	8	11448692	rs4840568	8	11493510	A	G	0.261676	-0.0113	0.007	0.106466	0.746637	0.0085986	0	-0.0151345	0.00937699	0.106526	0.41325	0.344198	20	ENSG00000154319	8	11421476	11475908	-
PSMG4	eQTL_GTEx_Brain_Anterior_cingulate_cortex_BA24	ENSG00000180822.11	6	3231403	rs4613858	6	3287447	T	C	0.861296	0.0124	0.0074	0.0938017	0.627549	0.104572	1.95995e-09	0.0197594	0.012243	0.106541	0.106541	0.375184	19	ENSG00000180822	6	3231403	3303373	+
SCAP	eQTL_GTEx_Brain_Frontal_Cortex_BA9	ENSG00000114650.18	3	47413694	rs12487736	3	47418189	T	C	0.57595	-0.0086	0.0052	0.0981588	-0.445852	0.0603225	1.45572e-13	0.0192889	0.0119515	0.106541	0.106541	0.171695	20	ENSG00000114650	3	47413681	47477126	-
RPA1	eQTL_BrainMeta	ENSG00000132383.12	17	1864892	rs55891506	17	1900533	C	G	0.41417	0.0086	0.0053	0.104666	0.479451	0.0307511	8.33275e-55	0.0179372	0.011114	0.106544	0.329387	0.415386	20	ENSG00000132383	17	1829702	1900082	+
