## Supplementary material for "Meta-analysis of Cannabis Use Identifies Shared Genetic Loci with Sleep and Circadian Rhythms": Figures and Supplementary information (part 3 of 3)

### Sheet: Table S5 (continued)
index	qtl_name	probeID	ProbeChr	Probe_bp	topSNP	topSNP_chr	topSNP_bp	A1	A2	Freq	b_GWAS	se_GWAS	p_GWAS	b_eQTL	se_eQTL	p_eQTL	b_SMR	se_SMR	p_SMR	p_SMR_multi	p_HEIDI	nsnp_HEIDI	gene_id	chr	start	end	strand	GWAS_LOCUS	Lead_SNP	Lead_SNP_BP
GPR151	eQTL_GTEx_Brain_Spinal_cord_cervical_c-1	ENSG00000173250.2	5	146513103	rs28593086	5	146521375	G	A	0.201856	0.0109	0.0065	0.0935575	-0.656035	0.110407	2.81598e-09	-0.016615	0.010295	0.106552	0.106552	0.335276	16	ENSG00000173250	5	146513144	146516190	-
RAB36	eQTL_eQTLGen	ENSG00000100228	22	23154838	rs5751603	22	23182895	C	T	0.258412	0.0096	0.0059	0.103712	-0.112295	0.00886628	9.19501e-37	-0.0854891	0.052972	0.106559	0.35054	0.347269	20	ENSG00000100228	22	23145366	23165663	+
L3MBTL4	eQTL_BrainMeta	ENSG00000154655.16	18	6184971	rs7229874	18	6106731	A	C	0.215243	-0.0106	0.0064	0.0976712	-0.261612	0.0364491	7.10216e-13	0.0405181	0.0251066	0.106562	0.055984	0.299326	20	ENSG00000154655	18	5954706	6415237	-
DUS3L	eQTL_GTEx_Brain_Putamen_basal_ganglia	ENSG00000141994.15	19	5784832	rs2446206	19	5777404	C	T	0.177389	-0.0111	0.0067	0.0975768	-0.469341	0.0657637	9.55445e-13	0.0236502	0.0146549	0.10657	0.10657	0.526073	14	ENSG00000141994	19	5784832	5791225	-
TYW1	eQTL_GTEx_Brain_Cerebellum	ENSG00000198874.12	7	66995173	rs113737600	7	67150131	A	C	0.219797	0.0103	0.0062	0.0966551	0.615292	0.0906637	1.14863e-11	0.01674	0.010374	0.106604	0.106604	0.49485	20	ENSG00000198874	7	66995173	67239514	+
ARL17B	eQTL_GTEx_Brain_Cerebellar_Hemisphere	ENSG00000228696.8	17	46274784	rs199455	17	46721850	T	C	0.766263	0.0103	0.0061	0.0913106	-0.58222	0.106288	4.30716e-08	-0.0176909	0.0109636	0.106613	0.106613	0.00747288	15	ENSG00000228696	17	46274784	46361797	-
UNC119B	eQTL_GTEx_Brain_Substantia_nigra	ENSG00000175970.10	12	120710435	rs3021337	12	120725458	T	C	0.306531	0.0094	0.0056	0.0932356	0.333733	0.0570123	4.80747e-09	0.0281662	0.0174561	0.106627	0.106627	0.247377	14	ENSG00000175970	12	120710458	120723640	+
DDX4	eQTL_GTEx_Brain_Spinal_cord_cervical_c-1	ENSG00000152670.18	5	55738017	rs12653775	5	55750393	T	C	0.287979	-0.0096	0.0057	0.092141	-0.595646	0.105821	1.81465e-08	0.016117	0.00998863	0.106629	0.106629	0.932201	20	ENSG00000152670	5	55738017	55817157	+
ENDOG	eQTL_eQTLGen	ENSG00000167136	9	128820588	rs2805103	9	128836618	T	A	0.285793	-0.0092	0.0057	0.10652	-0.527527	0.00826346	0	0.0174399	0.0108086	0.106632	0.0239634	0.338531	20	ENSG00000167136	9	128818500	128822676	+
BLK	eQTL_eQTLGen	ENSG00000136573	8	11525746	rs4840568	8	11493510	A	G	0.261676	-0.0113	0.007	0.106466	-0.443265	0.00851602	0	0.0254927	0.0157995	0.106634	0.175351	0.227396	20	ENSG00000136573	8	11486894	11564599	+
MRPS7	eQTL_GTEx_Brain_Cerebellum	ENSG00000125445.10	17	75261805	rs8067326	17	75265195	T	C	0.834551	-0.0111	0.0068	0.102605	0.697615	0.0656326	2.18231e-26	-0.0159114	0.00986177	0.106649	0.106649	0.00520215	20	ENSG00000125445	17	75261674	75266376	+
PIK3R3	eQTL_eQTLGen	ENSG00000117461	1	46086588	rs1355642	1	46133231	G	A	0.456102	0.0084	0.0052	0.106227	0.255361	0.00785015	4.09002e-232	0.0328946	0.0203884	0.106658	0.52342	0.9601	17	ENSG00000117461	1	46040140	46133036	-
SH3RF1	eQTL_eQTLGen	ENSG00000154447	4	169182608	rs10013658	4	169293860	C	A	0.490846	-0.0084	0.0052	0.106227	-0.252315	0.00782249	2.98629e-228	0.0332917	0.020635	0.106666	0.271947	0.140384	20	ENSG00000154447	4	169094259	169270956	-
SERPINF2	eQTL_GTEx_Brain_Substantia_nigra	ENSG00000167711.13	17	1742836	rs8065919	17	1734597	A	G	0.231806	-0.0103	0.0062	0.0966551	0.756536	0.111844	1.34024e-11	-0.0136147	0.00843879	0.10667	0.10667	0.604125	14	ENSG00000167711	17	1742836	1755265	+
SOCS2	eQTL_eQTLGen	ENSG00000120833	12	93576650	rs7953280	12	93742233	G	C	0.492854	0.0084	0.0052	0.106227	0.247772	0.0078651	7.97425e-218	0.0339021	0.0210146	0.106687	0.261363	0.108341	20	ENSG00000120833	12	93569814	93583487	+
PKDREJ	eQTL_GTEx_Brain_Cortex	ENSG00000130943.6	22	46255663	rs3087501	22	46252012	G	A	0.146674	0.0122	0.0073	0.0946757	-0.559493	0.0906848	6.84425e-10	-0.0218055	0.0135177	0.106723	0.106723	0.100408	20	ENSG00000130943	22	46255663	46263343	-
SLC16A10	eQTL_eQTLGen	ENSG00000112394	6	111159348	rs142427598	6	111158368	T	A	0.0143072	0.0365	0.0221	0.0986194	-0.273456	0.0364142	5.9308e-14	-0.133477	0.0827488	0.106737	0.106737	0.0962017	10	ENSG00000112394	6	111087503	111231194	+
COX6B1	eQTL_GTEx_Brain_Cerebellum	ENSG00000126267.8	19	35648223	rs9917056	19	35691802	C	A	0.469036	0.0085	0.0052	0.10213	-0.48538	0.0488076	2.65786e-23	-0.0175121	0.010857	0.106751	0.106751	0.00799227	20	ENSG00000126267	19	35648323	35658782	+
TPSB2	eQTL_GTEx_Brain_Amygdala	ENSG00000197253.13	16	1227272	rs4984778	16	1247515	G	C	0.69135	0.0092	0.0056	0.100413	-1.04318	0.12286	2.05195e-17	-0.00881919	0.00546776	0.106757	0.106757	0.824974	20	ENSG00000197253	16	1227272	1230184	-
ZNF649	eQTL_GTEx_Brain_Frontal_Cortex_BA9	ENSG00000198093.10	19	51889224	rs59911578	19	51882344	C	G	0.0891764	-0.0149	0.009	0.0978119	-0.652472	0.0913256	9.03522e-13	0.0228362	0.0141592	0.106784	0.106784	0.189273	20	ENSG00000198093	19	51889235	51905040	-
DUS3L	eQTL_GTEx_Brain_Anterior_cingulate_cortex_BA24	ENSG00000141994.15	19	5784832	rs2446206	19	5777404	C	T	0.177389	-0.0111	0.0067	0.0975768	-0.719987	0.102291	1.94163e-12	0.0154169	0.00956003	0.106821	0.106821	0.443908	9	ENSG00000141994	19	5784832	5791225	-
ZFP1	eQTL_GTEx_Brain_Hypothalamus	ENSG00000184517.11	16	75148492	rs62059212	16	75124261	T	C	0.321798	0.0093	0.0056	0.0967708	-0.426581	0.0631946	1.47564e-11	-0.0218013	0.0135191	0.106825	0.266635	0.90826	16	ENSG00000184517	16	75148494	75172236	+
TBX6	eQTL_GTEx_Brain_Frontal_Cortex_BA9	ENSG00000149922.10	16	30085793	rs3809627	16	30091839	A	C	0.41085	-0.0088	0.0053	0.0968386	-0.442947	0.0654024	1.26449e-11	0.0198669	0.0123196	0.106827	0.106827	0.324609	15	ENSG00000149922	16	30085793	30091924	-
GSDMD	eQTL_GTEx_Brain_Caudate_basal_ganglia	ENSG00000104518.10	8	143553207	rs392131	8	143490588	C	T	0.24225	-0.01	0.0061	0.101142	-0.404375	0.0451018	3.07966e-19	0.0247295	0.0153351	0.106829	0.106829	0.957706	20	ENSG00000104518	8	143553207	143563062	+
DTX4	eQTL_GTEx_Brain_Cerebellum	ENSG00000110042.7	11	59171430	rs11229888	11	59249486	G	A	0.0118185	0.0372	0.0224	0.0967708	1.38249	0.20494	1.52174e-11	0.026908	0.0166864	0.106839	0.106839			ENSG00000110042	11	59171430	59208588	+
CLN8	eQTL_GTEx_Brain_Cerebellum	ENSG00000182372.9	8	1755778	rs6558532	8	1761427	G	C	0.715872	0.0094	0.0057	0.0991225	0.472756	0.0614118	1.38076e-14	0.0198834	0.0123305	0.106845	0.106845	0.624435	20	ENSG00000182372	8	1755778	1801711	+
MBOAT7	eQTL_BrainMeta	ENSG00000125505.17	19	54181703	rs11668882	19	54171328	C	T	0.441254	-0.0085	0.0052	0.10213	0.310135	0.0315989	9.72945e-23	-0.0274074	0.0169978	0.106874	0.270932	0.30528	20	ENSG00000125505	19	54173412	54189882	-
ANO8	eQTL_BrainMeta	ENSG00000074855.11	19	17329039	rs71338627	19	17320791	T	C	0.0726218	-0.0166	0.0101	0.100266	-0.46523	0.0559163	8.78751e-17	0.0356812	0.0221292	0.106874	0.0607217	0.487429	20	ENSG00000074855	19	17323223	17334855	-
ZNF316	eQTL_eQTLGen	ENSG00000205903	7	6647798	rs13227497	7	6635227	A	T	0.160426	0.0117	0.0072	0.104163	-0.180653	0.0139434	2.16719e-38	-0.064765	0.0401677	0.106882	0.599463	0.00297177	20	ENSG00000205903	7	6637318	6658279	+
CHMP3	eQTL_GTEx_Brain_Putamen_basal_ganglia	ENSG00000115561.15	2	86503431	rs11891659	2	86520212	A	G	0.153673	-0.0118	0.0071	0.0965184	0.271582	0.0409354	3.25811e-11	-0.0434491	0.0269509	0.106928	0.106928	0.0344594	20	ENSG00000115561	2	86503430	86563479	-
SMG8	eQTL_eQTLGen	ENSG00000167447	17	59212324	rs12150181	17	59150137	C	G	0.319241	0.0091	0.0056	0.104163	0.124391	0.00971274	1.49821e-37	0.0731564	0.0453803	0.106946	0.37948	0.158216	20	ENSG00000167447	17	59209400	59215239	+
PRDM4	eQTL_GTEx_Brain_Cerebellum	ENSG00000110851.11	12	107732866	rs1814335	12	107756981	A	C	0.39901	-0.0089	0.0053	0.0931042	0.250898	0.0436038	8.71379e-09	-0.0354726	0.0220053	0.106962	0.106962	0.373655	12	ENSG00000110851	12	107732871	107761272	-
MRPS7	eQTL_GTEx_Brain_Cerebellar_Hemisphere	ENSG00000125445.10	17	75261805	rs8067326	17	75265195	T	C	0.834551	-0.0111	0.0068	0.102605	0.529383	0.051845	1.77263e-24	-0.0209678	0.0130082	0.106987	0.106987	0.00894856	20	ENSG00000125445	17	75261674	75266376	+
PDE2A	eQTL_GTEx_Brain_Cerebellar_Hemisphere	ENSG00000186642.15	11	72576141	rs117465572	11	72642981	A	G	0.0826	0.0153	0.0093	0.0999365	0.911484	0.113304	8.65333e-16	0.0167858	0.0104143	0.107005	0.261267	0.522489	20	ENSG00000186642	11	72576141	72674591	-
VEZT	eQTL_BrainMeta	ENSG00000028203.18	12	95260272	rs6538609	12	95154697	G	A	0.39875	0.0087	0.0053	0.100692	-0.305766	0.0359328	1.74867e-17	-0.0284531	0.0176531	0.107007	0.107007	0.67104	20	ENSG00000028203	12	95217746	95302799	+
PSMG4	eQTL_GTEx_Brain_Hippocampus	ENSG00000180822.11	6	3231403	rs4613858	6	3287447	T	C	0.861296	0.0124	0.0074	0.0938017	0.607428	0.103176	3.92586e-09	0.0204139	0.0126664	0.107035	0.107035	0.372854	20	ENSG00000180822	6	3231403	3303373	+
ADA2	eQTL_BrainMeta	ENSG00000093072.18	22	17218512	rs5992639	22	17200081	G	A	0.460769	0.0084	0.0052	0.106227	-0.683236	0.0287585	9.14507e-125	-0.0122944	0.00762842	0.107035	0.750364	0.972686	20	ENSG00000093072	22	17178790	17258235	-
ZNF730	eQTL_BrainMeta	ENSG00000183850.14	19	23111216	rs12610078	19	23167167	T	C	0.407804	-0.0086	0.0053	0.104666	-0.534292	0.0385057	8.89683e-44	0.0160961	0.00998726	0.107036	0.144685	0.325551	20	ENSG00000183850	19	23075210	23147221	+
NR2C2	eQTL_eQTLGen	ENSG00000177463	3	15000592	rs2164358	3	15009621	G	A	0.0611	-0.0179	0.011	0.103679	0.191291	0.0165102	4.84143e-31	-0.0935747	0.0580684	0.10708	0.471099	0.615162	19	ENSG00000177463	3	14947583	15053600	+
FARSB	eQTL_eQTLGen	ENSG00000116120	2	222611496	rs10170846	2	222652986	C	G	0.286065	-0.0094	0.0058	0.105084	-0.145307	0.00962732	1.79521e-51	0.0646906	0.0401449	0.107087	0.371851	0.874406	20	ENSG00000116120	2	222566899	222656092	-
PEBP1	eQTL_GTEx_Brain_Hippocampus	ENSG00000089220.4	12	118136027	rs1726407	12	118145921	T	C	0.54053	-0.0086	0.0052	0.0981588	-0.254133	0.0355296	8.50805e-13	0.0338405	0.0210016	0.107107	0.107107	0.766718	20	ENSG00000089220	12	118136124	118145584	+
DDX31	eQTL_GTEx_Brain_Anterior_cingulate_cortex_BA24	ENSG00000125485.17	9	132592997	rs62576216	9	132708912	A	G	0.201226	0.0107	0.0064	0.094549	0.617823	0.102328	1.56344e-09	0.0173189	0.0107488	0.107127	0.107127	0.429093	18	ENSG00000125485	9	132592997	132670401	-
SHC2	eQTL_GTEx_Brain_Hippocampus	ENSG00000129946.10	19	416583	rs9653134	19	494574	T	C	0.411232	0.0089	0.0053	0.0931042	-0.305873	0.0534763	1.06658e-08	-0.029097	0.0180588	0.107127	0.240246	0.0373228	7	ENSG00000129946	19	416589	461033	-
S100A16	eQTL_GTEx_Brain_Cerebellum	ENSG00000188643.10	1	153606886	rs9700179	1	153613108	A	G	0.435268	-0.0086	0.0053	0.104666	-0.670577	0.049314	4.10967e-42	0.0128248	0.00795971	0.107134	0.107134	0.230578	20	ENSG00000188643	1	153606886	153613145	-
MUC4	eQTL_GTEx_Brain_Nucleus_accumbens_basal_ganglia	ENSG00000145113.21	3	195746765	rs9861325	3	195927002	T	A	0.145349	0.0123	0.0074	0.0964803	0.788854	0.120334	5.54404e-11	0.0155922	0.00967753	0.107141	0.262834	0.707552	20	ENSG00000145113	3	195746765	195811973	-
PHF7	eQTL_BrainMeta	ENSG00000010318.21	3	52417150	rs11720866	3	52243722	T	A	0.0464779	-0.0203	0.0124	0.10161	-0.598666	0.0659366	1.0915e-19	0.0339087	0.0210467	0.107154	0.107154	0.106159	20	ENSG00000010318	3	52410660	52423641	+
MFSD9	eQTL_BrainMeta	ENSG00000135953.11	2	102725759	rs56254727	2	102713722	C	T	0.315512	-0.0092	0.0056	0.100413	-0.271344	0.0330273	2.10848e-16	0.0339053	0.0210466	0.107187	0.107187	0.0690021	20	ENSG00000135953	2	102714630	102736888	-
SHMT1	eQTL_GTEx_Brain_Anterior_cingulate_cortex_BA24	ENSG00000176974.19	17	18328056	rs12452987	17	18369135	A	C	0.383333	0.0089	0.0053	0.0931042	0.351422	0.0615881	1.1566e-08	0.0253257	0.0157211	0.107194	0.107194	0.219861	12	ENSG00000176974	17	18327860	18363563	-
ACADS	eQTL_GTEx_Brain_Spinal_cord_cervical_c-1	ENSG00000122971.8	12	120725735	rs3021337	12	120725458	T	C	0.306531	0.0094	0.0056	0.0932356	0.471566	0.0823949	1.0451e-08	0.0199336	0.0123755	0.10724	0.10724	0.332539	13	ENSG00000122971	12	120725774	120740008	+
AQP5	eQTL_GTEx_Brain_Caudate_basal_ganglia	ENSG00000161798.6	12	49961870	rs3759129	12	49960654	C	A	0.20295	-0.0108	0.0066	0.101764	-0.818146	0.0896757	7.28135e-20	0.0132006	0.00819575	0.107254	0.107254	0.781269	20	ENSG00000161798	12	49961872	49965682	+
ZBTB32	eQTL_GTEx_Brain_Cortex	ENSG00000011590.13	19	35704527	rs9917056	19	35691802	C	A	0.469036	0.0085	0.0052	0.10213	0.88177	0.0934039	3.71351e-21	0.0096397	0.00598498	0.107256	0.107256	0.0174085	20	ENSG00000011590	19	35704558	35717038	+
MUC4	eQTL_GTEx_Brain_Caudate_basal_ganglia	ENSG00000145113.21	3	195746765	rs11717261	3	195931490	A	G	0.145168	0.0123	0.0074	0.0964803	0.736516	0.113138	7.52124e-11	0.0167002	0.0103696	0.10729	0.438734	0.680131	20	ENSG00000145113	3	195746765	195811973	-
JMJD8	eQTL_BrainMeta	ENSG00000161999.13	16	683099	rs6597	16	681725	G	T	0.15905	0.0117	0.0072	0.104163	0.484849	0.0403227	2.65048e-33	0.0241312	0.014985	0.107319	0.107319	0.0222167	20	ENSG00000161999	16	681670	684528	-
MADCAM1	eQTL_GTEx_Brain_Cortex	ENSG00000099866.14	19	489176	rs7259108	19	494245	A	G	0.429536	0.0087	0.0053	0.100692	-0.634226	0.0764401	1.06741e-16	-0.0137175	0.00851862	0.107333	0.107333	0.122238	3	ENSG00000099866	19	489176	505343	+
GSDMD	eQTL_GTEx_Brain_Nucleus_accumbens_basal_ganglia	ENSG00000104518.10	8	143553207	rs392131	8	143490588	C	T	0.24225	-0.01	0.0061	0.101142	-0.395355	0.0460345	8.83105e-18	0.0252937	0.0157077	0.107339	0.107339	0.846312	20	ENSG00000104518	8	143553207	143563062	+
DUSP11	eQTL_eQTLGen	ENSG00000144048	2	73771170	rs62149659	2	73358068	T	C	0.178748	0.0114	0.0069	0.0984991	-0.0777599	0.0108129	6.41302e-13	-0.146605	0.0910464	0.107349	0.107349	0.376858	20	ENSG00000144048	2	73761782	73780132	-
ACOT12	eQTL_BrainMeta	ENSG00000172497.9	5	81362087	rs4703523	5	81402925	T	C	0.445874	0.0085	0.0052	0.10213	-0.335631	0.0358947	8.72921e-21	-0.0253254	0.0157282	0.107355	0.107355	0.973935	20	ENSG00000172497	5	81329996	81394179	-
CCDC137	eQTL_eQTLGen	ENSG00000185298	17	81670320	rs55840826	17	81660159	C	T	0.0486695	0.0197	0.0122	0.106364	-0.387909	0.0182578	3.57453e-100	-0.0507851	0.0315414	0.107374	0.169058	0.1022	20	ENSG00000185298	17	81666737	81673904	+
MARCHF4	eQTL_BrainMeta	ENSG00000144583.5	2	216315174	rs11678310	2	216370460	G	C	0.332046	0.0092	0.0056	0.100413	-0.260391	0.0321985	6.11239e-16	-0.0353315	0.0219454	0.107404	0.107404	0.615754	12	ENSG00000144583	2	216257865	216372483	-
AQP5	eQTL_GTEx_Brain_Nucleus_accumbens_basal_ganglia	ENSG00000161798.6	12	49961870	rs3759129	12	49960654	C	A	0.20295	-0.0108	0.0066	0.101764	-0.670979	0.0746165	2.41956e-19	0.0160959	0.00999791	0.107414	0.394587	0.651188	20	ENSG00000161798	12	49961872	49965682	+
UBE2N	eQTL_eQTLGen	ENSG00000177889	12	93423810	rs10777512	12	93465994	C	T	0.316775	0.0092	0.0056	0.100413	-0.0682647	0.00845844	6.99542e-16	-0.13477	0.083716	0.107432	0.107432	0.097754	20	ENSG00000177889	12	93405673	93441947	-
DUS3L	eQTL_GTEx_Brain_Caudate_basal_ganglia	ENSG00000141994.15	19	5784832	rs2446196	19	5794229	C	A	0.1774	-0.0109	0.0067	0.103766	-0.670541	0.0601393	7.17658e-29	0.0162555	0.0100977	0.107437	0.107437	0.546193	20	ENSG00000141994	19	5784832	5791225	-
ASTN1	eQTL_GTEx_Brain_Frontal_Cortex_BA9	ENSG00000152092.15	1	176857302	rs61813267	1	176908811	T	C	0.0858754	-0.0154	0.0092	0.0941477	-0.305015	0.0519757	4.39971e-09	0.0504893	0.0313655	0.107462	0.107462	0.67737	13	ENSG00000152092	1	176857302	177164973	-
ALG12	eQTL_BrainMeta	ENSG00000182858.14	22	49909334	rs9616765	22	49875444	G	A	0.128489	0.0126	0.0077	0.101764	0.372673	0.0416248	3.45448e-19	0.0338098	0.0210038	0.107464	0.107464	0.444498	20	ENSG00000182858	22	49900229	49918438	-
SYN2	eQTL_BrainMeta	ENSG00000157152.17	3	12098197	rs6442307	3	12101855	C	A	0.0667101	-0.0171	0.0104	0.100128	-0.45184	0.0573664	3.36954e-15	0.0378452	0.0235132	0.107499	0.0777157	0.334673	20	ENSG00000157152	3	12004388	12192032	+
EAF2	eQTL_eQTLGen	ENSG00000145088	3	121860854	rs6808500	3	121791034	A	G	0.364609	0.0087	0.0054	0.107156	0.290693	0.00805901	6.56664e-285	0.0299285	0.0185948	0.107506	0.0443672	0.726574	20	ENSG00000145088	3	121835183	121886526	+
SMIM7	eQTL_GTEx_Brain_Hypothalamus	ENSG00000214046.8	19	16631154	rs62118193	19	16700030	G	C	0.0716947	0.0184	0.011	0.094381	-0.604615	0.102395	3.53211e-09	-0.0304326	0.0189093	0.10753	0.10753	0.103816	10	ENSG00000214046	19	16630751	16660442	-
FAHD2B	eQTL_GTEx_Brain_Cortex	ENSG00000144199.11	2	97083583	rs1257110	2	97109592	C	G	0.779658	0.0102	0.0062	0.0999365	0.512061	0.066046	8.9676e-15	0.0199195	0.0123775	0.107544	0.107544	0.719271	20	ENSG00000144199	2	97083583	97094882	-
AURKC	eQTL_GTEx_Brain_Cortex	ENSG00000105146.12	19	57230802	rs2058082	19	57223264	T	C	0.610911	0.0088	0.0053	0.0968386	-0.565206	0.0864338	6.18583e-11	-0.0155695	0.00967467	0.107549	0.107549	0.440431	20	ENSG00000105146	19	57231009	57235548	+
OCM	eQTL_eQTLGen	ENSG00000122543	7	5883095	rs73052599	7	5852385	A	G	0.0231178	-0.0241	0.0149	0.105781	0.965219	0.0606705	5.47083e-57	-0.0249684	0.0155165	0.107582	0.00070789	0.374811	15	ENSG00000122543	7	5879827	5886363	+
SPOCK2	eQTL_GTEx_Brain_Cerebellar_Hemisphere	ENSG00000107742.12	10	72059035	rs1245547	10	72086583	G	A	0.448336	0.0085	0.0052	0.10213	-0.373629	0.040882	6.29078e-20	-0.0227498	0.0141384	0.107599	0.107599	0.983568	19	ENSG00000107742	10	72059034	72089032	-
LRCH4	eQTL_eQTLGen	ENSG00000077454	7	100580070	rs4134932	7	100106825	T	C	0.0381	-0.0239	0.0148	0.10634	-0.657363	0.0348091	1.52112e-79	0.0363574	0.0225964	0.107618	0.062832	0.0479231	20	ENSG00000077454	7	100574011	100586129	-
CCDC77	eQTL_eQTLGen	ENSG00000120647	12	415958	rs11608938	12	319527	T	G	0.221605	0.0103	0.0064	0.107534	-0.655271	0.00938966	0	-0.0157187	0.00976955	0.107628	0.279851	0.23884	20	ENSG00000120647	12	389273	442642	+
PIGP	eQTL_GTEx_Brain_Frontal_Cortex_BA9	ENSG00000185808.13	21	37059170	rs2298682	21	37072590	G	A	0.501255	-0.0087	0.0052	0.0943121	-0.34187	0.0583396	4.62862e-09	0.0254483	0.0158183	0.107662	0.107662	0.788034	20	ENSG00000185808	21	37062846	37073170	-
SUPT5H	eQTL_eQTLGen	ENSG00000196235	19	39456413	rs4803245	19	39485824	C	G	0.475916	0.0084	0.0052	0.106227	-0.158234	0.00888456	5.91101e-71	-0.0530859	0.0329976	0.107664	0.274693	0.929999	20	ENSG00000196235	19	39436156	39476670	+
N6AMT1	eQTL_GTEx_Brain_Amygdala	ENSG00000156239.11	21	28872191	rs8128515	21	28927581	C	T	0.173046	-0.012	0.0072	0.0955807	-0.763843	0.12419	7.71794e-10	0.01571	0.00976596	0.107692	0.107692	0.184969	20	ENSG00000156239	21	28872191	28885371	-
PIGZ	eQTL_GTEx_Brain_Hypothalamus	ENSG00000119227.7	3	196946343	rs11922888	3	196949123	G	C	0.266601	0.0095	0.0058	0.101436	0.433107	0.0507096	1.33143e-17	0.0219345	0.0136356	0.1077	0.1077	0.236645	11	ENSG00000119227	3	196946356	196969060	-
DDX31	eQTL_GTEx_Brain_Frontal_Cortex_BA9	ENSG00000125485.17	9	132592997	rs62576216	9	132708912	A	G	0.201226	0.0107	0.0064	0.094549	0.585933	0.0994202	3.78102e-09	0.0182615	0.0113538	0.107746	0.107746	0.449568	18	ENSG00000125485	9	132592997	132670401	-
RMI2	eQTL_GTEx_Brain_Hippocampus	ENSG00000175643.8	16	11249649	rs12447782	16	11343531	T	C	0.283238	0.0093	0.0057	0.102768	-0.703269	0.0734994	1.08616e-21	-0.013224	0.00822199	0.107756	0.145278	0.449578	20	ENSG00000175643	16	11249619	11381662	+
HEATR6	eQTL_GTEx_Brain_Cerebellar_Hemisphere	ENSG00000068097.14	17	60043194	rs79483284	17	60097810	A	C	0.0343603	-0.0229	0.0137	0.0946165	0.657116	0.111383	3.64414e-09	-0.0348493	0.0216694	0.107785	0.107785	0.568311	18	ENSG00000068097	17	60041008	60078922	-
TM2D2	eQTL_eQTLGen	ENSG00000169490	8	38992816	rs4733897	8	38993066	C	A	0.389634	-0.0087	0.0054	0.107156	0.2192	0.00822708	2.11632e-156	-0.0396898	0.02468	0.107797	0.193448	0.535338	20	ENSG00000169490	8	38988808	38996824	-
TMC4	eQTL_GTEx_Brain_Anterior_cingulate_cortex_BA24	ENSG00000167608.11	19	54160108	rs2576452	19	54172738	C	T	0.56477	0.0088	0.0053	0.0968386	0.532212	0.0824049	1.05747e-10	0.0165348	0.0102823	0.107816	0.107816	0.106239	13	ENSG00000167608	19	54160108	54173250	-
SLC47A1	eQTL_GTEx_Brain_Caudate_basal_ganglia	ENSG00000142494.13	17	19495385	rs2453579	17	19531965	A	C	0.406807	0.0089	0.0053	0.0931042	0.515611	0.0924202	2.41924e-08	0.0172611	0.0107346	0.107839	0.107839	0.325632	10	ENSG00000142494	17	19495385	19579034	+
LRRC37A2	eQTL_GTEx_Brain_Cerebellar_Hemisphere	ENSG00000238083.7	17	46511511	rs56046792	17	45719880	T	C	0.222989	-0.0102	0.0063	0.105437	1.31275	0.0954841	5.20925e-43	-0.00776995	0.00483225	0.107849	0.0490145			ENSG00000238083	17	46511511	46555650	+
S100A16	eQTL_GTEx_Brain_Cerebellar_Hemisphere	ENSG00000188643.10	1	153606886	rs9700179	1	153613108	A	G	0.435268	-0.0086	0.0053	0.104666	-0.689588	0.0576255	5.30946e-33	0.0124712	0.00775608	0.107851	0.107851	0.212722	20	ENSG00000188643	1	153606886	153613145	-
CNGA1	eQTL_GTEx_Brain_Cerebellar_Hemisphere	ENSG00000198515.13	4	47935977	rs321631	4	48016212	G	A	0.380004	-0.0089	0.0053	0.0931042	0.544419	0.0976585	2.47922e-08	-0.0163477	0.0101672	0.107861	0.107861	0.333992	20	ENSG00000198515	4	47935977	48016681	-
CCDC92B	eQTL_GTEx_Brain_Cerebellum	ENSG00000261963.3	17	2724411	rs35271093	17	2716355	A	G	0.535023	0.0087	0.0052	0.0943121	0.381179	0.0655675	6.11669e-09	0.0228239	0.0141956	0.107875	0.107875	0.114242	8	ENSG00000277200	17	2720801	2749652	-
MAPRE3	eQTL_BrainMeta	ENSG00000084764.12	2	26998928	rs4665366	2	26989728	A	G	0.389845	0.0087	0.0053	0.100692	0.236023	0.0295937	1.51807e-15	0.0368607	0.0229261	0.107877	0.107877	0.490142	20	ENSG00000084764	2	26970637	27027219	+
SEMA6C	eQTL_BrainMeta	ENSG00000143434.16	1	151139174	rs41305062	1	151158615	G	A	0.236272	-0.0101	0.0062	0.103306	0.390652	0.0391384	1.84071e-23	-0.0258542	0.0160809	0.107888	0.258767	0.166606	20	ENSG00000143434	1	151131685	151146631	-
RPL12	eQTL_GTEx_Brain_Hypothalamus	ENSG00000197958.12	9	127447674	rs2245389	9	127504287	G	A	0.645748	0.0091	0.0055	0.0980167	0.286381	0.0420744	9.99779e-12	0.0317759	0.0197644	0.107895	0.107895	0.285596	20	ENSG00000197958	9	127447674	127451406	-
SPOCK2	eQTL_GTEx_Brain_Cerebellum	ENSG00000107742.12	10	72059035	rs1245547	10	72086583	G	A	0.448336	0.0085	0.0052	0.10213	-0.312692	0.0351929	6.38635e-19	-0.0271833	0.0169089	0.107915	0.107915	0.736751	20	ENSG00000107742	10	72059034	72089032	-
CAPN3	eQTL_GTEx_Brain_Cerebellum	ENSG00000092529.23	15	42359500	rs111536430	15	42196252	T	C	0.0823329	0.0158	0.0095	0.0962808	0.527212	0.084132	3.69281e-10	0.029969	0.0186432	0.107944	0.107944	0.186329	20	ENSG00000092529	15	42359498	42412949	+
NOMO1	eQTL_eQTLGen	ENSG00000103512	16	14864939	rs28360901	16	15095984	C	G	0.156009	-0.0092	0.0057	0.10652	0.431201	0.0241407	2.33126e-71	-0.0213358	0.0132728	0.107948	0.478379	0.00295481	20	ENSG00000103512	16	14833721	14896157	+
WDR11	eQTL_GTEx_Brain_Putamen_basal_ganglia	ENSG00000120008.15	10	120851346	rs10788129	10	120918356	A	G	0.343484	0.0091	0.0055	0.0980167	-0.495006	0.0729256	1.1384e-11	-0.0183836	0.0114363	0.107949	0.107949	0.10216	20	ENSG00000120008	10	120851305	120909524	+
DCBLD1	eQTL_GTEx_Brain_Cortex	ENSG00000164465.18	6	117453817	rs56356719	6	117638782	A	T	0.180235	0.0111	0.0066	0.0926041	0.363829	0.0665521	4.58154e-08	0.0305088	0.0189794	0.107951	0.107951	0.724017	15	ENSG00000164465	6	117453817	117569858	+
UNC50	eQTL_eQTLGen	ENSG00000115446	2	98613547	rs17034241	2	98608535	G	C	0.249423	0.0095	0.0059	0.107361	-0.255505	0.00921143	2.44408e-169	-0.0371813	0.0231304	0.107953	0.463743	0.225534	20	ENSG00000115446	2	98608579	98618515	+
MED28	eQTL_GTEx_Brain_Frontal_Cortex_BA9	ENSG00000118579.12	4	17614631	rs10032326	4	17629094	T	A	0.591209	0.0088	0.0053	0.0968386	0.354436	0.0552642	1.42235e-10	0.0248282	0.0154463	0.10797	0.10797	0.289555	13	ENSG00000118579	4	17614641	17634105	+
GOLM1	eQTL_BrainMeta	ENSG00000135052.16	9	86063159	rs11141229	9	86092804	T	C	0.464008	-0.0085	0.0052	0.10213	-0.283864	0.032108	9.49392e-19	0.0299439	0.0186291	0.107973	0.265348	0.637217	20	ENSG00000135052	9	86026146	86100173	-
AQP5	eQTL_GTEx_Brain_Putamen_basal_ganglia	ENSG00000161798.6	12	49961870	rs3759129	12	49960654	C	A	0.20295	-0.0108	0.0066	0.101764	-0.894137	0.104568	1.22287e-17	0.0120787	0.00751537	0.108011	0.108011	0.611271	19	ENSG00000161798	12	49961872	49965682	+
AKR1C2	eQTL_GTEx_Brain_Cortex	ENSG00000151632.17	10	4987400	rs71477878	10	4936552	A	G	0.120016	0.0131	0.008	0.101526	1.11907	0.133481	5.1268e-17	0.0117061	0.00728388	0.108025	0.0314987	0.484966	20	ENSG00000151632	10	4987775	5018031	-
COA5	eQTL_GTEx_Brain_Cerebellum	ENSG00000183513.8	2	98599310	rs72823801	2	98618592	G	A	0.246265	0.0099	0.006	0.0989429	0.340608	0.0481079	1.44072e-12	0.0290657	0.0180876	0.108068	0.108068	0.718922	13	ENSG00000183513	2	98599314	98608515	-
MSI2	eQTL_eQTLGen	ENSG00000153944	17	57470270	rs7342828	17	57623595	T	G	0.343682	0.009	0.0055	0.101764	-0.0710473	0.00836087	1.93551e-17	-0.126676	0.0788355	0.108089	0.489006	0.353039	20	ENSG00000153944	17	57255851	57684689	+
SMAD2	eQTL_BrainMeta	ENSG00000175387.16	18	47870051	rs10432199	18	47943812	A	G	0.44822	-0.0086	0.0052	0.0981588	-0.222273	0.0327652	1.17046e-11	0.0386912	0.0240799	0.108101	0.108101	0.192146	20	ENSG00000175387	18	47808957	47931146	-
MZT1	eQTL_eQTLGen	ENSG00000204899	13	72717998	rs7332571	13	73030381	A	G	0.0426921	0.02	0.0121	0.0983527	-0.15704	0.0229544	7.84231e-12	-0.127356	0.0792673	0.108128	0.0578306			ENSG00000204899	13	72708367	72727629	-
TMEM234	eQTL_GTEx_Brain_Caudate_basal_ganglia	ENSG00000160055.19	1	32214477	rs3738002	1	32036829	A	T	0.0622369	0.0179	0.0107	0.0943475	0.454514	0.0788618	8.24236e-09	0.0393827	0.0245133	0.108145	0.108145	0.816264	13	ENSG00000160055	1	32214472	32222359	-
MGMT	eQTL_GTEx_Brain_Cortex	ENSG00000170430.9	10	129467184	rs1008982	10	129647467	C	T	0.376853	-0.0088	0.0054	0.10318	-0.676936	0.0707152	1.04148e-21	0.0129998	0.00809189	0.10816	0.103154	0.731148	20	ENSG00000170430	10	129467190	129770983	+
PEX10	eQTL_GTEx_Brain_Putamen_basal_ganglia	ENSG00000157911.9	1	2405445	rs10910063	1	2395479	A	G	0.30035	-0.0095	0.0057	0.0955807	0.301057	0.0498958	1.60233e-09	-0.0315555	0.0196423	0.108163	0.108163	0.0228054	8	ENSG00000157911	1	2403964	2413797	-
CAMSAP2	eQTL_eQTLGen	ENSG00000118200	1	200800131	rs58397787	1	200738405	A	C	0.20002	0.0103	0.0064	0.107534	-0.27145	0.0102306	4.01942e-155	-0.0379444	0.0236204	0.108181	0.0545685	0.337681	20	ENSG00000118200	1	200738893	200860704	+
DUS3L	eQTL_GTEx_Brain_Nucleus_accumbens_basal_ganglia	ENSG00000141994.15	19	5784832	rs2446196	19	5794229	C	A	0.1774	-0.0109	0.0067	0.103766	-0.625382	0.0615588	3.01826e-24	0.0174293	0.01085	0.108186	0.108186	0.678288	20	ENSG00000141994	19	5784832	5791225	-
AQP5	eQTL_GTEx_Brain_Hippocampus	ENSG00000161798.6	12	49961870	rs3759129	12	49960654	C	A	0.20295	-0.0108	0.0066	0.101764	-0.793213	0.0941409	3.58281e-17	0.0136155	0.00847605	0.108197	0.108197	0.810438	20	ENSG00000161798	12	49961872	49965682	+
TMEM98	eQTL_BrainMeta	ENSG00000006042.12	17	32936508	rs2726131	17	32948410	A	G	0.121224	-0.0126	0.0078	0.106227	-0.605971	0.0399735	6.57368e-52	0.0207931	0.0129448	0.10821	0.108828	0.0339262	20	ENSG00000006042	17	32927910	32945106	+
BAG3	eQTL_eQTLGen	ENSG00000151929	10	119664600	rs196333	10	119674449	C	T	0.363869	0.0087	0.0054	0.107156	-0.165838	0.00811063	6.3885e-93	-0.0524608	0.0326628	0.108245	0.249653	0.0490067	20	ENSG00000151929	10	119651380	119677819	+
SETD7	eQTL_BrainMeta	ENSG00000145391.14	4	139551320	rs72726591	4	139568347	T	C	0.0748543	-0.0154	0.0094	0.10136	-0.418955	0.0515619	4.46283e-16	0.0367581	0.0228883	0.108279	0.108279	0.736832	14	ENSG00000145391	4	139495941	139606699	-
AQP5	eQTL_GTEx_Brain_Cerebellar_Hemisphere	ENSG00000161798.6	12	49961870	rs3759129	12	49960654	C	A	0.20295	-0.0108	0.0066	0.101764	-0.746083	0.0895234	7.81903e-17	0.0144756	0.00901511	0.108339	0.108339	0.627567	17	ENSG00000161798	12	49961872	49965682	+
TBX6	eQTL_GTEx_Brain_Nucleus_accumbens_basal_ganglia	ENSG00000149922.10	16	30085793	rs3809627	16	30091839	A	C	0.41085	-0.0088	0.0053	0.0968386	-0.376942	0.0597679	2.84933e-10	0.0233458	0.0145396	0.108348	0.108348	0.131434	15	ENSG00000149922	16	30085793	30091924	-
SOCS5	eQTL_BrainMeta	ENSG00000171150.9	2	46739599	rs34186074	2	46737871	C	T	0.376191	0.009	0.0054	0.0955807	-0.187251	0.0313264	2.26699e-09	-0.0480638	0.0299383	0.1084	0.1084	0.599453	20	ENSG00000171150	2	46698952	46780245	+
BCL2L13	eQTL_GTEx_Brain_Cerebellar_Hemisphere	ENSG00000099968.17	22	17628855	rs4488761	22	17726847	G	A	0.529913	-0.0086	0.0052	0.0981588	-0.372696	0.0557892	2.38241e-11	0.0230751	0.0143736	0.10841	0.10841	0.257162	20	ENSG00000099968	22	17628855	17730855	+
COL1A1	eQTL_BrainMeta	ENSG00000108821.14	17	50192867	rs2253369	17	50194694	C	T	0.316731	-0.0094	0.0056	0.0932356	-0.157889	0.0287402	3.93727e-08	0.0595357	0.0370868	0.108426	0.108426	0.755348	16	ENSG00000108821	17	50184101	50201632	-
ACADS	eQTL_GTEx_Brain_Putamen_basal_ganglia	ENSG00000122971.8	12	120725735	rs3021337	12	120725458	T	C	0.306531	0.0094	0.0056	0.0932356	0.207203	0.0377227	3.95617e-08	0.0453661	0.0282605	0.108431	0.108431	0.511353	16	ENSG00000122971	12	120725774	120740008	+
LYST	eQTL_BrainMeta	ENSG00000143669.14	1	235772340	rs4660123	1	235887907	C	A	0.325499	-0.009	0.0055	0.101764	0.245099	0.0296832	1.49196e-16	-0.0367199	0.0228763	0.108461	0.1188	0.925013	20	ENSG00000143669	1	235661041	235883640	-
DUS3L	eQTL_GTEx_Brain_Cerebellum	ENSG00000141994.15	19	5784832	rs2446196	19	5794229	C	A	0.1774	-0.0109	0.0067	0.103766	-0.556316	0.0565882	8.28234e-23	0.0195932	0.0122073	0.108486	0.108486	0.4442	13	ENSG00000141994	19	5784832	5791225	-
TSPAN5	eQTL_GTEx_Brain_Cerebellar_Hemisphere	ENSG00000168785.7	4	98470367	rs4699348	4	98555327	C	G	0.712374	-0.0095	0.0057	0.0955807	-0.29829	0.0500885	2.59663e-09	0.0318482	0.0198432	0.108495	0.108495	0.479873	20	ENSG00000168785	4	98470367	98658611	-
H4C3	eQTL_BrainMeta	ENSG00000197061.5	6	26104135	rs198852	6	26104220	G	A	0.37585	-0.0089	0.0055	0.105623	-0.472147	0.0375228	2.62099e-36	0.0188501	0.0117449	0.108502	0.0792932	0.00237157	20	ENSG00000197061	6	26103933	26104337	+
ARL17A	eQTL_GTEx_Brain_Cerebellar_Hemisphere	ENSG00000185829.17	17	46516702	rs56046792	17	45719880	T	C	0.222989	-0.0102	0.0063	0.105437	1.1204	0.0922908	6.4917e-34	-0.00910389	0.00567278	0.108529	0.0499606	0.508988	4	ENSG00000185829	17	46516702	46579691	-
HYLS1	eQTL_eQTLGen	ENSG00000198331	11	125892130	rs1124709	11	125904191	T	G	0.271497	0.0096	0.0059	0.103712	0.0912758	0.00942036	3.35139e-22	0.105176	0.0655444	0.108571	0.0233803	0.104683	20	ENSG00000198331	11	125883614	125900646	+
MGMT	eQTL_GTEx_Brain_Nucleus_accumbens_basal_ganglia	ENSG00000170430.9	10	129467184	rs1008982	10	129647467	C	T	0.376853	-0.0088	0.0054	0.10318	-0.500356	0.0545466	4.60064e-20	0.0175875	0.0109613	0.108603	0.255864	0.793237	20	ENSG00000170430	10	129467190	129770983	+
KTN1	eQTL_eQTLGen	ENSG00000126777	14	55630299	rs112374071	14	55595201	T	C	0.0969526	0.0244	0.0152	0.108436	-0.743961	0.0142406	0	-0.0327974	0.0204408	0.108603	0.443175	0.166089	20	ENSG00000126777	14	55559072	55701526	+
SDAD1	eQTL_BrainMeta	ENSG00000198301.12	4	75965956	rs7699624	4	76041478	G	T	0.479916	0.0087	0.0052	0.0943121	-0.160003	0.028257	1.49233e-08	-0.0543738	0.0338882	0.108603	0.108603	0.6509	20	ENSG00000198301	4	75940950	75990962	-
ADAMTS2	eQTL_GTEx_Brain_Nucleus_accumbens_basal_ganglia	ENSG00000087116.14	5	179110851	rs34095418	5	179166898	C	G	0.207988	0.0103	0.0063	0.102066	0.858117	0.102793	6.9421e-17	0.012003	0.00748113	0.108617	0.108617	0.946898	15	ENSG00000087116	5	179110853	179345461	-
ANKRD30BL	eQTL_GTEx_Brain_Amygdala	ENSG00000163046.15	2	132147591	rs3114247	2	132160816	T	C	0.144349	-0.0121	0.0073	0.0974115	-0.945289	0.147944	1.66428e-10	0.0128003	0.00797812	0.10862	0.10862	0.99385	12	ENSG00000163046	2	132147591	132257969	-
PCDHA11	eQTL_BrainMeta	ENSG00000249158.7	5	140940265	rs1858296	5	140914578	T	A	0.341704	-0.0089	0.0055	0.105623	-0.420373	0.0342658	1.34532e-34	0.0211717	0.0131969	0.108651	0.128111	0.232606	20	ENSG00000249158	5	140868183	141012347	+
COX6B1	eQTL_GTEx_Brain_Cortex	ENSG00000126267.8	19	35648223	rs9917056	19	35691802	C	A	0.469036	0.0085	0.0052	0.10213	-0.347309	0.0415133	5.9497e-17	-0.0244739	0.0152554	0.108652	0.108652	0.0449097	20	ENSG00000126267	19	35648323	35658782	+
LHX4	eQTL_eQTLGen	ENSG00000121454	1	180254624	rs74132437	1	180267596	C	A	0.0865885	0.0154	0.0094	0.10136	-0.113889	0.0144079	2.68801e-15	-0.135219	0.0842906	0.108669	0.303097	0.0229406	18	ENSG00000121454	1	180230264	180278984	+
MGMT	eQTL_GTEx_Brain_Cerebellar_Hemisphere	ENSG00000170430.9	10	129467184	rs1008982	10	129647467	C	T	0.376853	-0.0088	0.0054	0.10318	-0.639105	0.0701335	8.03587e-20	0.0137693	0.00858336	0.108674	0.101105	0.777026	20	ENSG00000170430	10	129467190	129770983	+
POLR3D	eQTL_BrainMeta	ENSG00000168495.13	8	22249867	rs9173	8	22251098	C	A	0.345728	-0.0087	0.0054	0.107156	0.490357	0.0286043	7.11725e-66	-0.0177422	0.0110609	0.108705	0.496199	0.530398	20	ENSG00000168495	8	22245133	22254601	+
PDK1	eQTL_eQTLGen	ENSG00000152256	2	172582021	rs2701268	2	172486471	A	G	0.195341	0.0106	0.0066	0.108261	-0.314131	0.0100777	2.64265e-213	-0.0337439	0.0210382	0.108729	0.476613	0.0421566	20	ENSG00000152256	2	172555373	172608669	+
TMEM218	eQTL_GTEx_Brain_Cerebellar_Hemisphere	ENSG00000150433.9	11	125096545	rs7030	11	125097259	T	G	0.30525	0.0093	0.0056	0.0967708	0.360271	0.0582897	6.38188e-10	0.0258139	0.0160952	0.108752	0.108752	0.458752	9	ENSG00000150433	11	125094389	125111763	-
SLC30A7	eQTL_eQTLGen	ENSG00000162695	1	100938916	rs41306171	1	100977839	T	C	0.118766	-0.0129	0.008	0.106853	-0.203398	0.0132357	2.7082e-53	0.0634225	0.0395477	0.108781	0.385131	0.311897	20	ENSG00000162695	1	100896076	100981757	+
STK4	eQTL_eQTLGen	ENSG00000101109	20	45023250	rs6073624	20	45072054	C	T	0.176103	-0.0111	0.0069	0.107683	-0.221261	0.0110535	3.90044e-89	0.050167	0.0312854	0.108819	0.313217	0.238455	20	ENSG00000101109	20	44966479	45080021	+
BEST1	eQTL_BrainMeta	ENSG00000167995.17	11	61957789	rs972353	11	61950243	C	T	0.307196	-0.009	0.0056	0.108023	-0.734994	0.0309291	7.90135e-125	0.012245	0.00763651	0.108829	0.496748	0.703031	20	ENSG00000167995	11	61950063	61965515	+
SERPINF2	eQTL_GTEx_Brain_Spinal_cord_cervical_c-1	ENSG00000167711.13	17	1742836	rs8065919	17	1734597	A	G	0.231806	-0.0103	0.0062	0.0966551	0.646519	0.105469	8.79162e-10	-0.0159315	0.00993576	0.108836	0.108836	0.753838	11	ENSG00000167711	17	1742836	1755265	+
G6PC3	eQTL_GTEx_Brain_Cerebellum	ENSG00000141349.8	17	44070735	rs62078879	17	44031871	A	G	0.209002	-0.0108	0.0065	0.0966054	0.295436	0.0483115	9.64206e-10	-0.0365561	0.022799	0.108845	0.108845	0.239235	20	ENSG00000141349	17	44070620	44082151	+
PPP2R1B	eQTL_GTEx_Brain_Nucleus_accumbens_basal_ganglia	ENSG00000137713.15	11	111735281	rs2850248	11	111774100	A	C	0.670841	-0.0091	0.0056	0.104163	-0.680317	0.0690603	6.78276e-23	0.0133761	0.0083427	0.108861	0.108861	0.694597	20	ENSG00000137713	11	111726908	111766389	-
DUS3L	eQTL_GTEx_Brain_Frontal_Cortex_BA9	ENSG00000141994.15	19	5784832	rs2446196	19	5794229	C	A	0.1774	-0.0109	0.0067	0.103766	-0.57764	0.0613435	4.66434e-21	0.0188699	0.0117708	0.108909	0.238121	0.354992	16	ENSG00000141994	19	5784832	5791225	-
STIM1	eQTL_BrainMeta	ENSG00000167323.12	11	3973868	rs3813880	11	3854746	C	A	0.273086	0.0094	0.0058	0.105084	0.392035	0.0359632	1.13984e-27	0.0239775	0.0149572	0.108919	0.0144314	0.504108	20	ENSG00000167323	11	3854527	4093210	+
CCR1	eQTL_eQTLGen	ENSG00000163823	3	46205012	rs3181077	3	46209161	C	T	0.28295	-0.0093	0.0058	0.108836	0.581428	0.00829065	0	-0.0159951	0.00997805	0.108928	0.112535	0.470008	20	ENSG00000163823	3	46201711	46208313	-
FIBP	eQTL_GTEx_Brain_Frontal_Cortex_BA9	ENSG00000172500.12	11	65883921	rs588114	11	65895281	A	G	0.195912	0.0107	0.0065	0.0997321	0.280681	0.0398715	1.92741e-12	0.0381216	0.0237827	0.108954	0.108954	0.895065	11	ENSG00000172500	11	65883740	65888531	-
RNASEH2B	eQTL_BrainMeta	ENSG00000136104.21	13	50966934	rs9535526	13	50910309	C	T	0.39415	0.0085	0.0053	0.108764	-1.09009	0.0238084	0	-0.00779752	0.00486497	0.108981	0.340479	0.121714	20	ENSG00000136104	13	50909747	51024120	+
DAP3	eQTL_BrainMeta	ENSG00000132676.16	1	155713485	rs34124416	1	155608258	G	C	0.261642	-0.0098	0.0059	0.09671	0.195081	0.0319746	1.05318e-09	-0.0502355	0.0313446	0.109004	0.109004	0.373497	20	ENSG00000132676	1	155687960	155739010	+
GFER	eQTL_eQTLGen	ENSG00000127554	16	1985971	rs6366	16	1964030	C	G	0.196947	-0.0109	0.0066	0.0986334	-0.0848698	0.0127824	3.1454e-11	0.128432	0.0801358	0.109005	0.109005	0.166016	10	ENSG00000127554	16	1984193	1987749	+
MED28	eQTL_GTEx_Brain_Caudate_basal_ganglia	ENSG00000118579.12	4	17614631	rs10032326	4	17629094	T	A	0.591209	0.0088	0.0053	0.0968386	0.340416	0.0555457	8.86718e-10	0.0258507	0.0161305	0.109022	0.109022	0.317685	15	ENSG00000118579	4	17614641	17634105	+
CCDC77	eQTL_GTEx_Brain_Frontal_Cortex_BA9	ENSG00000120647.9	12	389455	rs10774154	12	387529	A	G	0.778434	-0.0105	0.0064	0.100875	0.646545	0.0863698	7.11279e-14	-0.0162402	0.0101337	0.109026	0.109026	0.262463	20	ENSG00000120647	12	389273	442642	+
PKDCC	eQTL_GTEx_Brain_Cerebellum	ENSG00000162878.12	2	42048020	rs112377353	2	42066282	C	T	0.16827	0.0112	0.0068	0.099546	0.821103	0.118288	3.87815e-12	0.0136402	0.00851148	0.109031	0.109031	0.13667	20	ENSG00000162878	2	42048021	42058517	+
ARL17A	eQTL_GTEx_Brain_Hippocampus	ENSG00000185829.17	17	46516702	rs2942166	17	45638061	C	T	0.223317	-0.0104	0.0063	0.0987807	0.707932	0.106136	2.5574e-11	-0.0146907	0.00916766	0.109057	0.109057			ENSG00000185829	17	46516702	46579691	-
GTF2B	eQTL_eQTLGen	ENSG00000137947	1	88872288	rs12057453	1	88875832	T	C	0.383246	0.0087	0.0054	0.107156	0.129384	0.00836852	6.38e-54	0.0672417	0.0419622	0.10906	0.0604831	0.901687	20	ENSG00000137947	1	88852633	88891944	-
ITSN2	eQTL_eQTLGen	ENSG00000198399	2	24281700	rs13033241	2	24253249	G	C	0.372362	-0.0088	0.0054	0.10318	-0.0730889	0.00830745	1.39279e-18	0.120401	0.0751394	0.109073	0.0369284	0.174472	10	ENSG00000198399	2	24202864	24360536	-
CYB5R2	eQTL_eQTLGen	ENSG00000166394	11	7671161	rs35045958	11	7670024	A	G	0.146495	-0.0117	0.0073	0.108992	0.663207	0.0106057	0	-0.0176416	0.0110107	0.109108	0.0278268	0.938306	20	ENSG00000166394	11	7665100	7677222	-
ENTPD6	eQTL_GTEx_Brain_Cerebellum	ENSG00000197586.12	20	25195693	rs6037062	20	25222256	A	G	0.462695	0.0084	0.0052	0.106227	-0.577168	0.0460053	4.19799e-36	-0.0145538	0.00908389	0.109121	0.109121	0.50535	20	ENSG00000197586	20	25195693	25228075	+
TOP2B	eQTL_BrainMeta	ENSG00000077097.15	3	25631406	rs17016894	3	25631287	T	C	0.289292	-0.0092	0.0057	0.10652	-0.425404	0.0321873	7.04572e-40	0.0216265	0.0134986	0.109126	0.0486546	0.234838	20	ENSG00000077097	3	25597984	25664907	-
MRM2	eQTL_GTEx_Brain_Spinal_cord_cervical_c-1	ENSG00000122687.17	7	2234231	rs34418140	7	2238548	T	C	0.378287	-0.0089	0.0054	0.0993223	0.590473	0.0864968	8.69939e-12	-0.0150727	0.00940797	0.10913	0.10913	0.143987	20	ENSG00000122687	7	2234195	2242205	-
MADCAM1	eQTL_GTEx_Brain_Frontal_Cortex_BA9	ENSG00000099866.14	19	489176	rs7259108	19	494245	A	G	0.429536	0.0087	0.0053	0.100692	-0.591055	0.0803415	1.884e-13	-0.0147194	0.00918752	0.109131	0.109131			ENSG00000099866	19	489176	505343	+
ZMAT2	eQTL_GTEx_Brain_Cerebellum	ENSG00000146007.10	5	140700334	rs801399	5	140655259	T	C	0.439526	0.0087	0.0052	0.0943121	0.199581	0.0359206	2.75756e-08	0.0435913	0.0272102	0.109151	0.109151	0.0478855	20	ENSG00000146007	5	140698680	140706686	+
PLA1A	eQTL_BrainMeta	ENSG00000144837.9	3	119613843	rs55801535	3	119613750	A	G	0.170838	-0.0114	0.007	0.103404	0.439268	0.0493756	5.765e-19	-0.0259522	0.0162004	0.109166	0.0943767	0.268663	20	ENSG00000144837	3	119597875	119629811	+
AQP5	eQTL_GTEx_Brain_Cerebellum	ENSG00000161798.6	12	49961870	rs3759129	12	49960654	C	A	0.20295	-0.0108	0.0066	0.101764	-0.726906	0.0927292	4.54066e-15	0.0148575	0.00927529	0.109192	0.109192	0.644336	17	ENSG00000161798	12	49961872	49965682	+
KDM4B	eQTL_BrainMeta	ENSG00000127663.15	19	5061355	rs197140	19	4991406	G	T	0.339466	-0.009	0.0055	0.101764	-0.252378	0.0322561	5.10887e-15	0.0356608	0.0222642	0.10922	0.10922	0.188548	20	ENSG00000127663	19	4969113	5153598	+
ASTN1	eQTL_GTEx_Brain_Caudate_basal_ganglia	ENSG00000152092.15	1	176857302	rs61813267	1	176908811	T	C	0.0858754	-0.0154	0.0092	0.0941477	-0.394625	0.071696	3.70971e-08	0.0390244	0.0243675	0.109268	0.109268	0.193598	8	ENSG00000152092	1	176857302	177164973	-
MADCAM1	eQTL_GTEx_Brain_Anterior_cingulate_cortex_BA24	ENSG00000099866.14	19	489176	rs7259108	19	494245	A	G	0.429536	0.0087	0.0053	0.100692	-0.51656	0.0708968	3.19101e-13	-0.0168422	0.0105173	0.109295	0.109295			ENSG00000099866	19	489176	505343	+
NDUFA6	eQTL_GTEx_Brain_Amygdala	ENSG00000184983.9	22	42085525	rs117529804	22	42273098	T	C	0.0403661	-0.0228	0.0137	0.0960658	0.789392	0.134219	4.06891e-09	-0.028883	0.0180366	0.109298	0.109298	0.177468	20	ENSG00000184983	22	42085526	42090884	-
LIN52	eQTL_GTEx_Brain_Cerebellum	ENSG00000205659.10	14	74084796	rs4899501	14	74193617	G	T	0.146994	-0.0122	0.0074	0.0992196	-0.661886	0.0985544	1.86846e-11	0.0184322	0.0115121	0.109352	0.109352	0.426403	20	ENSG00000205659	14	74084956	74201493	+
PPM1A	eQTL_eQTLGen	ENSG00000100614	14	60272420	rs4901974	14	60284679	A	G	0.352315	-0.0089	0.0054	0.0993223	-0.0607508	0.00900706	1.5324e-11	0.1465	0.091503	0.109368	0.109368	0.431281	19	ENSG00000100614	14	60245752	60299087	+
TMEM184B	eQTL_GTEx_Brain_Cerebellar_Hemisphere	ENSG00000198792.12	22	38219291	rs5750562	22	38224050	A	G	0.27025	-0.0096	0.0058	0.0978895	-0.310371	0.0491834	2.7816e-10	0.0309307	0.0193194	0.109373	0.109373	0.807407	20	ENSG00000198792	22	38219291	38273010	-
SLC35E2B	eQTL_GTEx_Brain_Cortex	ENSG00000189339.11	1	1659529	rs79113395	1	1659060	A	G	0.261414	-0.0095	0.0059	0.107361	-0.983222	0.0674687	4.17078e-48	0.00966211	0.0060372	0.109503	0.109503	0.2078	11	ENSG00000189339	1	1659529	1692795	-
MGMT	eQTL_GTEx_Brain_Hypothalamus	ENSG00000170430.9	10	129467184	rs1008982	10	129647467	C	T	0.376853	-0.0088	0.0054	0.10318	-0.556983	0.0658488	2.70808e-17	0.0157994	0.00987338	0.109554	0.109554	0.721587	20	ENSG00000170430	10	129467190	129770983	+
CTSK	eQTL_GTEx_Brain_Cerebellum	ENSG00000143387.12	1	150796208	rs11204737	1	150875171	T	C	0.546177	-0.0084	0.0052	0.106227	-0.656964	0.056387	2.26848e-31	0.0127861	0.00799091	0.109581	0.109581	0.0362646	20	ENSG00000143387	1	150794880	150809577	-
PRKAR2A	eQTL_eQTLGen	ENSG00000114302	3	48796236	rs9853352	3	49775825	G	A	0.103973	0.0138	0.0085	0.104476	-0.186165	0.0197447	4.15601e-21	-0.0741278	0.0463304	0.109602	0.273599	0.0148892	20	ENSG00000114302	3	48744597	48847874	-
KLHL36	eQTL_BrainMeta	ENSG00000135686.13	16	84658098	rs3803626	16	84666233	A	G	0.22495	0.01	0.0062	0.106765	0.421611	0.0334326	1.8419e-36	0.0237186	0.0148253	0.109627	0.584922	0.513478	20	ENSG00000135686	16	84648511	84667686	+
GSDMD	eQTL_GTEx_Brain_Anterior_cingulate_cortex_BA24	ENSG00000104518.10	8	143553207	rs392131	8	143490588	C	T	0.24225	-0.01	0.0061	0.101142	-0.382327	0.0522727	2.59128e-13	0.0261556	0.0163508	0.109675	0.109675	0.934531	20	ENSG00000104518	8	143553207	143563062	+
RBBP8	eQTL_BrainMeta	ENSG00000101773.19	18	22912375	rs111884214	18	22933735	G	C	0.084092	-0.0152	0.0093	0.102173	0.444879	0.0571038	6.66336e-15	-0.0341666	0.0213596	0.10969	0.256437	0.291424	20	ENSG00000101773	18	22798261	23026488	+
PCDHA13	eQTL_GTEx_Brain_Cerebellum	ENSG00000239389.7	5	140882643	rs251380	5	140883705	G	T	0.66	0.0089	0.0055	0.105623	-0.743535	0.0703346	4.04404e-26	-0.0119698	0.00748326	0.109698	0.109698	0.412454	20	ENSG00000239389	5	140882124	141012347	+
TBX6	eQTL_GTEx_Brain_Putamen_basal_ganglia	ENSG00000149922.10	16	30085793	rs3809627	16	30091839	A	C	0.41085	-0.0088	0.0053	0.0968386	-0.35449	0.0595508	2.63695e-09	0.0248244	0.0155218	0.109748	0.109748	0.311016	15	ENSG00000149922	16	30085793	30091924	-
NDUFB7	eQTL_eQTLGen	ENSG00000099795	19	14569072	rs11085898	19	14568616	A	G	0.428938	0.0088	0.0053	0.0968386	0.0707188	0.0118807	2.64239e-09	0.124436	0.0778058	0.109749	0.109749	0.0508022	5	ENSG00000099795	19	14566078	14572066	-
ALKBH3	eQTL_GTEx_Brain_Frontal_Cortex_BA9	ENSG00000166199.12	11	43880811	rs2271820	11	43883546	C	T	0.243711	-0.01	0.0061	0.101142	0.539603	0.0741878	3.50356e-13	-0.0185321	0.0115882	0.10977	0.10977	0.753097	14	ENSG00000166199	11	43880811	43920274	+
L3MBTL4	eQTL_eQTLGen	ENSG00000154655	18	6184972	rs236038	18	6411958	C	A	0.390761	0.0085	0.0053	0.108764	-0.16671	0.00805183	3.14822e-95	-0.0509867	0.031887	0.109824	0.227356	0.82747	20	ENSG00000154655	18	5954706	6415237	-
GANC	eQTL_GTEx_Brain_Cerebellar_Hemisphere	ENSG00000214013.9	15	42273233	rs111917515	15	42380047	T	C	0.0798879	0.0162	0.0097	0.094899	-0.395595	0.0715247	3.18616e-08	-0.040951	0.0256135	0.109864	0.109864	0.929373	14	ENSG00000214013	15	42273201	42353666	+
TUBGCP6	eQTL_GTEx_Brain_Frontal_Cortex_BA9	ENSG00000128159.11	22	50217689	rs11703673	22	50213998	T	C	0.333367	0.0092	0.0056	0.100413	0.290071	0.041754	3.72764e-12	0.0317164	0.0198381	0.109873	0.109873	0.443806	20	ENSG00000128159	22	50217689	50245023	-
C17orf107	eQTL_BrainMeta	ENSG00000205710.4	17	4901176	rs12602789	17	4902954	T	C	0.0745076	0.0157	0.0097	0.105543	0.546906	0.0534437	1.40636e-24	0.0287069	0.0179566	0.109891	0.244512	0.0880734	20	ENSG00000205710	17	4899418	4902934	+
WFS1	eQTL_eQTLGen	ENSG00000109501	4	6286557	rs10005000	4	6308495	C	T	0.12893	-0.0125	0.0078	0.109031	-0.277939	0.0121434	6.1185e-116	0.0449739	0.0281324	0.109898	0.552796	0.0836703	20	ENSG00000109501	4	6269849	6303265	+
MVB12A	eQTL_GTEx_Brain_Hypothalamus	ENSG00000141971.12	19	17419081	rs2303681	19	17419071	G	T	0.384866	0.0089	0.0054	0.0993223	-0.362099	0.0551244	5.07369e-11	-0.0245789	0.0153753	0.10991	0.10991	0.917641	15	ENSG00000141971	19	17405722	17433724	+
PCDHA13	eQTL_GTEx_Brain_Spinal_cord_cervical_c-1	ENSG00000239389.7	5	140882643	rs251379	5	140879337	A	G	0.658678	0.0091	0.0055	0.0980167	-0.668676	0.107891	5.72946e-10	-0.013609	0.00851326	0.109918	0.109918	0.431414	20	ENSG00000239389	5	140882124	141012347	+
BECN1	eQTL_eQTLGen	ENSG00000126581	17	42821742	rs1011157	17	42808235	T	C	0.12019	-0.0128	0.008	0.109599	0.460707	0.0123421	5.74933e-305	-0.0277834	0.0173806	0.109925	0.662282	0.279167	20	ENSG00000126581	17	42810134	42833350	-
CRABP2	eQTL_GTEx_Brain_Cerebellum	ENSG00000143320.8	1	156699606	rs113624986	1	156829039	A	G	0.0505392	0.0192	0.0115	0.0950054	-0.931753	0.168568	3.24912e-08	-0.0206063	0.0128931	0.109988	0.109988	0.297067	4	ENSG00000143320	1	156699606	156705816	-
TAL1	eQTL_eQTLGen	ENSG00000162367	1	47224255	rs7664	1	47216345	T	G	0.413622	-0.0085	0.0053	0.108764	-0.154916	0.0080783	5.7832e-82	0.0548684	0.0343315	0.11	0.088603	0.806807	20	ENSG00000162367	1	47216290	47232225	-
B4GALNT4	eQTL_eQTLGen	ENSG00000182272	11	375808	rs78186863	11	358726	G	A	0.2631	0.0095	0.0059	0.107361	0.151167	0.0115548	4.14028e-39	0.0628444	0.0393242	0.110018	0.278532	0.809107	14	ENSG00000182272	11	369499	382117	+
FIBP	eQTL_eQTLGen	ENSG00000172500	11	65886136	rs1204650	11	65878109	A	C	0.197637	0.0104	0.0065	0.109599	0.32562	0.0102331	3.39467e-222	0.0319391	0.0199871	0.110047	0.0418441	0.571859	20	ENSG00000172500	11	65883740	65888531	-
CAMK1D	eQTL_BrainMeta	ENSG00000183049.13	10	12592547	rs10752262	10	12353101	T	C	0.422833	0.0088	0.0053	0.0968386	-0.170689	0.0290171	4.04471e-09	-0.0515559	0.0322639	0.110056	0.110056	0.715211	10	ENSG00000183049	10	12349547	12835545	+
GSDMD	eQTL_GTEx_Brain_Frontal_Cortex_BA9	ENSG00000104518.10	8	143553207	rs392131	8	143490588	C	T	0.24225	-0.01	0.0061	0.101142	-0.344661	0.04821	8.73077e-13	0.029014	0.0181579	0.110071	0.110071	0.992195	20	ENSG00000104518	8	143553207	143563062	+
S100A2	eQTL_GTEx_Brain_Cerebellum	ENSG00000196754.10	1	153561108	rs9700179	1	153613108	A	G	0.435268	-0.0086	0.0053	0.104666	-0.728622	0.0793789	4.34936e-20	0.0118031	0.00738679	0.110073	0.110073	0.274838	20	ENSG00000196754	1	153561108	153567890	-
MEIKIN	eQTL_GTEx_Brain_Cerebellum	ENSG00000239642.5	5	131806993	rs4996522	5	131425777	A	G	0.197494	0.0107	0.0065	0.0997321	0.636529	0.0958675	3.1437e-11	0.0168099	0.0105208	0.110092	0.110092	0.805931	20	ENSG00000239642	5	131806990	131945698	-
SLC35E2B	eQTL_GTEx_Brain_Putamen_basal_ganglia	ENSG00000189339.11	1	1659529	rs79113395	1	1659060	A	G	0.261414	-0.0095	0.0059	0.107361	-0.86429	0.0672717	8.85453e-38	0.0109917	0.00687981	0.110116	0.110116	0.269051	10	ENSG00000189339	1	1659529	1692795	-
SSRP1	eQTL_GTEx_Brain_Cerebellum	ENSG00000149136.8	11	57325985	rs7106462	11	57332877	A	G	0.162652	0.0118	0.0072	0.101236	-0.451853	0.0631475	8.33572e-13	-0.0261147	0.016347	0.110149	0.110149	0.350999	20	ENSG00000149136	11	57325986	57335892	-
RNASEH2C	eQTL_GTEx_Brain_Cortex	ENSG00000172922.8	11	65714911	rs3372	11	65717747	A	G	0.36795	-0.0088	0.0054	0.10318	-0.374664	0.0463317	6.13722e-16	0.0234877	0.0147027	0.110151	0.110151	0.33644	20	ENSG00000172922	11	65714005	65720818	-
LRRC2	eQTL_BrainMeta	ENSG00000163827.13	3	46547742	rs2001442	3	46562887	A	G	0.354842	-0.0088	0.0055	0.109599	-0.907686	0.0317546	1.05137e-179	0.00969499	0.00606885	0.110154	0.0410208	0.0346015	20	ENSG00000163827	3	46515385	46606948	-
DDX25	eQTL_GTEx_Brain_Spinal_cord_cervical_c-1	ENSG00000109832.13	11	125903370	rs79013855	11	125903523	G	C	0.271735	0.0096	0.0059	0.103712	0.669537	0.0796728	4.33051e-17	0.0143383	0.00897572	0.110165	0.110165	0.683726	20	ENSG00000109832	11	125903348	125943702	+
AURKC	eQTL_BrainMeta	ENSG00000105146.13	19	57233175	rs8109205	19	57210921	G	C	0.389345	-0.0085	0.0053	0.108764	0.532569	0.0300469	2.7081e-70	-0.0159604	0.00999241	0.11021	0.228861	0.261904	20	ENSG00000105146	19	57231009	57235548	+
MGMT	eQTL_GTEx_Brain_Anterior_cingulate_cortex_BA24	ENSG00000170430.9	10	129467184	rs1008982	10	129647467	C	T	0.376853	-0.0088	0.0054	0.10318	-0.580933	0.0723287	9.60183e-16	0.015148	0.00948479	0.110246	0.110246	0.648982	20	ENSG00000170430	10	129467190	129770983	+
MAPK8IP3	eQTL_BrainMeta	ENSG00000138834.14	16	1738267	rs113041534	16	1806367	C	G	0.141916	0.0122	0.0074	0.0992196	-0.283877	0.0441219	1.24352e-10	-0.0429763	0.0269098	0.110254	0.110254	0.18384	20	ENSG00000138834	16	1706166	1770351	+
SLC39A3	eQTL_BrainMeta	ENSG00000141873.11	19	2736116	rs11084955	19	2738645	T	C	0.240733	0.01	0.006	0.0955807	0.181788	0.0325557	2.35146e-08	0.055009	0.0344442	0.110256	0.110256	0.415012	15	ENSG00000141873	19	2732204	2740028	-
OCM	eQTL_BrainMeta	ENSG00000122543.11	7	5883095	rs73052599	7	5852385	A	G	0.0231178	-0.0241	0.0149	0.105781	0.98115	0.0972962	6.49242e-24	-0.024563	0.0153804	0.110257	0.110257	0.330683	20	ENSG00000122543	7	5879827	5886363	+
NTAQ1	eQTL_BrainMeta	ENSG00000156795.8	8	123443377	rs10956135	8	123451071	A	G	0.344119	0.0088	0.0055	0.109599	-0.835956	0.0321075	1.93243e-149	-0.0105269	0.00659171	0.110269	0.381212	0.186531	20	ENSG00000156795	8	123416726	123470028	+
TMEM234	eQTL_GTEx_Brain_Cortex	ENSG00000160055.19	1	32214477	rs16834916	1	32192846	A	G	0.0632253	0.0178	0.0107	0.0962021	0.464829	0.0815119	1.17998e-08	0.0382937	0.0239787	0.110269	0.110269	0.867286	20	ENSG00000160055	1	32214472	32222359	-
NOC4L	eQTL_BrainMeta	ENSG00000184967.7	12	132148465	rs150892313	12	132083372	A	G	0.0494638	-0.0194	0.012	0.10595	0.806833	0.0788441	1.40686e-24	-0.0240446	0.0150574	0.110296	0.385537	0.328202	16	ENSG00000184967	12	132144457	132152473	+
TTC13	eQTL_BrainMeta	ENSG00000143643.13	1	230942559	rs10864644	1	230972696	A	C	0.304047	0.0091	0.0056	0.104163	0.264271	0.0307145	7.69119e-18	0.0344344	0.021565	0.110317	0.243844	0.124765	20	ENSG00000143643	1	230906243	230978875	-
CDC7	eQTL_GTEx_Brain_Spinal_cord_cervical_c-1	ENSG00000097046.12	1	91500893	rs17501937	1	91556148	G	A	0.57195	-0.0086	0.0052	0.0981588	-0.604593	0.0987611	9.25397e-10	0.0142244	0.00890917	0.110353	0.110353	0.561129	15	ENSG00000097046	1	91500851	91525764	+
BMP7	eQTL_BrainMeta	ENSG00000101144.13	20	57217697	rs6025418	20	57170017	G	A	0.499145	0.0084	0.0052	0.106227	-0.34421	0.0328866	1.22987e-25	-0.0244037	0.0152859	0.110381	0.227875	0.771178	20	ENSG00000101144	20	57168753	57266641	-
MIPEP	eQTL_eQTLGen	ENSG00000027001	13	23809794	rs7997447	13	23887704	C	A	0.232241	-0.0098	0.0061	0.108151	-0.130596	0.0091672	4.74694e-46	0.0750406	0.047005	0.110391	0.292919	0.112576	20	ENSG00000027001	13	23730189	23889400	-
TPSB2	eQTL_GTEx_Brain_Hippocampus	ENSG00000197253.13	16	1227272	rs9927989	16	1247144	C	A	0.691283	0.0092	0.0056	0.100413	-0.794651	0.11754	1.37331e-11	-0.0115774	0.0072522	0.1104	0.1104	0.955659	20	ENSG00000197253	16	1227272	1230184	-
SLCO4C1	eQTL_GTEx_Brain_Cortex	ENSG00000173930.8	5	102233986	rs6866255	5	102480623	G	A	0.654382	-0.0091	0.0055	0.0980167	0.370441	0.0610373	1.28637e-09	-0.0245653	0.015389	0.110424	0.110424	0.131167	20	ENSG00000173930	5	102233986	102296284	-
TBX6	eQTL_GTEx_Brain_Hippocampus	ENSG00000149922.10	16	30085793	rs3809627	16	30091839	A	C	0.41085	-0.0088	0.0053	0.0968386	-0.35683	0.0615409	6.70089e-09	0.0246616	0.01545	0.110439	0.110439	0.169004	10	ENSG00000149922	16	30085793	30091924	-
LYZ	eQTL_eQTLGen	ENSG00000090382	12	69351308	rs4761234	12	69338325	C	T	0.477053	-0.0083	0.0052	0.110454	-0.892818	0.00622741	0	0.00929641	0.00582462	0.110477	0.000443174	0.36985	20	ENSG00000090382	12	69348381	69354234	+
PIP5K1C	eQTL_BrainMeta	ENSG00000186111.11	19	3665326	rs111211875	19	3678400	G	A	0.0856726	-0.0179	0.0108	0.0974371	-0.283263	0.0478571	3.2404e-09	0.0631921	0.0395937	0.110485	0.110485	0.011045	20	ENSG00000186111	19	3630183	3700468	-
PEPD	eQTL_GTEx_Brain_Cortex	ENSG00000124299.13	19	33386950	rs17570	19	33387931	A	G	0.256403	-0.0097	0.006	0.10595	0.72002	0.071969	1.45505e-23	-0.0134718	0.0084412	0.110497	0.110497	0.0540013	20	ENSG00000124299	19	33386950	33521791	-
MYOM2	eQTL_GTEx_Brain_Hypothalamus	ENSG00000036448.9	8	2045040	rs6986035	8	2149480	C	G	0.417593	-0.0086	0.0053	0.104666	0.792211	0.0896445	9.80981e-19	-0.0108557	0.00680198	0.110497	0.110497	0.260102	20	ENSG00000036448	8	2045046	2165552	+
DDX25	eQTL_GTEx_Brain_Putamen_basal_ganglia	ENSG00000109832.13	11	125903370	rs79013855	11	125903523	G	C	0.271735	0.0096	0.0059	0.103712	0.345771	0.0422039	2.55064e-16	0.027764	0.0173966	0.1105	0.1105	0.686547	20	ENSG00000109832	11	125903348	125943702	+
UBE2D1	eQTL_eQTLGen	ENSG00000072401	10	58352865	rs4390300	10	58384447	A	G	0.464369	0.0083	0.0052	0.110454	-0.839583	0.00956566	0	-0.00988586	0.00619458	0.110513	0.485324	0.249503	20	ENSG00000072401	10	58334979	58370751	+
USP16	eQTL_GTEx_Brain_Cerebellar_Hemisphere	ENSG00000156256.14	21	29025709	rs78901843	21	28940656	C	T	0.103519	0.0136	0.0082	0.0972092	-0.549501	0.0937525	4.59562e-09	-0.0247497	0.0155086	0.110517	0.110517	0.90834	20	ENSG00000156256	21	29024629	29054488	+
PISD	eQTL_eQTLGen	ENSG00000241878	22	31640462	rs5753741	22	31645069	C	T	0.504134	0.0083	0.0052	0.110454	-0.599548	0.00723833	0	-0.0138438	0.00867481	0.110521	0.470465	0.00448638	20	ENSG00000241878	22	31618491	31662221	-
TFAM	eQTL_eQTLGen	ENSG00000108064	10	58392282	rs4390300	10	58384447	A	G	0.464369	0.0083	0.0052	0.110454	-0.575466	0.0072792	0	-0.0144231	0.009038	0.110527	0.445829	0.669793	20	ENSG00000108064	10	58385345	58399220	+
HAPLN3	eQTL_BrainMeta	ENSG00000140511.12	15	88886445	rs2280214	15	88899375	T	C	0.1072	0.0133	0.0083	0.109065	-0.827771	0.0470229	2.31283e-69	-0.0160673	0.0100684	0.110531	0.110764	0.000960672	20	ENSG00000140511	15	88877294	88895597	-
TYW1	eQTL_eQTLGen	ENSG00000198874	7	67117346	rs7784267	7	67133043	G	A	0.223	0.0099	0.0062	0.110316	0.479722	0.0104455	0	0.020637	0.012932	0.110531	0.546411	0.603481	5	ENSG00000198874	7	66995173	67239514	+
BMP8A	eQTL_BrainMeta	ENSG00000183682.8	1	39510752	rs61779331	1	39505256	A	C	0.227401	0.0098	0.0061	0.108151	0.478481	0.0346519	2.27408e-43	0.0204815	0.0128347	0.110535	0.431599	0.0855334	20	ENSG00000183682	1	39491636	39529869	+
TJAP1	eQTL_eQTLGen	ENSG00000137221	6	43492040	rs11967462	6	43655188	G	A	0.0268753	-0.0258	0.0157	0.100318	0.16787	0.0251212	2.35059e-11	-0.15369	0.0963112	0.11054	0.11054	0.261547	20	ENSG00000137221	6	43477523	43506556	+
ATF7IP2	eQTL_eQTLGen	ENSG00000166669	16	10405036	rs62027484	16	10468881	T	G	0.162319	-0.0115	0.0072	0.110216	0.397811	0.0107826	5.81194e-298	-0.0289082	0.018116	0.11055	0.11825	0.153914	20	ENSG00000166669	16	10326434	10483638	+
ADAMTS2	eQTL_GTEx_Brain_Putamen_basal_ganglia	ENSG00000087116.14	5	179110851	rs34095418	5	179166898	C	G	0.207988	0.0103	0.0063	0.102066	0.831152	0.113375	2.28481e-13	0.0123924	0.00776605	0.110551	0.110551	0.938377	12	ENSG00000087116	5	179110853	179345461	-
MYOM2	eQTL_GTEx_Brain_Hippocampus	ENSG00000036448.9	8	2045040	rs7012209	8	2154615	T	G	0.413707	-0.0087	0.0053	0.100692	0.423213	0.0623781	1.16375e-11	-0.020557	0.0128846	0.110606	0.110606	0.925229	20	ENSG00000036448	8	2045046	2165552	+
LAMTOR3	eQTL_GTEx_Brain_Cerebellar_Hemisphere	ENSG00000109270.12	4	99878336	rs11945303	4	99889454	C	T	0.212974	0.0101	0.0062	0.103306	-0.306776	0.0388483	2.86245e-15	-0.032923	0.0206357	0.110614	0.110614	0.180089	20	ENSG00000109270	4	99878336	99894428	-
ZNF138	eQTL_GTEx_Brain_Amygdala	ENSG00000197008.9	7	64794388	rs4273745	7	64848308	A	C	0.454877	-0.0085	0.0052	0.10213	-0.635411	0.0866927	2.3108e-13	0.0133772	0.00838473	0.110618	0.110618	0.170164	20	ENSG00000197008	7	64794388	64833681	+
NAALAD2	eQTL_GTEx_Brain_Spinal_cord_cervical_c-1	ENSG00000077616.10	11	90131515	rs10830294	11	89617659	T	C	0.362339	0.009	0.0054	0.0955807	0.455845	0.0826493	3.4796e-08	0.0197436	0.0123752	0.110619	0.110619	0.201594	18	ENSG00000077616	11	90131515	90192894	+
C6orf89	eQTL_BrainMeta	ENSG00000198663.17	6	36900417	rs2293394	6	36916714	T	C	0.315882	0.009	0.0056	0.108023	0.422283	0.031929	6.23596e-40	0.0213127	0.0133588	0.110621	0.153203	0.162122	20	ENSG00000198663	6	36871870	36928964	+
TIMM10B	eQTL_BrainMeta	ENSG00000132286.12	11	6483091	rs56193835	11	6512244	A	G	0.328469	-0.0095	0.0058	0.101436	-0.33074	0.046933	1.8273e-12	0.0287235	0.0180039	0.110622	0.110622	0.151647	20	ENSG00000132286	11	6481501	6484681	+
MED28	eQTL_GTEx_Brain_Nucleus_accumbens_basal_ganglia	ENSG00000118579.12	4	17614631	rs10032326	4	17629094	T	A	0.591209	0.0088	0.0053	0.0968386	0.366987	0.0637194	8.44012e-09	0.0239791	0.0150301	0.110622	0.110622	0.315433	14	ENSG00000118579	4	17614641	17634105	+
ZBTB32	eQTL_GTEx_Brain_Spinal_cord_cervical_c-1	ENSG00000011590.13	19	35704527	rs231591	19	35733804	G	A	0.466971	0.0085	0.0052	0.10213	0.854583	0.116723	2.45271e-13	0.00994637	0.00623465	0.110637	0.110637	0.0347707	20	ENSG00000011590	19	35704558	35717038	+
SPCS3	eQTL_eQTLGen	ENSG00000129128	4	176326106	rs12508640	4	176326018	C	G	0.142249	-0.012	0.0075	0.109599	-0.244305	0.0117122	1.26283e-96	0.0491189	0.0307895	0.110642	0.567046	0.169221	20	ENSG00000129128	4	176319966	176332245	+
MRM2	eQTL_GTEx_Brain_Anterior_cingulate_cortex_BA24	ENSG00000122687.17	7	2234231	rs34418140	7	2238548	T	C	0.378287	-0.0089	0.0054	0.0993223	0.492246	0.0775746	2.21776e-10	-0.0180804	0.0113341	0.110664	0.110664	0.0352545	20	ENSG00000122687	7	2234195	2242205	-
SLC4A11	eQTL_BrainMeta	ENSG00000088836.14	20	3233488	rs1043159	20	3251385	T	C	0.286886	0.0093	0.0058	0.108836	0.560167	0.035589	8.05762e-56	0.0166022	0.0104076	0.110669	0.474941	0.446155	20	ENSG00000088836	20	3227417	3239559	-
DUS3L	eQTL_GTEx_Brain_Cerebellar_Hemisphere	ENSG00000141994.15	19	5784832	rs2446196	19	5794229	C	A	0.1774	-0.0109	0.0067	0.103766	-0.510904	0.0630975	5.63023e-16	0.0213347	0.0133761	0.110714	0.110714	0.613877	13	ENSG00000141994	19	5784832	5791225	-
SLC35E2B	eQTL_GTEx_Brain_Hippocampus	ENSG00000189339.11	1	1659529	rs79113395	1	1659060	A	G	0.261414	-0.0095	0.0059	0.107361	-0.818303	0.0706164	4.74077e-31	0.0116094	0.00727931	0.110746	0.110746	0.151664	12	ENSG00000189339	1	1659529	1692795	-
CAMK2D	eQTL_eQTLGen	ENSG00000145349	4	113606480	rs77578393	4	113787590	G	A	0.0997997	0.0139	0.0087	0.110109	0.346027	0.0134813	2.71774e-145	0.0401703	0.0251912	0.110798	0.692908	0.817153	20	ENSG00000145349	4	113418054	113761927	-
SSH3	eQTL_GTEx_Brain_Cerebellum	ENSG00000172830.12	11	67303448	rs4244821	11	67297666	C	T	0.969691	-0.0234	0.0145	0.106572	1.10003	0.106256	4.07119e-25	-0.0212721	0.0133406	0.110816	0.110816	0.0373958	16	ENSG00000172830	11	67303478	67312607	+
PPA2	eQTL_BrainMeta	ENSG00000138777.20	4	105421572	rs2522545	4	105457127	T	C	0.4062	-0.0085	0.0053	0.108764	0.482921	0.0325004	6.09077e-50	-0.0176012	0.0110386	0.110821	0.00354622	0.00188962	20	ENSG00000138777	4	105369077	105474067	-
COA5	eQTL_GTEx_Brain_Frontal_Cortex_BA9	ENSG00000183513.8	2	98599310	rs72823796	2	98611349	T	C	0.248269	0.0098	0.0059	0.09671	0.270618	0.0475588	1.26904e-08	0.0362134	0.0227118	0.11083	0.11083	0.878139	10	ENSG00000183513	2	98599314	98608515	-
SMYD5	eQTL_eQTLGen	ENSG00000135632	2	73220722	rs79992073	2	73226962	T	C	0.05795	0.0185	0.0114	0.104631	0.173962	0.0203774	1.37751e-17	0.106345	0.066705	0.110878	0.110878	0.0336884	20	ENSG00000135632	2	73214222	73227221	+
FBXO7	eQTL_GTEx_Brain_Cerebellar_Hemisphere	ENSG00000100225.17	22	32474676	rs9609573	22	32501244	G	A	0.37944	-0.0088	0.0054	0.10318	0.394974	0.0513384	1.43112e-14	-0.0222799	0.0139751	0.110878	0.110878	0.84889	16	ENSG00000100225	22	32474676	32498829	+
DOCK8	eQTL_GTEx_Brain_Caudate_basal_ganglia	ENSG00000107099.15	9	220748	rs785838	9	248749	C	T	0.343904	-0.0091	0.0055	0.0980167	0.290726	0.0488013	2.56365e-09	-0.0313009	0.0196342	0.110891	0.110891	0.886715	20	ENSG00000107099	9	214854	465259	+
SYN3	eQTL_GTEx_Brain_Cerebellum	ENSG00000185666.14	22	32512552	rs5998521	22	32504229	G	A	0.375591	-0.0088	0.0054	0.10318	0.433389	0.0566902	2.09169e-14	-0.0203051	0.0127399	0.110976	0.110976	0.631728	10	ENSG00000185666	22	32507820	33058381	-
ALOX12	eQTL_eQTLGen	ENSG00000108839	17	7003402	rs434844	17	7007669	G	C	0.401931	-0.0085	0.0053	0.108764	0.115695	0.00815534	1.11221e-45	-0.073469	0.0461019	0.111021	0.306989	0.277255	20	ENSG00000108839	17	6996049	7010754	+
MUC1	eQTL_eQTLGen	ENSG00000185499	1	155189370	rs141942982	1	155164919	T	G	0.109957	-0.0232	0.0145	0.109599	-0.243883	0.0137644	3.02391e-70	0.0951276	0.0596967	0.111045	0.164758	0.307894	20	ENSG00000185499	1	155185824	155192916	-
GFUS	eQTL_BrainMeta	ENSG00000104522.16	8	143615333	rs111501561	8	143611748	T	C	0.01755	0.0303	0.0188	0.107027	1.1155	0.105851	5.7483e-26	0.0271627	0.0170494	0.11112	0.175469	0.298536	20	ENSG00000104522	8	143612618	143618048	-
ALKBH3	eQTL_GTEx_Brain_Cortex	ENSG00000166199.12	11	43880811	rs2271820	11	43883546	C	T	0.243711	-0.01	0.0061	0.101142	0.49869	0.0738534	1.45392e-11	-0.0200525	0.0125874	0.111145	0.111145	0.72535	15	ENSG00000166199	11	43880811	43920274	+
ZNF100	eQTL_GTEx_Brain_Nucleus_accumbens_basal_ganglia	ENSG00000197020.10	19	21722766	rs7252798	19	21725251	T	C	0.43195	-0.0084	0.0052	0.106227	0.549667	0.057166	6.89268e-22	-0.015282	0.00959285	0.111147	0.180051	0.378053	20	ENSG00000197020	19	21722771	21767579	-
NXNL1	eQTL_BrainMeta	ENSG00000171773.3	19	17458175	rs8109373	19	17469175	T	G	0.201995	0.0106	0.0066	0.108261	0.455566	0.0363836	5.71624e-36	0.0232678	0.0146062	0.111158	0.111158	0.822349	20	ENSG00000171773	19	17455425	17460926	-
SLC7A5	eQTL_BrainMeta	ENSG00000103257.9	16	87849765	rs7187182	16	87889353	C	T	0.288195	-0.0096	0.0058	0.0978895	-0.240868	0.0410525	4.42934e-09	0.0398559	0.0250194	0.11116	0.11116	0.874722	20	ENSG00000103257	16	87830023	87869507	-
RAD17	eQTL_BrainMeta	ENSG00000152942.19	5	69392047	rs17236296	5	69385329	C	T	0.0311625	0.025	0.0155	0.106765	1.00153	0.0985391	2.87821e-24	0.0249619	0.01567	0.111167	0.111167	0.432695	15	ENSG00000152942	5	69369293	69414801	+
ADAMTS2	eQTL_BrainMeta	ENSG00000087116.16	5	179228157	rs34095418	5	179166898	C	G	0.207988	0.0103	0.0063	0.102066	0.261996	0.0370236	1.47901e-12	0.0393136	0.0246796	0.111169	0.111169	0.629813	17	ENSG00000087116	5	179110853	179345461	-
GCK	eQTL_BrainMeta	ENSG00000106633.17	7	44170691	rs2268577	7	44149411	T	C	0.17616	-0.0109	0.0067	0.103766	0.294836	0.0376238	4.63548e-15	-0.0369697	0.023209	0.111182	0.111182	0.634903	20	ENSG00000106633	7	44143213	44198170	-
KMT2B	eQTL_BrainMeta	ENSG00000272333.7	19	35728426	rs231591	19	35733804	G	A	0.466971	0.0085	0.0052	0.10213	0.210208	0.0296694	1.39045e-12	0.0404362	0.0253873	0.111211	0.111211	0.0694775	20	ENSG00000272333	19	35717973	35738880	+
COA5	eQTL_GTEx_Brain_Cortex	ENSG00000183513.8	2	98599310	rs6736755	2	98587965	T	C	0.249624	0.0096	0.0059	0.103712	0.371623	0.047806	7.63045e-15	0.0258326	0.0162204	0.111249	0.111249	0.633142	17	ENSG00000183513	2	98599314	98608515	-
LCP1	eQTL_eQTLGen	ENSG00000136167	13	46168896	rs7322204	13	46141134	A	G	0.505677	0.0083	0.0052	0.110454	0.187508	0.00789175	8.66053e-125	0.0442648	0.0277947	0.111258	0.175801	0.543143	20	ENSG00000136167	13	46125920	46211871	-
MAEA	eQTL_eQTLGen	ENSG00000090316	4	1315012	rs10012819	4	1330970	C	G	0.12475	0.0128	0.008	0.109599	-0.219692	0.0134229	3.29039e-60	-0.0582634	0.0365882	0.111293	0.143085	0.554859	20	ENSG00000090316	4	1289887	1340147	+
PCDHA13	eQTL_GTEx_Brain_Frontal_Cortex_BA9	ENSG00000239389.7	5	140882643	rs251380	5	140883705	G	T	0.66	0.0089	0.0055	0.105623	-0.787914	0.087993	3.41958e-19	-0.0112956	0.00709353	0.111297	0.111297	0.301615	20	ENSG00000239389	5	140882124	141012347	+
HERC4	eQTL_eQTLGen	ENSG00000148634	10	67998600	rs73265278	10	68132062	A	G	0.0986374	-0.0144	0.0089	0.105667	0.113892	0.0126797	2.65411e-19	-0.126436	0.0794019	0.111306	0.145701	0.0333227	20	ENSG00000148634	10	67921899	68075301	-
KCNJ14	eQTL_BrainMeta	ENSG00000182324.7	19	48461277	rs1643481	19	48480921	G	C	0.10289	-0.0138	0.0086	0.108571	0.595542	0.0466979	2.9969e-37	-0.0231722	0.0145545	0.111363	0.111363	0.881396	20	ENSG00000182324	19	48455574	48466980	+
TBX6	eQTL_GTEx_Brain_Spinal_cord_cervical_c-1	ENSG00000149922.10	16	30085793	rs3809627	16	30091839	A	C	0.41085	-0.0088	0.0053	0.0968386	-0.407889	0.0727155	2.03049e-08	0.0215745	0.013551	0.111363	0.111363	0.568386	13	ENSG00000149922	16	30085793	30091924	-
TXNL4B	eQTL_BrainMeta	ENSG00000140830.9	16	72069360	rs3794695	16	72063928	T	C	0.187613	0.0104	0.0065	0.109599	0.659032	0.0411951	1.32317e-57	0.0157807	0.00991216	0.111372	0.00461244	0.520003	20	ENSG00000140830	16	72044289	72094431	-
FAHD1	eQTL_GTEx_Brain_Cerebellum	ENSG00000180185.11	16	1827195	rs62038428	16	1842548	G	A	0.142814	-0.02	0.0125	0.109599	1.25149	0.0784269	2.53036e-57	-0.015981	0.0100382	0.111381	0.111381	0.606482	20	ENSG00000180185	16	1826941	1840207	+
ANAPC13	eQTL_GTEx_Brain_Cerebellar_Hemisphere	ENSG00000129055.12	3	134477706	rs6765505	3	134489290	G	A	0.678171	-0.0089	0.0055	0.105623	0.370367	0.0416926	6.49147e-19	-0.0240302	0.0150945	0.111388	0.111388	0.785946	20	ENSG00000129055	3	134477706	134486716	-
COA5	eQTL_GTEx_Brain_Hippocampus	ENSG00000183513.8	2	98599310	rs72823796	2	98611349	T	C	0.248269	0.0098	0.0059	0.09671	0.294994	0.0529017	2.45734e-08	0.033221	0.0208689	0.111408	0.111408	0.914306	5	ENSG00000183513	2	98599314	98608515	-
IL33	eQTL_BrainMeta	ENSG00000137033.11	9	6236884	rs2150971	9	6264168	T	C	0.0559556	0.0182	0.0114	0.110379	1.495	0.0715649	6.58793e-97	0.0121739	0.00764766	0.111419	0.0927949	0.853153	20	ENSG00000137033	9	6215786	6257983	+
ISOC1	eQTL_eQTLGen	ENSG00000066583	5	129104388	rs2577487	5	128925722	T	C	0.373337	-0.0086	0.0054	0.111252	-0.410308	0.00793554	0	0.0209599	0.0131671	0.111421	0.7497	0.746718	20	ENSG00000066583	5	129094749	129114028	+
ACOT8	eQTL_eQTLGen	ENSG00000101473	20	45849563	rs75498225	20	45857031	A	G	0.0463236	0.0184	0.0114	0.10652	0.174331	0.0181213	6.57034e-22	0.105546	0.0663068	0.111433	0.177314	0.0377936	20	ENSG00000101473	20	45841721	45857405	-
AQP5	eQTL_GTEx_Brain_Anterior_cingulate_cortex_BA24	ENSG00000161798.6	12	49961870	rs3759129	12	49960654	C	A	0.20295	-0.0108	0.0066	0.101764	-0.564368	0.0824394	7.60206e-12	0.0191364	0.0120239	0.111491	0.111491	0.958881	7	ENSG00000161798	12	49961872	49965682	+
RAD17	eQTL_GTEx_Brain_Putamen_basal_ganglia	ENSG00000152942.18	5	69370014	rs17230033	5	69390398	A	G	0.0313251	0.0252	0.0154	0.101764	1.42206	0.20828	8.63303e-12	0.0177208	0.011136	0.111542	0.111542	0.492068	7	ENSG00000152942	5	69369293	69414801	+
PCDHA7	eQTL_GTEx_Brain_Putamen_basal_ganglia	ENSG00000204963.5	5	140834248	rs251374	5	140873350	G	A	0.660094	0.0091	0.0055	0.0980167	0.651734	0.112573	7.06343e-09	0.0139628	0.00877689	0.111642	0.111642	0.363969	20	ENSG00000204963	5	140834248	141012347	+
NDUFAF1	eQTL_GTEx_Brain_Nucleus_accumbens_basal_ganglia	ENSG00000137806.8	15	41387349	rs111371454	15	41468419	G	A	0.325717	-0.0091	0.0056	0.104163	-0.481741	0.0619074	7.15911e-15	0.0188898	0.0118753	0.11168	0.11168	0.137569	20	ENSG00000137806	15	41387218	41409403	-
SCAMP4	eQTL_GTEx_Brain_Cerebellum	ENSG00000227500.9	19	1905214	rs12971714	19	1910283	C	G	0.0347243	-0.022	0.0134	0.100633	-0.632613	0.0985295	1.3579e-10	0.0347764	0.0218635	0.111697	0.111697	0.166876	19	ENSG00000227500	19	1905372	1926013	+
POLH	eQTL_eQTLGen	ENSG00000170734	6	43598354	rs9333555	6	43614198	G	A	0.0286	-0.0251	0.0155	0.105371	0.224283	0.0264609	2.3307e-17	-0.111912	0.0703591	0.111703	0.111703	0.628639	20	ENSG00000170734	6	43576185	43620523	+
MYADML2	eQTL_GTEx_Brain_Hypothalamus	ENSG00000185105.5	17	81939645	rs3760532	17	81939573	A	G	0.610004	-0.0086	0.0053	0.104666	-0.419101	0.052116	8.86001e-16	0.0205201	0.012901	0.111703	0.111703	0.0201605	13	ENSG00000185105	17	81939645	81947233	-
SLC12A9	eQTL_GTEx_Brain_Cerebellum	ENSG00000146828.17	7	100826820	rs13241786	7	100889035	G	T	0.53405	-0.0084	0.0052	0.106227	0.441461	0.0484638	8.30717e-20	-0.0190277	0.0119629	0.111707	0.111707	0.383977	20	ENSG00000146828	7	100826820	100867010	+
TMIE	eQTL_BrainMeta	ENSG00000181585.7	3	46702707	rs4683315	3	46710663	A	G	0.0783778	-0.0149	0.0092	0.105326	-0.502161	0.0596659	3.88857e-17	0.0296717	0.0186569	0.111748	0.0942801	0.417171	20	ENSG00000181585	3	46694528	46710886	+
SLC15A2	eQTL_eQTLGen	ENSG00000163406	3	121919294	rs4676744	3	121762954	A	G	0.364809	0.0086	0.0054	0.111252	0.244741	0.00813613	8.64963e-199	0.0351392	0.022095	0.111753	0.0737895	0.180001	20	ENSG00000163406	3	121894401	121944188	+
FAHD1	eQTL_GTEx_Brain_Caudate_basal_ganglia	ENSG00000180185.11	16	1827195	rs62038428	16	1842548	G	A	0.142814	-0.02	0.0125	0.109599	1.02425	0.0705812	1.02228e-47	-0.0195265	0.012278	0.111753	0.111753	0.612225	20	ENSG00000180185	16	1826941	1840207	+
CPT1B	eQTL_GTEx_Brain_Cerebellum	ENSG00000205560.12	22	50568861	rs2269382	22	50580482	T	C	0.0465047	-0.0196	0.0122	0.108151	-1.20229	0.107197	3.4158e-29	0.0163022	0.0102509	0.111762	0.421023	0.796493	20	ENSG00000205560	22	50568861	50578465	-
FAHD1	eQTL_GTEx_Brain_Nucleus_accumbens_basal_ganglia	ENSG00000180185.11	16	1827195	rs62038428	16	1842548	G	A	0.142814	-0.02	0.0125	0.109599	1.08047	0.0750288	5.12004e-47	-0.0185105	0.0116402	0.111786	0.111786	0.398804	20	ENSG00000180185	16	1826941	1840207	+
DDX25	eQTL_GTEx_Brain_Caudate_basal_ganglia	ENSG00000109832.13	11	125903370	rs79013855	11	125903523	G	C	0.271735	0.0096	0.0059	0.103712	0.32943	0.0438986	6.17351e-14	0.0291412	0.0183259	0.111797	0.111797	0.687976	20	ENSG00000109832	11	125903348	125943702	+
B4GALT5	eQTL_BrainMeta	ENSG00000158470.5	20	49673411	rs8184145	20	49703723	C	T	0.154241	0.0149	0.0091	0.101555	0.321028	0.0481414	2.5855e-11	0.0464135	0.0291885	0.111806	0.248774	0.505265	13	ENSG00000158470	20	49632945	49713878	-
STYXL1	eQTL_GTEx_Brain_Anterior_cingulate_cortex_BA24	ENSG00000127952.16	7	75996338	rs41301427	7	75985239	A	G	0.10026	-0.0146	0.0088	0.0970975	0.850225	0.15265	2.55093e-08	-0.0171719	0.0107996	0.111824	0.111824	0.199491	12	ENSG00000127952	7	75996338	76048004	-
GDPGP1	eQTL_GTEx_Brain_Cerebellum	ENSG00000183208.12	15	90233808	rs1533327	15	90255040	A	G	0.407246	0.0086	0.0053	0.104666	0.458623	0.0576058	1.7009e-15	0.0187518	0.0117939	0.111845	0.111845	0.642393	20	ENSG00000183208	15	90233808	90245811	+
RARS1	eQTL_BrainMeta	ENSG00000113643.9	5	168502876	rs2432642	5	168494042	C	G	0.448259	-0.0083	0.0052	0.110454	0.523028	0.0290261	1.37625e-72	-0.0158691	0.00998104	0.111851	0.0524241	0.112121	20	ENSG00000113643	5	168486451	168519301	+
FAM126B	eQTL_BrainMeta	ENSG00000155744.9	2	201022695	rs13405714	2	201034826	T	C	0.167801	-0.0113	0.0069	0.101488	-0.32587	0.0491474	3.34639e-11	0.0346764	0.0218104	0.111857	0.111857	0.637019	20	ENSG00000155744	2	200973718	201071671	-
TATDN1	eQTL_eQTLGen	ENSG00000147687	8	124513972	rs1131024	8	124551528	G	A	0.140666	0.0124	0.0076	0.102768	-0.129026	0.0182379	1.4988e-12	-0.0961047	0.060449	0.111869	0.111869	0.61986	20	ENSG00000147687	8	124488485	124539458	-
SHISA2	eQTL_eQTLGen	ENSG00000180730	13	26048306	rs9578952	13	26017729	A	G	0.43625	-0.0083	0.0052	0.110454	0.14236	0.0080306	2.58596e-70	-0.0583029	0.0366749	0.111897	0.552225	0.553465	20	ENSG00000180730	13	26044597	26052016	-
NAGS	eQTL_GTEx_Brain_Cerebellum	ENSG00000161653.10	17	44004546	rs62078879	17	44031871	A	G	0.209002	-0.0108	0.0065	0.0966054	-0.498737	0.0912762	4.65417e-08	0.0216547	0.0136222	0.11191	0.11191	0.202857	7	ENSG00000161653	17	44004622	44009068	+
PCDHA13	eQTL_GTEx_Brain_Hippocampus	ENSG00000239389.7	5	140882643	rs251379	5	140879337	A	G	0.658678	0.0091	0.0055	0.0980167	-0.601504	0.104961	9.99815e-09	-0.0151287	0.00951721	0.111921	0.111921	0.189249	7	ENSG00000239389	5	140882124	141012347	+
MADCAM1	eQTL_GTEx_Brain_Hippocampus	ENSG00000099866.14	19	489176	rs7259108	19	494245	A	G	0.429536	0.0087	0.0053	0.100692	-0.504644	0.0792153	1.88371e-10	-0.0172399	0.0108455	0.111928	0.111928	0.624189	3	ENSG00000099866	19	489176	505343	+
MECR	eQTL_GTEx_Brain_Nucleus_accumbens_basal_ganglia	ENSG00000116353.15	1	29192873	rs17363069	1	29193512	C	G	0.139045	0.0126	0.0076	0.0973387	0.368081	0.0658001	2.21986e-08	0.0342316	0.0215354	0.111936	0.111936	0.0338598	11	ENSG00000116353	1	29192657	29230942	-
UBAC2	eQTL_eQTLGen	ENSG00000134882	13	99293639	rs9517704	13	99380807	A	T	0.300251	-0.0091	0.0057	0.110379	0.146002	0.0085826	6.76037e-65	-0.0623279	0.0392121	0.111946	0.535308	0.253616	20	ENSG00000134882	13	99200774	99386504	+
UCP2	eQTL_GTEx_Brain_Putamen_basal_ganglia	ENSG00000175567.8	11	73974667	rs2515087	11	73971827	T	C	0.398499	0.0087	0.0053	0.100692	0.452052	0.0711284	2.07833e-10	0.0192456	0.0121091	0.111981	0.111981	0.064553	20	ENSG00000175567	11	73974672	73982843	-
PEPD	eQTL_GTEx_Brain_Caudate_basal_ganglia	ENSG00000124299.13	19	33386950	rs17570	19	33387931	A	G	0.256403	-0.0097	0.006	0.10595	0.486656	0.0561147	4.22633e-18	-0.0199319	0.0125414	0.111995	0.0762576	0.0772788	20	ENSG00000124299	19	33386950	33521791	-
FAHD1	eQTL_GTEx_Brain_Cortex	ENSG00000180185.11	16	1827195	rs62038428	16	1842548	G	A	0.142814	-0.02	0.0125	0.109599	0.889381	0.0646853	5.13806e-43	-0.0224876	0.0141496	0.111998	0.111998	0.490674	20	ENSG00000180185	16	1826941	1840207	+
SUCLG1	eQTL_GTEx_Brain_Cerebellum	ENSG00000163541.11	2	84423523	rs9967653	2	84367125	T	C	0.0543751	0.0186	0.0115	0.105794	0.843001	0.098521	1.16283e-17	0.022064	0.0138833	0.112004	0.112004	0.883957	20	ENSG00000163541	2	84423528	84460045	-
TRPM2	eQTL_eQTLGen	ENSG00000142185	21	44396622	rs2838555	21	44365595	C	T	0.214078	-0.0102	0.0064	0.110992	0.206096	0.00980625	4.60456e-98	-0.0494915	0.0311426	0.112018	0.128758	0.284959	20	ENSG00000142185	21	44350163	44443081	+
SIM2	eQTL_BrainMeta	ENSG00000159263.16	21	36724515	rs116948941	21	36699688	G	A	0.209131	-0.0103	0.0063	0.102066	-0.241269	0.0356689	1.34127e-11	0.042691	0.0268639	0.112024	0.265204	0.315666	11	ENSG00000159263	21	36699115	36749917	+
DPYSL5	eQTL_GTEx_Brain_Hippocampus	ENSG00000157851.16	2	26847747	rs1368886	2	26843202	T	A	0.542872	0.0085	0.0052	0.10213	-0.279416	0.0411776	1.15584e-11	-0.0304206	0.0191426	0.112025	0.112025	0.618357	20	ENSG00000157851	2	26847747	26950351	+
TBX6	eQTL_GTEx_Brain_Amygdala	ENSG00000149922.10	16	30085793	rs3809627	16	30091839	A	C	0.41085	-0.0088	0.0053	0.0968386	-0.464155	0.0846627	4.19585e-08	0.0189592	0.0119308	0.112038	0.112038	0.684096	19	ENSG00000149922	16	30085793	30091924	-
FXYD2	eQTL_GTEx_Brain_Cortex	ENSG00000137731.13	11	117800844	rs516655	11	117838313	A	G	0.809197	0.0109	0.0066	0.0986334	-0.563847	0.0966669	5.44761e-09	-0.0193315	0.0121655	0.112049	0.112049	0.752947	5	ENSG00000137731	11	117800844	117828698	-
LTBP1	eQTL_BrainMeta	ENSG00000049323.16	2	33173231	rs4952314	2	32882944	A	C	0.3927	0.0085	0.0053	0.108764	-0.383367	0.0326495	7.77391e-32	-0.022172	0.0139532	0.112056	0.647011	0.70685	20	ENSG00000049323	2	32946953	33399509	+
ATP8A2	eQTL_eQTLGen	ENSG00000132932	13	25698912	rs9578952	13	26017729	A	G	0.43625	-0.0083	0.0052	0.110454	0.13504	0.00803465	2.16144e-63	-0.0614633	0.0386804	0.112059	0.0846754	0.610485	20	ENSG00000132932	13	25371974	26025851	+
TM2D2	eQTL_GTEx_Brain_Cerebellum	ENSG00000169490.16	8	38988808	rs28626007	8	38993685	C	A	0.389646	-0.0088	0.0054	0.10318	-0.378071	0.0528257	8.2489e-13	0.0232761	0.0146486	0.11207	0.11207	0.687649	20	ENSG00000169490	8	38988808	38996824	-
PPIL1	eQTL_BrainMeta	ENSG00000137168.8	6	36864815	rs6909988	6	36888566	A	G	0.439245	-0.0085	0.0052	0.10213	0.198307	0.0293336	1.37613e-11	-0.0428629	0.0269776	0.112099	0.112099	0.453685	20	ENSG00000137168	6	36854827	36874803	-
LYZ	eQTL_BrainMeta	ENSG00000090382.7	12	69351308	rs4761234	12	69338325	C	T	0.477053	-0.0083	0.0052	0.110454	-0.504243	0.0307737	2.42648e-60	0.0164603	0.0103613	0.112143	0.0115611	0.176014	20	ENSG00000090382	12	69348381	69354234	+
FYN	eQTL_BrainMeta	ENSG00000010810.17	6	111766892	rs11961774	6	111834270	G	A	0.0984909	-0.0138	0.0085	0.104476	-0.415805	0.0540076	1.37138e-14	0.0331887	0.0208919	0.112152	0.0590771	0.970176	20	ENSG00000010810	6	111660332	111873452	-
TBX6	eQTL_GTEx_Brain_Hypothalamus	ENSG00000149922.10	16	30085793	rs3809627	16	30091839	A	C	0.41085	-0.0088	0.0053	0.0968386	-0.324646	0.0594663	4.77942e-08	0.0271064	0.0170638	0.112166	0.112166	0.321427	6	ENSG00000149922	16	30085793	30091924	-
MTFR1	eQTL_eQTLGen	ENSG00000066855	8	65707998	rs10504389	8	65643952	T	C	0.14795	-0.0116	0.0073	0.112051	0.657497	0.0107522	0	-0.0176427	0.0111065	0.112172	0.219948	0.00276959	20	ENSG00000066855	8	65644734	65771261	+
DLG1	eQTL_eQTLGen	ENSG00000075711	3	197170945	rs9846371	3	197064262	T	C	0.279948	0.0094	0.0058	0.105084	-0.13233	0.0165462	1.2687e-15	-0.0710345	0.0447207	0.112195	0.0593849	0.0998843	20	ENSG00000075711	3	197042560	197299330	-
LMO4	eQTL_eQTLGen	ENSG00000143013	1	87338902	rs6656790	1	87299232	C	G	0.188534	0.0107	0.0067	0.110262	0.152071	0.00998811	2.4062e-52	0.0703619	0.0443001	0.112218	0.163609	0.390015	20	ENSG00000143013	1	87328880	87348923	+
SIX3	eQTL_BrainMeta	ENSG00000138083.5	2	44943887	rs7584428	2	44901354	A	G	0.424868	-0.0086	0.0053	0.104666	-0.242034	0.0311905	8.50063e-15	0.0355321	0.0223713	0.112221	0.112221	0.151964	20	ENSG00000138083	2	44941702	44946071	+
SPAG5	eQTL_BrainMeta	ENSG00000076382.17	17	28588295	rs7216404	17	28888684	T	C	0.273979	0.0095	0.0058	0.101436	0.222575	0.0342679	8.29498e-11	0.0426822	0.0268744	0.112239	0.0510268	0.0223306	20	ENSG00000076382	17	28577565	28599025	-
FAM13A	eQTL_BrainMeta	ENSG00000138640.15	4	88918677	rs62308723	4	88716025	T	A	0.162764	-0.0118	0.0072	0.101236	-0.291024	0.0452663	1.28314e-10	0.0405465	0.0255314	0.112263	0.112263	0.795675	20	ENSG00000138640	4	88725955	89111398	-
CCDC24	eQTL_BrainMeta	ENSG00000159214.13	1	43993944	rs2301983	1	43996150	T	C	0.04165	-0.0211	0.0129	0.101911	0.469133	0.0708374	3.52769e-11	-0.0449766	0.0283238	0.112299	0.112299	0.260631	17	ENSG00000159214	1	43991359	43996528	+
PLEKHD1	eQTL_BrainMeta	ENSG00000175985.10	14	69508121	rs10150434	14	69484660	C	G	0.136692	-0.0118	0.0074	0.110803	0.701332	0.0404718	2.84655e-67	-0.0168251	0.0105959	0.112312	0.290377	0.0801415	20	ENSG00000175985	14	69484692	69531551	+
CTDSPL	eQTL_BrainMeta	ENSG00000144677.15	3	37923175	rs9311171	3	37954986	G	T	0.1644	-0.0113	0.007	0.106466	0.365834	0.0415021	1.19868e-18	-0.0308884	0.0194526	0.112314	0.111332	0.290823	20	ENSG00000144677	3	37861880	37984469	+
KMT2B	eQTL_GTEx_Brain_Spinal_cord_cervical_c-1	ENSG00000272333.5	19	35718019	rs231591	19	35733804	G	A	0.466971	0.0085	0.0052	0.10213	0.390603	0.0585148	2.46745e-11	0.0217612	0.0137061	0.112353	0.112353	0.00541984	20	ENSG00000272333	19	35717973	35738880	+
JMJD8	eQTL_GTEx_Brain_Cortex	ENSG00000161999.11	16	681671	rs72773411	16	678514	A	G	0.157021	0.0121	0.0073	0.0974115	0.363547	0.0657884	3.27601e-08	0.0332832	0.0209638	0.112365	0.112365	0.000878802	11	ENSG00000161999	16	681670	684528	-
HEATR4	eQTL_eQTLGen	ENSG00000187105	14	73518716	rs11159021	14	73507827	C	T	0.345611	0.0087	0.0054	0.107156	-0.0780179	0.00836276	1.0667e-20	-0.111513	0.0702394	0.112374	0.282142	0.508541	20	ENSG00000187105	14	73478484	73558947	-
PPP2R1B	eQTL_eQTLGen	ENSG00000137713	11	111746648	rs1788955	11	111760274	C	G	0.328158	0.0089	0.0056	0.111996	0.278679	0.00837976	1.66049e-242	0.0319364	0.0201177	0.112405	0.86027	0.552022	20	ENSG00000137713	11	111726908	111766389	-
CLPP	eQTL_GTEx_Brain_Cortex	ENSG00000125656.8	19	6361452	rs58107038	19	6365800	G	C	0.0183592	-0.0318	0.0194	0.101177	0.751014	0.117949	1.92401e-10	-0.0423428	0.026674	0.112418	0.112418	0.964016	4	ENSG00000125656	19	6361531	6370242	+
ABCG2	eQTL_eQTLGen	ENSG00000118777	4	88160889	rs36111742	4	88231566	G	A	0.147138	-0.0116	0.0073	0.112051	0.404589	0.0116111	5.06561e-266	-0.0286711	0.0180618	0.112424	0.265657	0.313162	20	ENSG00000118777	4	88090150	88231628	-
TSEN15	eQTL_GTEx_Brain_Cerebellum	ENSG00000198860.11	1	184051677	rs10911493	1	184020837	C	T	0.218011	-0.0103	0.0063	0.102066	0.374154	0.0564365	3.3649e-11	-0.0275288	0.0173424	0.11243	0.11243	0.296242	20	ENSG00000198860	1	184051651	184123978	+
SEMA6C	eQTL_GTEx_Brain_Cerebellar_Hemisphere	ENSG00000143434.15	1	151131685	rs41305062	1	151158615	G	A	0.236272	-0.0101	0.0062	0.103306	0.438921	0.0622011	1.70773e-12	-0.023011	0.0144971	0.112448	0.112448	0.219691	20	ENSG00000143434	1	151131685	151146631	-
KRT74	eQTL_GTEx_Brain_Spinal_cord_cervical_c-1	ENSG00000170484.9	12	52565782	rs584436	12	52566284	T	C	0.693427	-0.0091	0.0056	0.104163	0.710257	0.0958683	1.27571e-13	-0.0128123	0.0080719	0.112452	0.112452	0.404771	11	ENSG00000170484	12	52565782	52573843	-
ARNT	eQTL_GTEx_Brain_Putamen_basal_ganglia	ENSG00000143437.20	1	150809705	rs9733	1	150646485	G	T	0.630751	-0.0088	0.0054	0.10318	-0.359569	0.0513375	2.48707e-12	0.0244737	0.0154191	0.11246	0.11246	0.0185795	20	ENSG00000143437	1	150809713	150876708	-
ZMYM1	eQTL_BrainMeta	ENSG00000197056.11	1	35074015	rs10081980	1	35033479	A	T	0.0223492	-0.0265	0.0163	0.103999	0.552749	0.0754223	2.3237e-13	-0.0479422	0.0302059	0.112471	0.112471	0.772593	18	ENSG00000197056	1	35032172	35115859	+
KLHL36	eQTL_GTEx_Brain_Cerebellum	ENSG00000135686.12	16	84648525	rs11149672	16	84659493	C	G	0.315433	-0.009	0.0055	0.101764	-0.301155	0.0462222	7.25076e-11	0.0298849	0.0188302	0.112496	0.112496	0.224533	11	ENSG00000135686	16	84648511	84667686	+
ZNF607	eQTL_BrainMeta	ENSG00000198182.13	19	37708066	rs57308437	19	37746073	G	A	0.2041	0.0102	0.0064	0.110992	0.681618	0.0393325	2.81125e-67	0.0149644	0.00942904	0.112501	0.39577	0.168264	20	ENSG00000198182	19	37696371	37719761	-
TPBGL	eQTL_BrainMeta	ENSG00000261594.4	11	75242239	rs2851112	11	75148738	C	T	0.385443	-0.0085	0.0053	0.108764	0.342129	0.0311048	3.85313e-28	-0.0248444	0.015655	0.112514	0.112514	0.142098	20	ENSG00000261594	11	75240774	75243704	+
GSDMD	eQTL_GTEx_Brain_Amygdala	ENSG00000104518.10	8	143553207	rs11779488	8	143490953	A	G	0.242045	-0.0099	0.0061	0.1046	-0.625648	0.0825977	3.60108e-14	0.0158236	0.00997118	0.112528	0.112528	0.988706	20	ENSG00000104518	8	143553207	143563062	+
MS4A14	eQTL_GTEx_Brain_Hippocampus	ENSG00000166928.10	11	60396014	rs6591578	11	60391176	A	G	0.61937	-0.0088	0.0054	0.10318	0.424893	0.0609246	3.07885e-12	-0.0207111	0.0130514	0.112539	0.112539	0.876097	20	ENSG00000166928	11	60378530	60417756	+
EPB41	eQTL_BrainMeta	ENSG00000159023.22	1	29003568	rs12408397	1	28895361	T	C	0.444478	0.0085	0.0052	0.10213	-0.210095	0.0317643	3.73594e-11	-0.0404578	0.0254953	0.112542	0.112542	0.429997	20	ENSG00000159023	1	28887091	29120046	+
SCAMP4	eQTL_GTEx_Brain_Cerebellar_Hemisphere	ENSG00000227500.9	19	1905214	rs12971714	19	1910283	C	G	0.0347243	-0.022	0.0134	0.100633	-0.552362	0.0893103	6.2201e-10	0.039829	0.0250997	0.112551	0.112551	0.39911	13	ENSG00000227500	19	1905372	1926013	+
FXYD2	eQTL_GTEx_Brain_Frontal_Cortex_BA9	ENSG00000137731.13	11	117800844	rs516655	11	117838313	A	G	0.809197	0.0109	0.0066	0.0986334	-0.529569	0.0926407	1.08822e-08	-0.0205828	0.0129727	0.112598	0.112598	0.451216	9	ENSG00000137731	11	117800844	117828698	-
EIF3E	eQTL_eQTLGen	ENSG00000104408	8	108303142	rs627604	8	108177590	G	C	0.46075	-0.0086	0.0052	0.0981588	-0.0741381	0.0131871	1.8876e-08	0.116	0.0731113	0.112599	0.112599	0.0242507	20	ENSG00000104408	8	108162787	108443496	-
IMMT	eQTL_GTEx_Brain_Caudate_basal_ganglia	ENSG00000132305.20	2	86143932	rs12475126	2	86194209	A	G	0.4989	-0.0085	0.0052	0.10213	-0.302483	0.0459486	4.60823e-11	0.0281008	0.0177131	0.11264	0.11264	0.757344	20	ENSG00000132305	2	86143932	86195472	-
LAMTOR3	eQTL_GTEx_Brain_Cerebellum	ENSG00000109270.12	4	99878336	rs11938952	4	99945037	C	T	0.213971	0.0101	0.0062	0.103306	-0.302531	0.0433701	3.04628e-12	-0.033385	0.0210452	0.11266	0.11266	0.385652	20	ENSG00000109270	4	99878336	99894428	-
POLR2A	eQTL_BrainMeta	ENSG00000181222.19	17	7499490	rs9906416	17	7440944	T	C	0.212775	0.0106	0.0064	0.0976712	0.201114	0.0364636	3.47855e-08	0.0527065	0.0332266	0.112678	0.112678	0.14586	20	ENSG00000181222	17	7484366	7514616	+
PEPD	eQTL_GTEx_Brain_Frontal_Cortex_BA9	ENSG00000124299.13	19	33386950	rs1061338	19	33387292	G	A	0.256353	-0.0097	0.006	0.10595	0.699728	0.0851689	2.10804e-16	-0.0138625	0.00873919	0.112683	0.112683	0.0461211	20	ENSG00000124299	19	33386950	33521791	-
RAD17	eQTL_GTEx_Brain_Spinal_cord_cervical_c-1	ENSG00000152942.18	5	69370014	rs17230033	5	69390398	A	G	0.0313251	0.0252	0.0154	0.101764	0.804069	0.124798	1.17151e-10	0.0313406	0.0197606	0.112737	0.112737	0.113641	6	ENSG00000152942	5	69369293	69414801	+
ANKRD30BL	eQTL_GTEx_Brain_Substantia_nigra	ENSG00000163046.15	2	132147591	rs6705758	2	132098201	A	C	0.117701	-0.0134	0.0081	0.0980623	-0.519198	0.0932485	2.57836e-08	0.025809	0.016275	0.112784	0.112784	0.999678	9	ENSG00000163046	2	132147591	132257969	-
AKR1C1	eQTL_eQTLGen	ENSG00000187134	10	4973268	rs5011018	10	4924814	G	C	0.118262	0.0128	0.008	0.109599	0.21182	0.0177657	8.98138e-33	0.0604287	0.0381065	0.112788	0.496989	0.542536	20	ENSG00000187134	10	4963253	4983283	+
PPP2R1B	eQTL_GTEx_Brain_Cortex	ENSG00000137713.15	11	111735281	rs2850248	11	111774100	A	C	0.670841	-0.0091	0.0056	0.104163	-0.406004	0.0560627	4.42235e-13	0.0224136	0.0141359	0.112836	0.112836	0.508447	20	ENSG00000137713	11	111726908	111766389	-
RAB29	eQTL_GTEx_Brain_Cortex	ENSG00000117280.12	1	205767986	rs823116	1	205751355	A	G	0.545577	0.0085	0.0052	0.10213	0.252315	0.0387596	7.52832e-11	0.033688	0.021249	0.112876	0.112876	0.319297	20	ENSG00000117280	1	205767986	205775482	-
MYC	eQTL_eQTLGen	ENSG00000136997	8	127739192	rs10956401	8	127990173	A	G	0.342664	0.0087	0.0054	0.107156	-0.0808447	0.00909205	6.0127e-19	-0.107614	0.0678823	0.112898	0.643746	0.420885	20	ENSG00000136997	8	127735434	127742951	+
AXIN2	eQTL_eQTLGen	ENSG00000168646	17	65545106	rs12452513	17	65560172	A	G	0.281197	0.0092	0.0058	0.112692	0.408426	0.00937965	0	0.0225255	0.0142103	0.112931	0.460152	0.778571	20	ENSG00000168646	17	65528563	65561648	-
SMIM8	eQTL_GTEx_Brain_Caudate_basal_ganglia	ENSG00000111850.10	6	87322675	rs9344704	6	87330638	A	G	0.11439	-0.0133	0.0082	0.104814	0.615426	0.0822408	7.25247e-14	-0.021611	0.0136335	0.112934	0.112934	0.199009	20	ENSG00000111850	6	87322583	87399749	+
SKA2	eQTL_GTEx_Brain_Caudate_basal_ganglia	ENSG00000182628.12	17	59109951	rs9652856	17	59131391	C	T	0.319356	0.0092	0.0056	0.100413	-0.2328	0.0385882	1.61015e-09	-0.0395189	0.0249309	0.112936	0.112936	0.146198	20	ENSG00000182628	17	59109857	59155260	-
TPSB2	eQTL_GTEx_Brain_Substantia_nigra	ENSG00000197253.13	16	1227272	rs4984778	16	1247515	G	C	0.69135	0.0092	0.0056	0.100413	-0.73464	0.121909	1.67912e-09	-0.0125231	0.00790098	0.112964	0.112964	0.546033	18	ENSG00000197253	16	1227272	1230184	-
HFM1	eQTL_GTEx_Brain_Putamen_basal_ganglia	ENSG00000162669.15	1	91260766	rs4658222	1	91401194	G	C	0.0784925	0.0156	0.0096	0.104163	1.03893	0.144799	7.23054e-13	0.0150154	0.0094743	0.112998	0.112998	0.350539	13	ENSG00000162669	1	91260766	91404856	-
RIIAD1	eQTL_GTEx_Brain_Amygdala	ENSG00000178796.12	1	151710433	rs57696433	1	151730998	G	A	0.198162	-0.0104	0.0063	0.0987807	-0.443851	0.0783822	1.49055e-08	0.0234313	0.0147848	0.113007	0.113007	0.0263432	9	ENSG00000178796	1	151710433	151729805	+
GAPT	eQTL_eQTLGen	ENSG00000175857	5	58494262	rs963699	5	58521239	G	C	0.381512	-0.0084	0.0053	0.112988	-0.742093	0.00788396	0	0.0113193	0.00714297	0.113039	0.201635	0.573458	20	ENSG00000175857	5	58491435	58497090	+
AQP7	eQTL_BrainMeta	ENSG00000165269.13	9	33392930	rs17251987	9	33388291	T	C	0.0918575	0.0138	0.0087	0.112692	1.475	0.0411028	5.12469e-282	0.00935594	0.00590407	0.113044	0.00893559	0.789408	20	ENSG00000165269	9	33383179	33402682	-
MANEA	eQTL_eQTLGen	ENSG00000172469	6	95593494	rs6940020	6	95588040	C	T	0.417659	0.0084	0.0053	0.112988	0.610484	0.0072445	0	0.0137596	0.00868317	0.113051	0.596734	0.0735979	20	ENSG00000172469	6	95577485	95609470	+
RPA1	eQTL_eQTLGen	ENSG00000132383	17	1864892	rs17734	17	1897850	C	T	0.412006	0.0084	0.0053	0.112988	-0.510437	0.00756433	0	-0.0164565	0.0103861	0.113087	0.138324	0.745512	20	ENSG00000132383	17	1829702	1900082	+
NCLN	eQTL_GTEx_Brain_Putamen_basal_ganglia	ENSG00000125912.10	19	3185563	rs186339	19	3197001	C	G	0.436756	-0.0086	0.0053	0.104666	-0.323769	0.0441074	2.12848e-13	0.0265621	0.0167649	0.113104	0.113104	0.452687	18	ENSG00000125912	19	3185563	3209575	+
ZNF230	eQTL_eQTLGen	ENSG00000159882	19	44008440	rs7257809	19	44024826	T	C	0.134371	-0.0122	0.0076	0.108436	0.112236	0.0114033	7.39255e-23	-0.1087	0.0686092	0.113119	0.503194	0.323945	17	ENSG00000159882	19	44002957	44013924	+
METTL25	eQTL_BrainMeta	ENSG00000127720.8	12	82418883	rs4370995	12	82333981	C	A	0.126496	-0.0124	0.0078	0.111893	-0.897669	0.0470261	3.13315e-81	0.0138136	0.00871926	0.113135	0.192467	0.0649523	20	ENSG00000127720	12	82358528	82479239	+
KHK	eQTL_eQTLGen	ENSG00000138030	2	27093754	rs2119026	2	27087525	G	A	0.377197	0.0084	0.0053	0.112988	0.462817	0.00842494	0	0.0181497	0.0114564	0.113138	0.155261	0.522524	20	ENSG00000138030	2	27086747	27100762	+
RTL6	eQTL_BrainMeta	ENSG00000188636.4	22	44495408	rs131156	22	44495490	C	T	0.528032	-0.0083	0.0052	0.110454	0.342162	0.0263335	1.33356e-38	-0.0242575	0.0153117	0.113138	0.130483	0.25655	20	ENSG00000188636	22	44492583	44498233	-
TACR1	eQTL_BrainMeta	ENSG00000115353.11	2	75122992	rs13015328	2	75161733	T	G	0.417919	0.0085	0.0053	0.108764	-0.319963	0.0314725	2.79951e-24	-0.0265655	0.0167692	0.113152	0.283643	0.900726	18	ENSG00000115353	2	75046463	75199520	-
FYCO1	eQTL_BrainMeta	ENSG00000163820.15	3	45956862	rs12493471	3	45910186	T	C	0.346451	-0.0089	0.0055	0.105623	0.273031	0.0352375	9.31184e-15	-0.032597	0.0205788	0.113192	0.205415	0.962314	20	ENSG00000163820	3	45917903	45995824	-
SAMD11	eQTL_GTEx_Brain_Cerebellum	ENSG00000187634.11	1	923928	rs1110052	1	938178	T	G	0.71425	-0.0094	0.0057	0.0991225	0.421137	0.0739737	1.24782e-08	-0.0223205	0.0140912	0.113193	0.113193	0.763198	19	ENSG00000187634	1	923923	944575	+
SLC12A9	eQTL_GTEx_Brain_Cerebellar_Hemisphere	ENSG00000146828.17	7	100826820	rs13241786	7	100889035	G	T	0.53405	-0.0084	0.0052	0.106227	0.335718	0.0416631	7.75963e-16	-0.025021	0.0157974	0.113223	0.113223	0.389274	20	ENSG00000146828	7	100826820	100867010	+
TXLNA	eQTL_eQTLGen	ENSG00000084652	1	32188980	rs1137947	1	32231470	A	C	0.0638947	0.017	0.0106	0.108764	-0.151989	0.0150789	6.80017e-24	-0.11185	0.0706192	0.113228	0.0252517	0.678283	20	ENSG00000084652	1	32179675	32198285	+
ERMAP	eQTL_GTEx_Brain_Cerebellum	ENSG00000164010.13	1	42817124	rs17386162	1	42837694	C	G	0.181763	0.0109	0.0067	0.103766	-0.59361	0.08585	4.69506e-12	-0.0183622	0.0115951	0.11328	0.11328	0.338189	4	ENSG00000164010	1	42817122	42844991	+
SMIM8	eQTL_GTEx_Brain_Putamen_basal_ganglia	ENSG00000111850.10	6	87322675	rs9344704	6	87330638	A	G	0.11439	-0.0133	0.0082	0.104814	0.605021	0.082591	2.3799e-13	-0.0219827	0.0138815	0.113285	0.113285	0.0395986	20	ENSG00000111850	6	87322583	87399749	+
TRPT1	eQTL_BrainMeta	ENSG00000149743.14	11	64225026	rs74967370	11	64212867	T	C	0.0655066	-0.0164	0.0103	0.111332	-0.911929	0.0601896	7.46928e-52	0.0179838	0.0113569	0.113305	0.250213	0.437944	20	ENSG00000149743	11	64223799	64226254	-
HEATR1	eQTL_GTEx_Brain_Cerebellar_Hemisphere	ENSG00000119285.10	1	236553581	rs2251642	1	236526268	G	A	0.66885	0.0089	0.0055	0.105623	0.310414	0.0404172	1.58781e-14	0.0286714	0.0181073	0.113326	0.113326	0.169101	20	ENSG00000119285	1	236549005	236604516	-
SPDYE18	eQTL_BrainMeta	ENSG00000205482.9	7	77056649	rs77820836	7	77072203	G	A	0.140327	0.0118	0.0074	0.110803	0.577103	0.0431833	9.80772e-41	0.0204469	0.0129136	0.113339	0.037889	0.0197844	20	ENSG00000205482	7	77050391	77062558	-
CTSB	eQTL_BrainMeta	ENSG00000164733.22	8	11856029	rs1293295	8	11853640	A	C	0.288745	0.0107	0.0067	0.110262	0.479796	0.0395509	7.22469e-34	0.0223011	0.0140847	0.113341	0.130414	0.00491292	20	ENSG00000164733	8	11842524	11869533	-
ZNF717	eQTL_eQTLGen	ENSG00000227124	3	75732122	rs35384169	3	75770721	T	A	0.436713	-0.0084	0.0053	0.112988	-0.58737	0.0168048	1.18593e-267	0.014301	0.00903255	0.113358	0.31122	0.555009	20	ENSG00000227124	3	75678660	75785583	-
CENPP	eQTL_GTEx_Brain_Substantia_nigra	ENSG00000188312.13	9	92325637	rs74698353	9	92201361	G	A	0.168588	-0.0196	0.012	0.102399	0.781057	0.121274	1.19113e-10	-0.0250942	0.0158502	0.113373	0.113373	0.309766	19	ENSG00000188312	9	92325953	92620529	+
RIPK3	eQTL_GTEx_Brain_Cortex	ENSG00000129465.15	14	24336021	rs3181246	14	24343826	T	A	0.0685117	-0.0166	0.0101	0.100266	-0.710005	0.120443	3.74824e-09	0.0233801	0.0147678	0.11338	0.11338	0.839766	12	ENSG00000129465	14	24336025	24340022	-
RAD17	eQTL_GTEx_Brain_Caudate_basal_ganglia	ENSG00000152942.18	5	69370014	rs17230033	5	69390398	A	G	0.0313251	0.0252	0.0154	0.101764	1.22519	0.19575	3.87556e-10	0.0205682	0.012992	0.113387	0.113387	0.483967	5	ENSG00000152942	5	69369293	69414801	+
MTMR3	eQTL_GTEx_Brain_Cerebellum	ENSG00000100330.15	22	29883155	rs9625870	22	29865230	G	A	0.41005	-0.0086	0.0053	0.104666	-0.35764	0.0495925	5.53101e-13	0.0240465	0.0151899	0.113407	0.113407	0.0534676	20	ENSG00000100330	22	29883169	30030868	+
NUP153	eQTL_eQTLGen	ENSG00000124789	6	17660980	rs17330192	6	17589144	C	T	0.272051	0.0095	0.0059	0.107361	0.0856563	0.00990384	5.2044e-18	0.110908	0.0700635	0.113428	0.429474	0.372679	20	ENSG00000124789	6	17615035	17706925	-
PINLYP	eQTL_BrainMeta	ENSG00000234465.11	19	43579882	rs304730	19	43579641	A	G	0.18787	0.0113	0.0071	0.111486	-0.574013	0.0376345	1.58858e-52	-0.019686	0.0124362	0.113432	0.325789	0.723387	20	ENSG00000234465	19	43575801	43583964	+
WDR6	eQTL_GTEx_Brain_Cerebellum	ENSG00000178252.17	3	49007155	rs7626445	3	49077111	T	C	0.652411	-0.0088	0.0055	0.109599	-0.442099	0.0407539	2.03817e-27	0.019905	0.0125752	0.11345	0.241202	0.0718692	20	ENSG00000178252	3	49007062	49015953	+
SPOP	eQTL_eQTLGen	ENSG00000121067	17	49638524	rs10514970	17	49611164	T	C	0.0868608	-0.0157	0.0095	0.0984059	0.0821001	0.0149164	3.7127e-08	-0.19123	0.120816	0.113462	0.113462	0.68921	9	ENSG00000121067	17	49598884	49678163	-
RAD17	eQTL_GTEx_Brain_Cortex	ENSG00000152942.18	5	69370014	rs17230033	5	69390398	A	G	0.0313251	0.0252	0.0154	0.101764	1.23008	0.197416	4.63719e-10	0.0204865	0.012944	0.113491	0.113491	0.324678	4	ENSG00000152942	5	69369293	69414801	+
MPP2	eQTL_GTEx_Brain_Frontal_Cortex_BA9	ENSG00000108852.14	17	43875357	rs117706021	17	43933623	C	G	0.0651	-0.0179	0.0109	0.100548	-0.450073	0.0758707	2.99072e-09	0.0397713	0.0251292	0.113495	0.113495	0.472449	20	ENSG00000108852	17	43875357	43909711	-
AQP5	eQTL_GTEx_Brain_Frontal_Cortex_BA9	ENSG00000161798.6	12	49961870	rs3759129	12	49960654	C	A	0.20295	-0.0108	0.0066	0.101764	-0.547259	0.0880155	5.04307e-10	0.0197347	0.0124708	0.11354	0.11354	0.431372	15	ENSG00000161798	12	49961872	49965682	+
KDM4C	eQTL_eQTLGen	ENSG00000107077	9	6948256	rs6477108	9	6761229	A	G	0.198783	0.0102	0.0064	0.110992	0.128143	0.00963221	2.2059e-40	0.0795986	0.0503013	0.11355	0.115655	0.215713	20	ENSG00000107077	9	6720863	7175648	+
RNASEH2C	eQTL_GTEx_Brain_Nucleus_accumbens_basal_ganglia	ENSG00000172922.8	11	65714911	rs3372	11	65717747	A	G	0.36795	-0.0088	0.0054	0.10318	-0.2703	0.040829	3.58497e-11	0.0325564	0.0205742	0.11356	0.11356	0.539895	20	ENSG00000172922	11	65714005	65720818	-
MRPL47	eQTL_eQTLGen	ENSG00000136522	3	179596467	rs6788205	3	179612811	A	G	0.0740296	0.0158	0.0098	0.106909	0.13064	0.0158313	1.5577e-16	0.120943	0.0764336	0.113575	0.267806	0.153733	12	ENSG00000136522	3	179588285	179604649	-
KIFC3	eQTL_BrainMeta	ENSG00000140859.16	16	57810631	rs1559404	16	57788355	A	G	0.158013	-0.0118	0.0072	0.101236	0.23574	0.0388024	1.23688e-09	-0.0500552	0.0316339	0.113575	0.113575	0.229865	15	ENSG00000140859	16	57758217	57863053	-
NFRKB	eQTL_GTEx_Brain_Caudate_basal_ganglia	ENSG00000170322.14	11	129863636	rs2323774	11	129855091	T	C	0.515275	0.0085	0.0052	0.10213	-0.297239	0.047228	3.09975e-10	-0.0285965	0.0180748	0.113621	0.113621	0.373405	18	ENSG00000170322	11	129863636	129895590	-
TYW1	eQTL_GTEx_Brain_Caudate_basal_ganglia	ENSG00000198874.12	7	66995173	rs3980757	7	67125777	A	G	0.222945	0.0099	0.0062	0.110316	1.03388	0.0885776	1.77146e-31	0.00957558	0.00605268	0.113641	0.113641	0.434925	13	ENSG00000198874	7	66995173	67239514	+
STRADB	eQTL_eQTLGen	ENSG00000082146	2	201434352	rs7575721	2	201392055	C	T	0.319514	0.0088	0.0055	0.109599	-0.147155	0.0139101	3.72924e-26	-0.0598009	0.0378006	0.113648	0.113648	0.230441	20	ENSG00000082146	2	201387858	201480846	+
FNDC3A	eQTL_BrainMeta	ENSG00000102531.16	13	49092846	rs7993947	13	48890240	C	G	0.156388	-0.0116	0.0071	0.1023	0.207507	0.0327699	2.4164e-10	-0.0559018	0.0353363	0.113651	0.113651	0.134942	11	ENSG00000102531	13	48975912	49209779	+
A4GALT	eQTL_BrainMeta	ENSG00000128274.17	22	42706710	rs28910284	22	42720983	A	G	0.266911	0.0094	0.0059	0.111111	-0.468528	0.0351766	1.78731e-40	-0.0200628	0.0126824	0.113663	0.223193	0.357515	20	ENSG00000128274	22	42692121	42721298	-
G3BP1	eQTL_eQTLGen	ENSG00000145907	5	151791978	rs2964565	5	151894069	G	A	0.378765	-0.0087	0.0054	0.107156	-0.0685318	0.00820858	6.89599e-17	0.126948	0.0802493	0.113667	0.137753	0.313507	20	ENSG00000145907	5	151771045	151812911	+
IL33	eQTL_GTEx_Brain_Caudate_basal_ganglia	ENSG00000137033.11	9	6215786	rs6477060	9	6265305	A	T	0.944044	-0.0185	0.0114	0.104631	-0.710377	0.100389	1.48096e-12	0.0260425	0.0164644	0.113708	0.113708	0.521246	20	ENSG00000137033	9	6215786	6257983	+
GJD2	eQTL_BrainMeta	ENSG00000159248.5	15	34753015	rs3743123	15	34752856	A	G	0.305751	-0.009	0.0056	0.108023	-0.285875	0.0320101	4.23113e-19	0.0314823	0.0199037	0.11371	0.11371	0.550784	18	ENSG00000159248	15	34751032	34754998	-
MRPL10	eQTL_GTEx_Brain_Cerebellum	ENSG00000159111.12	17	47823272	rs138041296	17	47833471	T	C	0.0466673	-0.019	0.0119	0.110346	-1.61492	0.139297	4.45507e-31	0.0117653	0.00743834	0.113716	0.27336	0.34499	20	ENSG00000159111	17	47823272	47831541	-
SHMT1	eQTL_GTEx_Brain_Spinal_cord_cervical_c-1	ENSG00000176974.19	17	18328056	rs640629	17	18354334	G	A	0.643375	0.0089	0.0054	0.0993223	0.420754	0.0747778	1.83669e-08	0.0211525	0.0133734	0.11372	0.11372	0.225057	14	ENSG00000176974	17	18327860	18363563	-
GUK1	eQTL_BrainMeta	ENSG00000143774.17	1	228144473	rs76896964	1	228156677	A	G	0.0378758	0.021	0.0132	0.11163	-1.00543	0.0684813	8.43702e-49	-0.0208867	0.0132056	0.113729	0.113729	0.106347	20	ENSG00000143774	1	228139962	228148984	+
TOP3A	eQTL_GTEx_Brain_Cerebellum	ENSG00000177302.14	17	18271428	rs4924846	17	18319333	G	T	0.664216	0.0088	0.0055	0.109599	-0.605861	0.0581193	1.91801e-25	-0.0145248	0.0091843	0.113768	0.0860709	0.0076531	20	ENSG00000177302	17	18271428	18315007	-
SKA2	eQTL_GTEx_Brain_Cerebellar_Hemisphere	ENSG00000182628.12	17	59109951	rs9652856	17	59131391	C	T	0.319356	0.0092	0.0056	0.100413	-0.281106	0.0481345	5.2196e-09	-0.0327279	0.0206945	0.11377	0.11377	0.0849789	20	ENSG00000182628	17	59109857	59155260	-
DDX25	eQTL_GTEx_Brain_Hippocampus	ENSG00000109832.13	11	125903370	rs1124709	11	125904191	T	G	0.271497	0.0096	0.0059	0.103712	0.287285	0.0427332	1.78325e-11	0.0334163	0.0211301	0.113773	0.113773	0.799671	20	ENSG00000109832	11	125903348	125943702	+
CSTB	eQTL_GTEx_Brain_Cerebellum	ENSG00000160213.6	21	43772511	rs2276528	21	43732619	A	G	0.1453	-0.012	0.0074	0.104884	-0.519366	0.0728542	1.0122e-12	0.0231051	0.0146121	0.113826	0.113826	0.887988	20	ENSG00000160213	21	43772511	43776330	-
PCDHA13	eQTL_GTEx_Brain_Anterior_cingulate_cortex_BA24	ENSG00000239389.7	5	140882643	rs251380	5	140883705	G	T	0.66	0.0089	0.0055	0.105623	-0.710312	0.095657	1.1226e-13	-0.0125297	0.0079248	0.113861	0.113861	0.275095	20	ENSG00000239389	5	140882124	141012347	+
ZBED4	eQTL_eQTLGen	ENSG00000100426	22	49871962	rs2092980	22	49872982	T	C	0.128613	0.0122	0.0077	0.113099	0.278661	0.0116828	9.60748e-126	0.0437808	0.027693	0.113894	0.0483089	0.796623	20	ENSG00000100426	22	49853844	49890080	+
ACO1	eQTL_BrainMeta	ENSG00000122729.19	9	32419686	rs10970987	9	32457191	C	T	0.0811	0.0149	0.0094	0.112942	1.26779	0.0587209	2.225e-103	0.0117527	0.00743443	0.113912	0.0665424	0.371523	20	ENSG00000122729	9	32384603	32454769	+
SAMD9L	eQTL_eQTLGen	ENSG00000177409	7	93139220	rs10231084	7	93170239	A	G	0.0567511	-0.0185	0.0117	0.113833	-1.24047	0.0172094	0	0.0149137	0.00943418	0.11392	0.346857	0.266741	20	ENSG00000177409	7	93130056	93148385	-
CCDC25	eQTL_GTEx_Brain_Nucleus_accumbens_basal_ganglia	ENSG00000147419.17	8	27733311	rs1841311	8	27774113	A	G	0.529746	0.0083	0.0052	0.110454	-0.485494	0.0425936	4.26445e-30	-0.017096	0.0108152	0.11394	0.273794	0.783361	20	ENSG00000147419	8	27733316	27772653	-
MRPL10	eQTL_GTEx_Brain_Cerebellar_Hemisphere	ENSG00000159111.12	17	47823272	rs138041296	17	47833471	T	C	0.0466673	-0.019	0.0119	0.110346	-1.4733	0.131517	3.97022e-29	0.0128962	0.00815873	0.113955	0.26949	0.462668	19	ENSG00000159111	17	47823272	47831541	-
TEPSIN	eQTL_BrainMeta	ENSG00000167302.11	17	81233684	rs117002938	17	81239116	G	A	0.0241208	0.0246	0.0152	0.105572	0.66267	0.0901612	1.98444e-13	0.0371225	0.023487	0.113979	0.113979	0.319249	15	ENSG00000167302	17	81228277	81239091	-
VPS4B	eQTL_BrainMeta	ENSG00000119541.10	18	63405837	rs7242807	18	63417726	G	C	0.508569	-0.0084	0.0052	0.106227	0.235707	0.0308187	2.03801e-14	-0.0356374	0.0225479	0.113989	0.113989	0.371931	10	ENSG00000119541	18	63389190	63422483	-
PMEPA1	eQTL_BrainMeta	ENSG00000124225.16	20	57679964	rs62205791	20	57750396	G	A	0.174137	0.011	0.0069	0.110891	-0.509571	0.0424537	3.42703e-33	-0.0215868	0.0136597	0.114032	0.0179877	0.0984399	14	ENSG00000124225	20	57648392	57711536	-
SPAG1	eQTL_GTEx_Brain_Cerebellum	ENSG00000104450.12	8	100157906	rs7822587	8	100186801	A	G	0.20322	0.0103	0.0064	0.107534	0.639148	0.0766317	7.39666e-17	0.0161152	0.010198	0.114055	0.114055	0.137328	20	ENSG00000104450	8	100157906	100259278	+
ZNF180	eQTL_GTEx_Brain_Caudate_basal_ganglia	ENSG00000167384.10	19	44474428	rs2686757	19	44482167	C	T	0.660216	0.0089	0.0055	0.105623	0.502367	0.068478	2.19767e-13	0.0177161	0.0112113	0.114062	0.114062	0.472385	20	ENSG00000167384	19	44474428	44500524	-
SLC35E2B	eQTL_eQTLGen	ENSG00000189339	1	1676162	rs72634819	1	1665061	T	C	0.25846	-0.0095	0.006	0.113346	-0.492388	0.0200378	2.45602e-133	0.0192937	0.0122108	0.114094	0.0937969	0.0985897	15	ENSG00000189339	1	1659529	1692795	-
LIMD1	eQTL_eQTLGen	ENSG00000144791	3	45620868	rs36047207	3	45649456	A	C	0.273477	-0.0095	0.006	0.113346	0.226663	0.00925064	1.39265e-132	-0.0419124	0.0265262	0.114098	0.0223556	0.0625102	20	ENSG00000144791	3	45555394	45686341	+
PABPC1L	eQTL_GTEx_Brain_Amygdala	ENSG00000101104.12	20	44910062	rs2425678	20	44909511	C	T	0.57034	0.0087	0.0053	0.100692	-0.422622	0.0725943	5.82528e-09	-0.0205858	0.0130297	0.114128	0.114128	0.182062	10	ENSG00000101104	20	44910060	44959035	+
SDHB	eQTL_eQTLGen	ENSG00000117118	1	17036377	rs116216662	1	16421008	T	C	0.0113192	-0.0388	0.0242	0.108867	-0.537458	0.0582673	2.86219e-20	0.0721917	0.0457019	0.114194	0.114194			ENSG00000117118	1	17018722	17054032	-
PPEF2	eQTL_eQTLGen	ENSG00000156194	4	75881218	rs7679177	4	75932637	G	C	0.427393	0.0085	0.0053	0.108764	0.0760397	0.00835289	8.75467e-20	0.111784	0.0707738	0.114233	0.251078	0.868842	20	ENSG00000156194	4	75859864	75902571	-
SPINK2	eQTL_GTEx_Brain_Cortex	ENSG00000128040.10	4	56809861	rs113233441	4	56826607	T	C	0.0463047	-0.0192	0.0119	0.106648	1.21566	0.157713	1.27775e-14	-0.0157939	0.0100011	0.114286	0.114286	0.13852	11	ENSG00000128040	4	56809860	56821742	-
CAMTA2	eQTL_eQTLGen	ENSG00000108509	17	4977834	rs8075365	17	4921558	G	T	0.122692	-0.0125	0.0079	0.113586	0.289478	0.0114992	7.75768e-140	-0.0431812	0.0273444	0.114299	0.488127	0.218914	20	ENSG00000108509	17	4967992	4987675	-
PHTF2	eQTL_eQTLGen	ENSG00000006576	7	77878148	rs141686308	7	77508645	T	C	0.0282593	-0.025	0.0156	0.109031	-0.273531	0.0296132	2.5398e-20	0.0913973	0.0578839	0.114342	0.236961	0.614069	20	ENSG00000006576	7	77798773	77957503	+
DDX25	eQTL_GTEx_Brain_Substantia_nigra	ENSG00000109832.13	11	125903370	rs79013855	11	125903523	G	C	0.271735	0.0096	0.0059	0.103712	0.383285	0.0587228	6.70912e-11	0.0250466	0.0158643	0.114382	0.114382	0.779775	20	ENSG00000109832	11	125903348	125943702	+
TYW1	eQTL_GTEx_Brain_Cortex	ENSG00000198874.12	7	66995173	rs3980757	7	67125777	A	G	0.222945	0.0099	0.0062	0.110316	0.892107	0.0846547	5.75975e-26	0.0110973	0.00702917	0.114393	0.114393	0.195541	13	ENSG00000198874	7	66995173	67239514	+
SCAP	eQTL_GTEx_Brain_Hypothalamus	ENSG00000114650.18	3	47413694	rs1872164	3	47373610	A	G	0.395848	0.0087	0.0053	0.100692	0.28802	0.0499938	8.3561e-09	0.0302062	0.0191339	0.11441	0.11441	0.231397	20	ENSG00000114650	3	47413681	47477126	-
TYW1	eQTL_GTEx_Brain_Spinal_cord_cervical_c-1	ENSG00000198874.12	7	66995173	rs3980757	7	67125777	A	G	0.222945	0.0099	0.0062	0.110316	1.04228	0.0993276	9.26785e-26	0.00949841	0.00601697	0.114427	0.114427	0.397586	11	ENSG00000198874	7	66995173	67239514	+
RAD9A	eQTL_eQTLGen	ENSG00000172613	11	67358140	rs2429459	11	67327887	G	C	0.0307092	0.023	0.0145	0.112692	0.323819	0.0200995	2.14227e-58	0.0710273	0.0449946	0.114434	0.0206188	0.0442993	20	ENSG00000172613	11	67317871	67398410	+
ZDHHC4	eQTL_eQTLGen	ENSG00000136247	7	6583404	rs11559147	7	6577616	C	G	0.289166	-0.009	0.0057	0.114348	-0.543562	0.00907205	0	0.0165574	0.01049	0.114474	0.00195395	0.115672	20	ENSG00000136247	7	6577434	6589374	+
SMNDC1	eQTL_eQTLGen	ENSG00000119953	10	110297834	rs928929	10	110282693	C	T	0.440784	0.0083	0.0052	0.110454	-0.0847511	0.00800082	3.21821e-26	-0.0979338	0.0620488	0.114488	0.114488	0.316493	20	ENSG00000119953	10	110290730	110304938	-
RELT	eQTL_BrainMeta	ENSG00000054967.13	11	73386937	rs17132115	11	73553611	T	C	0.114583	0.0132	0.0083	0.111753	0.53421	0.0415524	7.92991e-38	0.0247094	0.0156554	0.11449	0.11449	0.377146	20	ENSG00000054967	11	73376399	73397474	+
RNASEH2C	eQTL_GTEx_Brain_Frontal_Cortex_BA9	ENSG00000172922.8	11	65714911	rs3372	11	65717747	A	G	0.36795	-0.0088	0.0054	0.10318	-0.30197	0.0476393	2.31752e-10	0.029142	0.0184641	0.114496	0.114496	0.143616	9	ENSG00000172922	11	65714005	65720818	-
CLPP	eQTL_GTEx_Brain_Cerebellum	ENSG00000125656.8	19	6361452	rs1049343	19	6368863	G	C	0.01905	-0.0307	0.019	0.10614	0.828102	0.112369	1.71257e-13	-0.0370727	0.023489	0.114497	0.114497	0.975731	7	ENSG00000125656	19	6361531	6370242	+
GPATCH2	eQTL_eQTLGen	ENSG00000092978	1	217529041	rs6666508	1	217614474	T	C	0.393502	-0.0086	0.0053	0.104666	0.0558469	0.00821882	1.0831e-11	-0.153992	0.0975707	0.114505	0.114505	0.907124	20	ENSG00000092978	1	217426992	217631090	-
PHOSPHO1	eQTL_BrainMeta	ENSG00000173868.12	17	49227076	rs138249239	17	49230743	G	A	0.0371755	0.0224	0.014	0.109599	0.720206	0.0749741	7.53761e-22	0.0311022	0.0197067	0.114506	0.131738	0.176912	16	ENSG00000173868	17	49223366	49230787	-
ARHGEF10L	eQTL_GTEx_Brain_Cerebellar_Hemisphere	ENSG00000074964.16	1	17539835	rs11203421	1	17542274	T	C	0.479418	0.0084	0.0052	0.106227	-0.402722	0.0544456	1.39523e-13	-0.0208581	0.0132165	0.114522	0.256678	0.800268	20	ENSG00000074964	1	17539698	17697874	+
ODF3L2	eQTL_GTEx_Brain_Spinal_cord_cervical_c-1	ENSG00000181781.9	19	463346	rs7259108	19	494245	A	G	0.429536	0.0087	0.0053	0.100692	-0.602078	0.104955	9.66374e-09	-0.01445	0.00915615	0.114527	0.114527			ENSG00000181781	19	463346	474983	-
PPP6R2	eQTL_GTEx_Brain_Spinal_cord_cervical_c-1	ENSG00000100239.15	22	50343304	rs2070273	22	50438326	T	C	0.0951474	-0.0142	0.0089	0.110599	1.53457	0.143341	9.5679e-27	-0.00925341	0.00586372	0.114548	0.114548	0.691728	20	ENSG00000100239	22	50343304	50445090	+
ZBTB32	eQTL_GTEx_Brain_Caudate_basal_ganglia	ENSG00000011590.13	19	35704527	rs231591	19	35733804	G	A	0.466971	0.0085	0.0052	0.10213	0.60818	0.100488	1.42839e-09	0.0139761	0.00885646	0.114549	0.114549	0.0213096	19	ENSG00000011590	19	35704558	35717038	+
RPIA	eQTL_eQTLGen	ENSG00000153574	2	88721301	rs6742972	2	88715791	T	C	0.0332	0.0226	0.0143	0.114011	-0.549429	0.0201254	4.20962e-164	-0.0411336	0.0260706	0.114617	0.0719861	0.436462	17	ENSG00000153574	2	88691673	88750929	+
MCFD2	eQTL_GTEx_Brain_Cerebellum	ENSG00000180398.11	2	46901870	rs7601491	2	46923487	G	A	0.170625	0.0108	0.0068	0.112233	-0.763343	0.0557842	1.26799e-42	-0.0141483	0.00896799	0.114647	0.113428	0.215121	20	ENSG00000180398	2	46901870	46941855	-
ATP11B	eQTL_eQTLGen	ENSG00000058063	3	182857566	rs12696497	3	182803339	C	T	0.215464	0.0098	0.0062	0.113959	-0.240309	0.00946218	2.73565e-142	-0.0407808	0.02585	0.114659	0.425294	0.674939	20	ENSG00000058063	3	182793503	182921629	+
ANGPTL6	eQTL_BrainMeta	ENSG00000130812.10	19	10097567	rs117968981	19	10110038	T	C	0.079405	-0.0152	0.0095	0.109599	0.500418	0.0532506	5.59178e-21	-0.0303746	0.0192573	0.114726	0.206603	0.272844	20	ENSG00000130812	19	10092338	10102678	-
ZDHHC3	eQTL_BrainMeta	ENSG00000163812.15	3	44945721	rs8318	3	45035966	A	G	0.413715	-0.0085	0.0053	0.108764	0.270423	0.0310506	3.06241e-18	-0.0314322	0.0199285	0.114737	0.114737	0.152004	20	ENSG00000163812	3	44915257	44976185	-
RAB27A	eQTL_eQTLGen	ENSG00000069974	15	55261040	rs56042059	15	55264575	C	G	0.180692	0.0108	0.0068	0.112233	-0.136492	0.0101896	6.45018e-41	-0.0791255	0.0501687	0.114752	0.118726	0.628448	20	ENSG00000069974	15	55202966	55319113	-
B3GNTL1	eQTL_GTEx_Brain_Cortex	ENSG00000175711.8	17	82946879	rs11868819	17	83054585	C	T	0.2531	-0.0096	0.006	0.109599	-0.595063	0.0634897	7.07697e-21	0.0161327	0.0102288	0.114753	0.114753	0.108044	20	ENSG00000175711	17	82942149	83051809	-
TIMP2	eQTL_eQTLGen	ENSG00000035862	17	78889182	rs7222767	17	78916928	T	C	0.0871346	0.0142	0.009	0.114617	-0.685872	0.0149519	0	-0.0207036	0.0131297	0.114831	0.251712	0.0589582	20	ENSG00000035862	17	78852977	78925387	-
SAMD9L	eQTL_BrainMeta	ENSG00000177409.12	7	93139221	rs10231084	7	93170239	A	G	0.0567511	-0.0185	0.0117	0.113833	-1.29025	0.0620116	3.76807e-96	0.0143383	0.00909413	0.114876	0.0992066	0.213175	20	ENSG00000177409	7	93130056	93148385	-
BANK1	eQTL_BrainMeta	ENSG00000153064.12	4	101743049	rs79201444	4	101845394	A	G	0.0363	-0.0233	0.0143	0.103235	0.558217	0.0893476	4.16546e-10	-0.04174	0.0264741	0.114879	0.114879	0.390785	5	ENSG00000153064	4	101411286	102074812	+
OSCAR	eQTL_eQTLGen	ENSG00000170909	19	54098680	rs10500316	19	54050443	T	C	0.4643	0.0082	0.0052	0.114813	0.593474	0.00738243	0	0.0138169	0.00876365	0.114883	0.249856	0.528453	20	ENSG00000170909	19	54094668	54102692	-
YIPF3	eQTL_eQTLGen	ENSG00000137207	6	43514408	rs112915055	6	43569842	C	G	0.0285057	-0.0247	0.0156	0.113346	0.450416	0.0263063	1.01719e-65	-0.0548382	0.0347824	0.114886	0.0859715	0.0789159	20	ENSG00000137207	6	43511832	43516985	-
VSTM1	eQTL_eQTLGen	ENSG00000189068	19	54052389	rs10500316	19	54050443	T	C	0.4643	0.0082	0.0052	0.114813	0.756502	0.0102553	0	0.0108394	0.00687531	0.114896	0.146654	0.583413	20	ENSG00000189068	19	54040825	54063953	-
ADAR	eQTL_eQTLGen	ENSG00000160710	1	154605035	rs6702449	1	154610734	C	A	0.477641	0.0098	0.0062	0.113959	-0.17313	0.00791119	3.67386e-106	-0.0566049	0.0359045	0.114902	0.844026	0.0262897	20	ENSG00000160710	1	154581695	154628013	-
CPT1B	eQTL_GTEx_Brain_Cerebellar_Hemisphere	ENSG00000205560.12	22	50568861	rs2269382	22	50580482	T	C	0.0465047	-0.0196	0.0122	0.108151	-0.855342	0.104397	2.54361e-16	0.0229148	0.0145349	0.114903	0.249884	0.81781	20	ENSG00000205560	22	50568861	50578465	-
BCL7C	eQTL_eQTLGen	ENSG00000099385	16	30863964	rs11648125	16	30878332	A	C	0.11567	0.0132	0.0083	0.111753	-0.160722	0.0134244	4.95739e-33	-0.0821294	0.0520956	0.114908	0.190848	0.555001	20	ENSG00000099385	16	30833626	30894302	-
MTMR3	eQTL_GTEx_Brain_Cerebellar_Hemisphere	ENSG00000100330.15	22	29883155	rs249396	22	29817983	G	T	0.542509	0.0085	0.0052	0.10213	0.291728	0.0489142	2.4602e-09	0.0291367	0.0184822	0.114916	0.114916	0.15982	18	ENSG00000100330	22	29883169	30030868	+
PRSS53	eQTL_eQTLGen	ENSG00000151006	16	31086194	rs17708472	16	31094032	A	G	0.2323	-0.0098	0.0062	0.113959	0.205912	0.0095856	2.32407e-102	-0.0475931	0.0301914	0.114937	0.303261	0.669206	20	ENSG00000151006	16	31083425	31089628	-
BCL2L11	eQTL_BrainMeta	ENSG00000153094.24	2	111143911	rs7567444	2	111105861	C	T	0.547813	-0.0085	0.0052	0.10213	-0.190733	0.0320351	2.61865e-09	0.044565	0.0282721	0.11496	0.11496	0.0421412	20	ENSG00000153094	2	111119378	111168445	+
NBPF11	eQTL_GTEx_Brain_Caudate_basal_ganglia	ENSG00000263956.6	1	148102046	rs55833149	1	148279024	T	G	0.137427	0.0124	0.0076	0.102768	-0.639871	0.104797	1.0229e-09	-0.0193789	0.0122941	0.114963	0.114963	0.42872	14	ENSG00000263956	1	148102047	148152322	-
APBB1IP	eQTL_BrainMeta	ENSG00000077420.16	10	26503072	rs7098710	10	26446058	T	C	0.398157	-0.0086	0.0053	0.104666	0.20003	0.0301316	3.16816e-11	-0.0429936	0.0272761	0.114971	0.244082	0.147586	20	ENSG00000077420	10	26438341	26567803	+
ATG2B	eQTL_eQTLGen	ENSG00000066739	14	96321268	rs11626765	14	96278556	T	C	0.217701	-0.01	0.0063	0.112444	-0.148009	0.0110737	9.5799e-41	0.0675635	0.0428641	0.114974	0.156506	0.46151	19	ENSG00000066739	14	96279195	96363341	-
PPM1M	eQTL_GTEx_Brain_Cerebellum	ENSG00000164088.17	3	52245793	rs7618915	3	52245578	A	G	0.315013	0.0088	0.0055	0.109599	-0.60319	0.0659033	5.55518e-20	-0.0145891	0.00925646	0.115003	0.115003	0.357115	20	ENSG00000164088	3	52245759	52250599	+
WDR6	eQTL_GTEx_Brain_Cerebellar_Hemisphere	ENSG00000178252.17	3	49007155	rs7626445	3	49077111	T	C	0.652411	-0.0088	0.0055	0.109599	-0.428869	0.0470939	8.49406e-20	0.0205191	0.0130209	0.115057	0.115057	0.100381	20	ENSG00000178252	3	49007062	49015953	+
HNRNPA1L2	eQTL_eQTLGen	ENSG00000139675	13	52643110	rs9536233	13	52674082	C	T	0.0506855	0.0245	0.0152	0.106996	0.319224	0.0425746	6.47987e-14	0.0767486	0.0487032	0.115062	0.245021	0.00068413	9	ENSG00000139675	13	52642431	52643773	+
LPAR2	eQTL_eQTLGen	ENSG00000064547	19	19626292	rs880090	19	19629920	C	G	0.26328	-0.0093	0.0059	0.114963	-0.560702	0.00858213	0	0.0165863	0.0105256	0.115069	0.110276	0.395066	20	ENSG00000064547	19	19623655	19628930	-
CEP63	eQTL_BrainMeta	ENSG00000182923.19	3	134530369	rs1863913	3	134481363	C	T	0.321432	0.0087	0.0055	0.113691	-0.538148	0.029744	3.63956e-73	-0.0161666	0.0102592	0.11507	0.361487	0.624891	20	ENSG00000182923	3	134485699	134587789	+
M1AP	eQTL_eQTLGen	ENSG00000159374	2	74603110	rs114625328	2	74574063	T	C	0.0230962	-0.0284	0.0176	0.106606	-0.246015	0.0336739	2.75621e-13	0.11544	0.0732646	0.115104	0.137948	0.0516265	20	ENSG00000159374	2	74557883	74648338	-
OTUD3	eQTL_GTEx_Brain_Amygdala	ENSG00000169914.5	1	19882513	rs75272523	1	19850513	C	T	0.0715859	-0.0171	0.0104	0.100128	0.807937	0.146655	3.60671e-08	-0.021165	0.0134334	0.115128	0.115128	0.578022	6	ENSG00000169914	1	19882395	19912945	+
ARNT	eQTL_GTEx_Brain_Caudate_basal_ganglia	ENSG00000143437.20	1	150809705	rs11204737	1	150875171	T	C	0.546177	-0.0084	0.0052	0.106227	-0.255924	0.0358674	9.65859e-13	0.0328222	0.0208327	0.115138	0.266477	0.0126656	20	ENSG00000143437	1	150809713	150876708	-
CCDC25	eQTL_GTEx_Brain_Cerebellum	ENSG00000147419.17	8	27733311	rs1841311	8	27774113	A	G	0.529746	0.0083	0.0052	0.110454	-0.559566	0.0570621	1.05807e-22	-0.0148329	0.00941521	0.115159	0.115159	0.771882	20	ENSG00000147419	8	27733316	27772653	-
SLC1A7	eQTL_GTEx_Brain_Cortex	ENSG00000162383.11	1	53087179	rs34866302	1	53136131	T	C	0.271068	-0.0094	0.0059	0.111111	0.880734	0.083819	7.97212e-26	-0.0106729	0.00677553	0.115207	0.173257	0.941624	20	ENSG00000162383	1	53087179	53142638	-
BSPRY	eQTL_BrainMeta	ENSG00000119411.11	9	113360387	rs2093691	9	113344807	G	A	0.474637	-0.0082	0.0052	0.114813	-0.853362	0.0253142	4.02518e-249	0.00960906	0.00610021	0.11521	0.0522544	0.243011	20	ENSG00000119411	9	113349541	113371233	+
SIDT1	eQTL_BrainMeta	ENSG00000072858.11	3	113581065	rs3773688	3	113602352	A	G	0.205752	-0.0101	0.0064	0.114537	0.956875	0.0381564	8.70375e-139	-0.0105552	0.00670167	0.115254	0.0793794			ENSG00000072858	3	113532555	113629575	+
FAHD2B	eQTL_GTEx_Brain_Putamen_basal_ganglia	ENSG00000144199.11	2	97083583	rs1148591	2	97048586	A	C	0.7839	0.0102	0.0063	0.105437	0.376292	0.0554302	1.13252e-11	0.0271066	0.0172119	0.115285	0.115285	0.767451	20	ENSG00000144199	2	97083583	97094882	-
DMAP1	eQTL_eQTLGen	ENSG00000178028	1	44217068	rs709267	1	44215811	C	G	0.38294	-0.0084	0.0053	0.112988	-0.114709	0.0081969	1.69123e-44	0.0732288	0.0464992	0.115294	0.451174	0.823226	20	ENSG00000178028	1	44213455	44220681	+
MGMT	eQTL_GTEx_Brain_Frontal_Cortex_BA9	ENSG00000170430.9	10	129467184	rs1711667	10	129480146	T	G	0.5831	0.0085	0.0053	0.108764	0.551232	0.0662444	8.70875e-17	0.01542	0.00979178	0.115305	0.240089	0.850535	20	ENSG00000170430	10	129467190	129770983	+
ZNF530	eQTL_GTEx_Brain_Putamen_basal_ganglia	ENSG00000183647.10	19	57599885	rs2238695	19	57618858	T	C	0.77427	0.0103	0.0063	0.102066	-0.433417	0.0740659	4.86356e-09	-0.0237646	0.0150923	0.115344	0.115344	0.471863	6	ENSG00000183647	19	57599885	57612722	+
CDH26	eQTL_eQTLGen	ENSG00000124215	20	59996217	rs35858953	20	60012429	G	A	0.4827	0.0083	0.0052	0.110454	-0.0776373	0.00808234	7.55697e-22	-0.106907	0.0678965	0.115357	0.289086	0.78622	20	ENSG00000124215	20	59958423	60034011	+
KCTD13	eQTL_BrainMeta	ENSG00000174943.11	16	29915624	rs7184288	16	29923731	G	C	0.387779	-0.0086	0.0053	0.104666	0.201038	0.0308555	7.2465e-11	-0.042778	0.0271685	0.115361	0.115361	0.218362	16	ENSG00000174943	16	29905012	29926236	-
PRR12	eQTL_BrainMeta	ENSG00000126464.14	19	49608811	rs10426059	19	49587350	G	C	0.226797	0.0098	0.0061	0.108151	0.338436	0.0427239	2.34718e-15	0.0289567	0.018391	0.115371	0.115371	0.642011	20	ENSG00000126464	19	49591182	49626439	+
RNASEH2C	eQTL_GTEx_Brain_Hippocampus	ENSG00000172922.8	11	65714911	rs3372	11	65717747	A	G	0.36795	-0.0088	0.0054	0.10318	-0.255511	0.0418951	1.06853e-09	0.0344408	0.0218756	0.115396	0.115396	0.349496	17	ENSG00000172922	11	65714005	65720818	-
TTC3	eQTL_BrainMeta	ENSG00000182670.13	21	37138170	rs2298684	21	37072795	G	A	0.498996	0.0082	0.0052	0.114813	-0.811511	0.029922	5.58253e-162	-0.0101046	0.00641862	0.115426	0.777104	0.257124	20	ENSG00000182670	21	37073226	37203112	+
SLC27A6	eQTL_GTEx_Brain_Cortex	ENSG00000113396.12	5	128845580	rs2577492	5	128927782	T	G	0.373337	-0.0088	0.0054	0.10318	-0.564598	0.0927688	1.1571e-09	0.0155863	0.00990126	0.115447	0.115447	0.932304	20	ENSG00000113396	5	128538013	129033642	+
MCFD2	eQTL_GTEx_Brain_Frontal_Cortex_BA9	ENSG00000180398.11	2	46901870	rs7601491	2	46923487	G	A	0.170625	0.0108	0.0068	0.112233	-0.64473	0.0544199	2.22207e-32	-0.0167512	0.0106414	0.115452	0.115452	0.386601	20	ENSG00000180398	2	46901870	46941855	-
SLIT1	eQTL_GTEx_Brain_Cerebellum	ENSG00000187122.16	10	96998038	rs1892191	10	96240662	A	G	0.354343	-0.009	0.0055	0.101764	0.462667	0.0803172	8.38653e-09	-0.0194524	0.0123579	0.115468	0.111404	0.524863	20	ENSG00000187122	10	96998038	97185959	-
ZDHHC4	eQTL_BrainMeta	ENSG00000136247.15	7	6583404	rs11559147	7	6577616	C	G	0.289166	-0.009	0.0057	0.114348	-0.632316	0.0318594	1.16758e-87	0.0142334	0.00904296	0.115493	0.0881578	0.111906	20	ENSG00000136247	7	6577434	6589374	+
RAB29	eQTL_GTEx_Brain_Nucleus_accumbens_basal_ganglia	ENSG00000117280.12	1	205767986	rs823116	1	205751355	A	G	0.545577	0.0085	0.0052	0.10213	0.230347	0.0395146	5.56198e-09	0.0369009	0.0234454	0.115509	0.115509	0.320386	20	ENSG00000117280	1	205767986	205775482	-
RAB29	eQTL_GTEx_Brain_Putamen_basal_ganglia	ENSG00000117280.12	1	205767986	rs823116	1	205751355	A	G	0.545577	0.0085	0.0052	0.10213	0.23266	0.0399393	5.69974e-09	0.036534	0.0232135	0.115527	0.115527	0.186653	16	ENSG00000117280	1	205767986	205775482	-
FHL3	eQTL_BrainMeta	ENSG00000183386.10	1	38001188	rs4072980	1	37990434	A	G	0.409916	-0.0084	0.0053	0.112988	0.388504	0.0292847	3.62344e-40	-0.0216214	0.0137391	0.115553	0.115553	0.589134	20	ENSG00000183386	1	37996770	38005606	-
PMS2	eQTL_BrainMeta	ENSG00000122512.16	7	5990015	rs1860461	7	6013633	G	A	0.5536	0.0082	0.0052	0.114813	0.749548	0.0307654	4.18723e-131	0.0109399	0.00695203	0.115573	0.0368791	0.0650362	20	ENSG00000122512	7	5970925	6009106	-
DR1	eQTL_eQTLGen	ENSG00000117505	1	93357700	rs3767964	1	93349933	T	C	0.370194	-0.0085	0.0054	0.11547	0.490599	0.00785837	0	-0.0173258	0.0110105	0.115586	0.618433	0.253516	20	ENSG00000117505	1	93345907	93369493	+
RAD17	eQTL_GTEx_Brain_Anterior_cingulate_cortex_BA24	ENSG00000152942.18	5	69370014	rs17230033	5	69390398	A	G	0.0313251	0.0252	0.0154	0.101764	1.0922	0.190761	1.03129e-08	0.0230727	0.0146645	0.115634	0.115634			ENSG00000152942	5	69369293	69414801	+
GPR137B	eQTL_eQTLGen	ENSG00000077585	1	236182185	rs7543562	1	236143525	A	G	0.38055	-0.0085	0.0054	0.11547	0.415312	0.00807826	0	-0.0204665	0.0130084	0.115641	0.0985759	0.401786	20	ENSG00000077585	1	236142505	236221865	+
KLHL36	eQTL_GTEx_Brain_Hypothalamus	ENSG00000135686.12	16	84648525	rs11149672	16	84659493	C	G	0.315433	-0.009	0.0055	0.101764	-0.328035	0.0573339	1.05599e-08	0.0274361	0.0174388	0.115653	0.115653	0.38422	9	ENSG00000135686	16	84648511	84667686	+
RPL27A	eQTL_eQTLGen	ENSG00000166441	11	8698774	rs7945657	11	8687694	G	T	0.154981	0.0109	0.0069	0.114173	-0.22077	0.0126501	3.32391e-68	-0.0493726	0.031382	0.115654	0.201545	0.11281	20	ENSG00000166441	11	8682788	8714759	+
CCDC25	eQTL_GTEx_Brain_Caudate_basal_ganglia	ENSG00000147419.17	8	27733311	rs1841311	8	27774113	A	G	0.529746	0.0083	0.0052	0.110454	-0.529905	0.0569015	1.24649e-20	-0.0156632	0.00995617	0.115669	0.279485	0.487113	20	ENSG00000147419	8	27733316	27772653	-
PMP22	eQTL_BrainMeta	ENSG00000109099.16	17	15251033	rs7538	17	15230340	G	A	0.302696	-0.0091	0.0057	0.110379	-0.272072	0.0294244	2.32022e-20	0.033447	0.0212603	0.115669	0.115669	0.976324	20	ENSG00000109099	17	15229773	15272292	-
SPAG1	eQTL_GTEx_Brain_Cerebellar_Hemisphere	ENSG00000104450.12	8	100157906	rs7822587	8	100186801	A	G	0.20322	0.0103	0.0064	0.107534	0.582561	0.0781982	9.34819e-14	0.0176806	0.0112394	0.115699	0.115699	0.274526	20	ENSG00000104450	8	100157906	100259278	+
MRPL24	eQTL_eQTLGen	ENSG00000143314	1	156739446	rs6427327	1	156718580	A	G	0.2872	0.009	0.0057	0.114348	-0.160419	0.00878315	1.58952e-74	-0.0561031	0.0356645	0.1157	0.551908	0.550184	20	ENSG00000143314	1	156737303	156741590	-
GPR161	eQTL_eQTLGen	ENSG00000143147	1	168108605	rs2902569	1	168148628	G	A	0.301417	0.0089	0.0056	0.111996	-0.0971096	0.00879632	2.45581e-28	-0.091649	0.0582613	0.115703	0.244344	0.819073	20	ENSG00000143147	1	168079542	168137667	-
ARHGAP30	eQTL_eQTLGen	ENSG00000186517	1	161058458	rs140103079	1	161029167	A	G	0.029989	-0.0251	0.0158	0.112149	0.299754	0.0266718	2.63531e-29	-0.0837353	0.0532339	0.115726	0.115726	0.610246	12	ENSG00000186517	1	161046946	161069970	-
ARMC2	eQTL_GTEx_Brain_Cerebellar_Hemisphere	ENSG00000118690.12	6	108848416	rs2768556	6	108937446	C	T	0.234481	-0.0097	0.0061	0.111798	0.582578	0.0544861	1.10672e-26	-0.0166501	0.0105859	0.11575	0.11575	0.307256	20	ENSG00000118690	6	108848416	108974476	+
ADAMTS2	eQTL_GTEx_Brain_Hippocampus	ENSG00000087116.14	5	179110851	rs34095418	5	179166898	C	G	0.207988	0.0103	0.0063	0.102066	0.771352	0.133866	8.30707e-09	0.0133532	0.00848988	0.115757	0.291677	0.996439	8	ENSG00000087116	5	179110853	179345461	-
SERPINB9	eQTL_GTEx_Brain_Cerebellar_Hemisphere	ENSG00000170542.5	6	2887266	rs76086401	6	2908552	T	C	0.0740685	0.016	0.0098	0.102542	0.772034	0.131781	4.67234e-09	0.0207245	0.0131775	0.115783	0.115783	0.126538	7	ENSG00000170542	6	2887270	2903309	-
UBXN6	eQTL_GTEx_Brain_Frontal_Cortex_BA9	ENSG00000167671.11	19	4445019	rs11669263	19	4441410	T	C	0.251676	0.0096	0.006	0.109599	-0.394264	0.0461556	1.31848e-17	-0.0243492	0.0154829	0.1158	0.1158	0.119544	20	ENSG00000167671	19	4444999	4457794	-
NT5DC1	eQTL_eQTLGen	ENSG00000178425	6	116175174	rs1547030	6	116096995	G	A	0.48874	0.0082	0.0052	0.114813	-0.168535	0.00797165	3.28328e-99	-0.0486546	0.0309398	0.115822	0.737399	0.592789	20	ENSG00000178425	6	116100851	116249497	+
RCC1	eQTL_BrainMeta	ENSG00000180198.16	1	28522622	rs76374777	1	28441532	C	G	0.01715	0.0321	0.02	0.108494	1.07707	0.137415	4.57427e-15	0.0298031	0.0189542	0.115864	0.115864	0.399212	12	ENSG00000180198	1	28505943	28539300	+
AQP7	eQTL_GTEx_Brain_Caudate_basal_ganglia	ENSG00000165269.12	9	33383179	rs17251987	9	33388291	T	C	0.0918575	0.0138	0.0087	0.112692	1.43393	0.120195	8.25593e-33	0.0096239	0.00612064	0.115865	0.115865	0.668294	19	ENSG00000165269	9	33383179	33402682	-
PEPD	eQTL_GTEx_Brain_Hypothalamus	ENSG00000124299.13	19	33386950	rs17570	19	33387931	A	G	0.256403	-0.0097	0.006	0.10595	0.538783	0.0796646	1.35031e-11	-0.0180035	0.01145	0.115865	0.115865	0.0615757	20	ENSG00000124299	19	33386950	33521791	-
PCM1	eQTL_BrainMeta	ENSG00000078674.18	8	17975407	rs478420	8	17935344	G	A	0.367742	-0.0085	0.0054	0.11547	0.92019	0.0272761	1.70592e-249	-0.00923722	0.00587474	0.115866	0.37571	0.554517	20	ENSG00000078674	8	17922968	18029948	+
EPB41L4A	eQTL_eQTLGen	ENSG00000129595	5	112280859	rs12516949	5	112607072	A	G	0.0984763	0.0134	0.0085	0.114917	0.286493	0.0133358	2.24536e-102	0.0467725	0.0297489	0.115894	0.306629	0.354736	20	ENSG00000129595	5	112142441	112419313	-
NAAA	eQTL_GTEx_Brain_Putamen_basal_ganglia	ENSG00000138744.14	4	75913657	rs1554013	4	76012331	C	T	0.521261	-0.0084	0.0052	0.106227	-0.48501	0.0708956	7.85404e-12	0.0173192	0.0110163	0.115916	0.115916	0.522811	17	ENSG00000138744	4	75913660	75941013	-
MGMT	eQTL_GTEx_Brain_Putamen_basal_ganglia	ENSG00000170430.9	10	129467184	rs1711667	10	129480146	T	G	0.5831	0.0085	0.0053	0.108764	0.534571	0.0672468	1.87428e-15	0.0159006	0.0101143	0.115928	0.115928	0.75293	20	ENSG00000170430	10	129467190	129770983	+
SSH3	eQTL_GTEx_Brain_Frontal_Cortex_BA9	ENSG00000172830.12	11	67303448	rs1638569	11	67368385	G	A	0.031	0.0232	0.0144	0.107156	-0.879784	0.122806	7.83425e-13	-0.0263701	0.0167764	0.115985	0.115985	0.0465442	12	ENSG00000172830	11	67303478	67312607	+
SLN	eQTL_BrainMeta	ENSG00000170290.4	11	107713536	rs4754244	11	107717937	A	G	0.462165	-0.0082	0.0052	0.114813	0.608261	0.0311593	7.28268e-85	-0.0134811	0.00857681	0.115996	0.0312429	0.647516	20	ENSG00000170290	11	107707378	107719693	-
MESP1	eQTL_BrainMeta	ENSG00000166823.5	15	89749985	rs2305439	15	89750575	A	C	0.0652855	-0.0166	0.0103	0.107038	0.43425	0.0611476	1.23253e-12	-0.0382268	0.0243222	0.116023	0.116023	0.994996	20	ENSG00000166823	15	89749875	89751249	-
IFNGR1	eQTL_eQTLGen	ENSG00000027697	6	137208467	rs11754268	6	137219198	T	C	0.21206	0.0101	0.0064	0.114537	-0.170565	0.00979549	6.62094e-68	-0.059215	0.0376761	0.116024	0.0610483	0.688751	20	ENSG00000027697	6	137197483	137219449	-
TPP2	eQTL_BrainMeta	ENSG00000134900.12	13	102638472	rs1998956	13	102614451	G	A	0.484261	-0.0083	0.0052	0.110454	-0.261992	0.0290818	2.08382e-19	0.0316804	0.0201571	0.116026	0.116026	0.717383	20	ENSG00000134900	13	102596986	102679958	+
IL33	eQTL_GTEx_Brain_Nucleus_accumbens_basal_ganglia	ENSG00000137033.11	9	6215786	rs6477060	9	6265305	A	T	0.944044	-0.0185	0.0114	0.104631	-0.506701	0.0804099	2.94832e-10	0.0365107	0.0232326	0.116059	0.116059	0.790727	20	ENSG00000137033	9	6215786	6257983	+
IQGAP3	eQTL_BrainMeta	ENSG00000183856.11	1	156549004	rs1171576	1	156543764	T	G	0.19174	0.0108	0.0066	0.101764	0.215812	0.0382808	1.72444e-08	0.0500436	0.0318444	0.116066	0.116066	0.407821	13	ENSG00000183856	1	156525405	156572604	-
MAST3	eQTL_BrainMeta	ENSG00000099308.10	19	18124742	rs72999449	19	18126240	T	A	0.252474	-0.0096	0.006	0.109599	-0.33907	0.0407186	8.2813e-17	0.0283128	0.0180192	0.116123	0.172681	0.00421859	20	ENSG00000099308	19	18097778	18151692	+
AK8	eQTL_GTEx_Brain_Putamen_basal_ganglia	ENSG00000165695.9	9	132725578	rs2251448	9	132863839	C	T	0.781112	0.0101	0.0063	0.108896	0.718714	0.0908926	2.63053e-15	0.0140529	0.008944	0.116135	0.116135	0.370389	20	ENSG00000165695	9	132725578	132878777	-
LMF2	eQTL_eQTLGen	ENSG00000100258	22	50505326	rs762671	22	50504575	A	C	0.228191	0.0098	0.0062	0.113959	-0.176815	0.0122926	6.54024e-47	-0.0554252	0.035276	0.116139	0.220342	0.54725	20	ENSG00000100258	22	50502949	50507702	-
AMZ1	eQTL_GTEx_Brain_Frontal_Cortex_BA9	ENSG00000174945.13	7	2679522	rs2644307	7	2793339	A	G	0.413887	-0.0086	0.0053	0.104666	-0.37715	0.0599833	3.22442e-10	0.0228026	0.0145132	0.116144	0.116144	0.152064	20	ENSG00000174945	7	2679522	2775500	+
ARNT	eQTL_BrainMeta	ENSG00000143437.21	1	150843210	rs1136774	1	150765721	T	C	0.54535	-0.0082	0.0052	0.114813	-0.689924	0.0376292	4.3664e-75	0.0118854	0.00756488	0.116154	0.138273	0.0132295	20	ENSG00000143437	1	150809713	150876708	-
SAR1B	eQTL_eQTLGen	ENSG00000152700	5	134625210	rs246344	5	134707778	G	A	0.173146	0.0104	0.0066	0.115082	-0.208447	0.0102278	2.49612e-92	-0.0498928	0.0317572	0.116167	0.179316	0.648352	20	ENSG00000152700	5	134601149	134649271	-
TTLL6	eQTL_BrainMeta	ENSG00000170703.15	17	48789724	rs654979	17	48788557	C	G	0.167907	0.0112	0.0071	0.114689	-0.775976	0.0444378	2.78725e-68	-0.0144334	0.00918703	0.116167	0.0647854	0.0147259	20	ENSG00000170703	17	48762234	48817229	-
ARNT	eQTL_GTEx_Brain_Cerebellum	ENSG00000143437.20	1	150809705	rs11204737	1	150875171	T	C	0.546177	-0.0084	0.0052	0.106227	-0.325937	0.0482648	1.44726e-11	0.0257719	0.0164041	0.116168	0.116168	0.0383793	20	ENSG00000143437	1	150809713	150876708	-
CDC7	eQTL_GTEx_Brain_Amygdala	ENSG00000097046.12	1	91500893	rs2893170	1	91461405	A	G	0.474761	-0.0085	0.0052	0.10213	-0.500491	0.0880123	1.29592e-08	0.0169833	0.0108105	0.116183	0.116183	0.813289	20	ENSG00000097046	1	91500851	91525764	+
BOLA3	eQTL_BrainMeta	ENSG00000163170.12	2	74141656	rs844168	2	74145798	A	G	0.424167	0.0084	0.0053	0.112988	0.361606	0.0305724	2.80181e-32	0.0232297	0.0147878	0.116214	0.116214	0.0934065	20	ENSG00000163170	2	74135400	74147912	-
PDHX	eQTL_BrainMeta	ENSG00000110435.12	11	34968210	rs11032943	11	34945781	G	A	0.45105	-0.0082	0.0052	0.114813	0.538467	0.0300164	5.8357e-72	-0.0152284	0.00969428	0.116214	0.616874	0.199291	20	ENSG00000110435	11	34915829	35020591	+
ARMC1	eQTL_eQTLGen	ENSG00000104442	8	65618338	rs78443566	8	65645631	G	T	0.230646	-0.0098	0.0062	0.113959	0.136555	0.00965667	2.12248e-45	-0.071766	0.0456857	0.116215	0.0243818	0.280435	20	ENSG00000104442	8	65602458	65634217	-
CAPN9	eQTL_BrainMeta	ENSG00000135773.13	1	230774694	rs868143	1	230753931	C	G	0.247116	-0.0096	0.0061	0.115541	-0.877303	0.0345482	2.96682e-142	0.0109426	0.00696647	0.116239	0.127911	0.478879	20	ENSG00000135773	1	230747384	230802003	+
AQP7	eQTL_GTEx_Brain_Frontal_Cortex_BA9	ENSG00000165269.12	9	33383179	rs17251987	9	33388291	T	C	0.0918575	0.0138	0.0087	0.112692	1.36427	0.121064	1.86779e-29	0.0101153	0.0064399	0.116247	0.116247	0.642779	16	ENSG00000165269	9	33383179	33402682	-
CASD1	eQTL_BrainMeta	ENSG00000127995.17	7	94533119	rs2157974	7	94516006	G	A	0.1844	0.0109	0.0069	0.114173	-0.648269	0.0445377	5.3883e-48	-0.016814	0.0107062	0.116302	0.397384	0.121512	20	ENSG00000127995	7	94509219	94557019	+
GUK1	eQTL_GTEx_Brain_Nucleus_accumbens_basal_ganglia	ENSG00000143774.16	1	228139962	rs12039801	1	228181911	A	G	0.037699	0.0216	0.0133	0.104363	-0.607922	0.0986493	7.1625e-10	-0.0355309	0.0226248	0.116313	0.116313	0.492743	17	ENSG00000143774	1	228139962	228148984	+
TBC1D22A	eQTL_BrainMeta	ENSG00000054611.14	22	46969032	rs15646	22	47175560	A	G	0.2127	0.0101	0.0064	0.114537	-0.538377	0.0339076	9.03318e-57	-0.0187601	0.0119462	0.116325	0.22405	0.628054	8	ENSG00000054611	22	46762617	47175699	+
EIF3B	eQTL_BrainMeta	ENSG00000106263.18	7	2367415	rs2398661	7	2353997	C	A	0.457663	-0.0082	0.0052	0.114813	0.43628	0.0254554	7.59123e-66	-0.0187953	0.0119693	0.116348	0.139053	0.0767069	20	ENSG00000106263	7	2354086	2380745	+
AURKC	eQTL_GTEx_Brain_Nucleus_accumbens_basal_ganglia	ENSG00000105146.12	19	57230802	rs4141254	19	57210159	A	T	0.610655	0.0086	0.0053	0.104666	-0.600334	0.0964607	4.85843e-10	-0.0143254	0.00912355	0.11638	0.11638	0.0784799	13	ENSG00000105146	19	57231009	57235548	+
AQP5	eQTL_GTEx_Brain_Substantia_nigra	ENSG00000161798.6	12	49961870	rs3759129	12	49960654	C	A	0.20295	-0.0108	0.0066	0.101764	-0.591511	0.106191	2.544e-08	0.0182583	0.0116294	0.116411	0.116411	0.810518	9	ENSG00000161798	12	49961872	49965682	+
EFCAB6	eQTL_GTEx_Brain_Nucleus_accumbens_basal_ganglia	ENSG00000186976.14	22	43528744	rs2014189	22	43566788	C	T	0.384879	-0.0086	0.0053	0.104666	0.34272	0.0551587	5.18686e-10	-0.0250934	0.0159832	0.116418	0.116418	0.588364	20	ENSG00000186976	22	43528744	43812337	-
SLCO4C1	eQTL_GTEx_Brain_Frontal_Cortex_BA9	ENSG00000173930.8	5	102233986	rs6895200	5	102390759	G	A	0.654127	-0.009	0.0055	0.101764	0.36654	0.0659664	2.75296e-08	-0.0245539	0.0156423	0.116483	0.116483	0.144502	20	ENSG00000173930	5	102233986	102296284	-
CYB5R1	eQTL_BrainMeta	ENSG00000159348.13	1	202964574	rs10920537	1	202967673	C	G	0.3678	0.0086	0.0054	0.111252	-0.2893	0.0311464	1.56645e-20	-0.0297269	0.0189381	0.116488	0.116488	0.723848	18	ENSG00000159348	1	202961873	202967275	-
MGMT	eQTL_GTEx_Brain_Substantia_nigra	ENSG00000170430.9	10	129467184	rs1711667	10	129480146	T	G	0.5831	0.0085	0.0053	0.108764	0.669599	0.0876073	2.11909e-14	0.0126942	0.00808756	0.11651	0.11651	0.738174	20	ENSG00000170430	10	129467190	129770983	+
FBLL1	eQTL_BrainMeta	ENSG00000188573.8	5	168529969	rs10058869	5	168534628	T	C	0.178203	0.0107	0.0068	0.115596	0.832415	0.0375613	8.0843e-109	0.0128542	0.00818957	0.116513	0.33989	0.0731949	20	ENSG00000188573	5	168529305	168530634	+
RASA4	eQTL_GTEx_Brain_Cerebellar_Hemisphere	ENSG00000105808.17	7	102573807	rs7801498	7	102449148	A	G	0.674329	-0.009	0.0055	0.101764	0.579393	0.10462	3.05802e-08	-0.0155335	0.0098984	0.11658	0.11658	0.349279	13	ENSG00000105808	7	102579646	102616756	-
AQP7	eQTL_GTEx_Brain_Cortex	ENSG00000165269.12	9	33383179	rs17251987	9	33388291	T	C	0.0918575	0.0138	0.0087	0.112692	1.41655	0.131522	4.749e-27	0.00974198	0.00620793	0.116583	0.116583	0.579562	14	ENSG00000165269	9	33383179	33402682	-
B3GNTL1	eQTL_GTEx_Brain_Hippocampus	ENSG00000175711.8	17	82946879	rs11868819	17	83054585	C	T	0.2531	-0.0096	0.006	0.109599	-0.604423	0.0751245	8.58113e-16	0.0158829	0.0101212	0.116585	0.282446	0.0878186	20	ENSG00000175711	17	82942149	83051809	-
KATNBL1	eQTL_eQTLGen	ENSG00000134152	15	34175385	rs6495619	15	34209670	A	G	0.236696	0.0096	0.0061	0.115541	0.21208	0.0102971	2.98065e-94	0.0452659	0.0288466	0.116602	0.202994	0.420172	20	ENSG00000134152	15	34140674	34210096	-
TRPS1	eQTL_eQTLGen	ENSG00000104447	8	115609084	rs231142	8	115400650	A	T	0.498553	0.0082	0.0052	0.114813	0.125422	0.00793007	2.41349e-56	0.0653793	0.0416656	0.116615	0.436404	0.268066	20	ENSG00000104447	8	115408496	115809673	-
PEAK1	eQTL_GTEx_Brain_Putamen_basal_ganglia	ENSG00000173517.10	15	77100656	rs1867780	15	77114772	G	C	0.2754	0.0094	0.0058	0.105084	-0.344275	0.0549201	3.6418e-10	-0.0273038	0.0174009	0.116625	0.116625	0.48354	20	ENSG00000173517	15	77100656	77420144	-
TNIP1	eQTL_GTEx_Brain_Cerebellum	ENSG00000145901.14	5	151029945	rs10038339	5	151080759	A	C	0.0736329	-0.0149	0.0092	0.105326	-0.974296	0.153915	2.45044e-10	0.0152931	0.00974688	0.116642	0.116642	0.645713	11	ENSG00000145901	5	151029945	151093577	-
NPIPA1	eQTL_GTEx_Brain_Cerebellum	ENSG00000183426.16	16	14937414	rs35811052	16	15034559	G	A	0.2563	0.0159	0.0099	0.108261	0.649539	0.0885701	2.24026e-13	0.0244789	0.0156028	0.116676	0.263748	0.0516434	20	ENSG00000183426	16	14922802	14952060	+
AQP7	eQTL_GTEx_Brain_Nucleus_accumbens_basal_ganglia	ENSG00000165269.12	9	33383179	rs17251987	9	33388291	T	C	0.0918575	0.0138	0.0087	0.112692	1.29504	0.122334	3.45836e-26	0.010656	0.00679294	0.116719	0.116719	0.673973	15	ENSG00000165269	9	33383179	33402682	-
MGRN1	eQTL_GTEx_Brain_Frontal_Cortex_BA9	ENSG00000102858.12	16	4616493	rs1045518	16	4690440	C	G	0.589229	0.0084	0.0053	0.112988	0.60204	0.054781	4.27242e-28	0.0139526	0.00889448	0.116723	0.257264	0.763312	20	ENSG00000102858	16	4616493	4690974	+
DNAI4	eQTL_BrainMeta	ENSG00000152763.17	1	66868871	rs1118392	1	66900866	C	T	0.319954	0.0089	0.0056	0.111996	-0.323478	0.0333458	2.99399e-22	-0.0275135	0.0175426	0.116793	0.116793	0.433663	20	ENSG00000152763	1	66812885	66924856	-
AK8	eQTL_GTEx_Brain_Cortex	ENSG00000165695.9	9	132725578	rs2772007	9	132855714	G	A	0.781954	0.01	0.0063	0.112444	0.845888	0.0834746	3.92433e-24	0.0118219	0.00753861	0.116839	0.116839	0.267941	20	ENSG00000165695	9	132725578	132878777	-
DRC1	eQTL_eQTLGen	ENSG00000157856	2	26429316	rs60687675	2	26455922	A	G	0.0638155	-0.0166	0.0104	0.110454	-0.160343	0.0190894	4.47998e-17	0.103528	0.0660216	0.11686	0.288314	0.942187	20	ENSG00000157856	2	26401920	26456711	+
AMPH	eQTL_eQTLGen	ENSG00000078053	7	38507562	rs2299945	7	38402043	T	C	0.410919	0.0084	0.0053	0.112988	-0.0879758	0.00817027	4.8854e-27	-0.0954808	0.0608929	0.116878	0.596042	0.790722	20	ENSG00000078053	7	38383704	38631420	-
ANAPC13	eQTL_GTEx_Brain_Hypothalamus	ENSG00000129055.12	3	134477706	rs12492930	3	134503880	G	A	0.67715	-0.0088	0.0055	0.109599	0.348718	0.0443469	3.73809e-15	-0.0252353	0.0160952	0.116911	0.116911	0.665674	20	ENSG00000129055	3	134477706	134486716	-
STOX2	eQTL_eQTLGen	ENSG00000173320	4	183910609	rs7682282	4	183836284	G	A	0.40365	0.0084	0.0053	0.112988	-0.0961398	0.00897614	9.07707e-27	-0.0873728	0.0557283	0.11692	0.282591	0.613917	15	ENSG00000173320	4	183797692	184023526	+
LRRC46	eQTL_GTEx_Brain_Cerebellum	ENSG00000141294.9	17	47831627	rs138041296	17	47833471	T	C	0.0466673	-0.019	0.0119	0.110346	-1.0748	0.129738	1.18724e-16	0.0176777	0.0112756	0.116931	0.274974	0.278041	17	ENSG00000141294	17	47831634	47837719	+
COG3	eQTL_GTEx_Brain_Cerebellum	ENSG00000136152.14	13	45464898	rs3014904	13	45538357	A	G	0.827383	0.0111	0.0069	0.107683	0.453112	0.0648804	2.87299e-12	0.0244973	0.0156268	0.116964	0.116964	0.884879	14	ENSG00000136152	13	45464898	45536701	+
B3GAT1	eQTL_BrainMeta	ENSG00000109956.13	11	134395373	rs11223842	11	134460524	A	G	0.47571	0.0082	0.0052	0.114813	0.458329	0.0317618	3.34145e-47	0.0178911	0.0114131	0.116977	0.917825	0.831348	20	ENSG00000109956	11	134378504	134412242	-
GPN2	eQTL_eQTLGen	ENSG00000142751	1	26883208	rs7527776	1	26837844	T	C	0.389769	0.0086	0.0054	0.111252	0.0780242	0.00878631	6.67392e-19	0.110222	0.0703135	0.116979	0.116979	0.0261012	20	ENSG00000142751	1	26876132	26890283	-
ZXDC	eQTL_BrainMeta	ENSG00000070476.15	3	126456746	rs777505	3	126457269	G	A	0.35725	-0.0085	0.0054	0.11547	-0.504401	0.0292241	9.44906e-67	0.0168517	0.0107502	0.116982	0.288165	0.886439	20	ENSG00000070476	3	126437601	126475891	-
UPK3BL2	eQTL_BrainMeta	ENSG00000284981.1	7	102541133	rs148396021	7	102462430	T	C	0.024754	0.0245	0.0155	0.113959	1.34709	0.111713	1.74842e-33	0.0181873	0.0116047	0.117059	0.290608	0.95667	20	ENSG00000284981	7	102538417	102543849	-
TFAM	eQTL_GTEx_Brain_Caudate_basal_ganglia	ENSG00000108064.10	10	58385022	rs10826179	10	58391266	G	A	0.426619	0.0085	0.0052	0.10213	-0.30534	0.0553693	3.49559e-08	-0.0278378	0.0177626	0.117064	0.117064	0.0324397	11	ENSG00000108064	10	58385345	58399220	+
NAGS	eQTL_GTEx_Brain_Spinal_cord_cervical_c-1	ENSG00000161653.10	17	44004546	rs17611995	17	44025414	A	C	0.207241	-0.0105	0.0065	0.106227	-0.692929	0.107237	1.03545e-10	0.0151531	0.00966915	0.117078	0.117078	0.488926	13	ENSG00000161653	17	44004622	44009068	+
KPNA6	eQTL_GTEx_Brain_Putamen_basal_ganglia	ENSG00000025800.13	1	32108038	rs4317856	1	32076906	A	C	0.0633563	0.0174	0.0107	0.103914	0.425181	0.0724728	4.44373e-09	0.0409237	0.0261146	0.117095	0.117095	0.984198	20	ENSG00000025800	1	32108056	32176563	+
TMEM9B	eQTL_GTEx_Brain_Cerebellum	ENSG00000175348.10	11	8947294	rs75146099	11	8988587	T	G	0.071064	-0.016	0.0098	0.102542	-0.400488	0.0717157	2.34531e-08	0.0399513	0.0254945	0.117102	0.117102	0.100706	16	ENSG00000175348	11	8947202	8965011	-
PSMC3IP	eQTL_eQTLGen	ENSG00000131470	17	42575070	rs12938909	17	42635746	G	C	0.288616	-0.0092	0.0058	0.112692	0.0901918	0.00896325	8.09998e-24	-0.102005	0.0651015	0.117148	0.282174	0.387155	20	ENSG00000131470	17	42572310	42577831	-
TPH1	eQTL_GTEx_Brain_Cerebellum	ENSG00000129167.9	11	18017564	rs211114	11	17980341	T	C	0.458329	-0.0085	0.0052	0.10213	0.370703	0.067417	3.82695e-08	-0.0229294	0.0146341	0.11715	0.11715	0.564111	13	ENSG00000129167	11	18017555	18046269	-
SAMD9L	eQTL_GTEx_Brain_Nucleus_accumbens_basal_ganglia	ENSG00000177409.11	7	93130055	rs75069192	7	93190800	T	C	0.0572114	-0.0188	0.0117	0.10809	-0.827685	0.117223	1.65566e-12	0.022714	0.0144972	0.117166	0.117166	0.294434	20	ENSG00000177409	7	93130056	93148385	-
MAPKBP1	eQTL_eQTLGen	ENSG00000137802	15	41801144	rs34055060	15	41822821	T	C	0.447249	0.0082	0.0052	0.114813	-0.120451	0.0087229	2.2618e-43	-0.0680775	0.0434517	0.117176	0.297236	0.0528798	20	ENSG00000137802	15	41774434	41827855	+
CIZ1	eQTL_BrainMeta	ENSG00000148337.21	9	128182817	rs10819372	9	128196844	T	C	0.316412	0.0089	0.0056	0.111996	0.338629	0.0363113	1.10242e-20	0.0262825	0.0167757	0.117185	0.117185	0.14172	20	ENSG00000148337	9	128161251	128204383	-
ERMAP	eQTL_eQTLGen	ENSG00000164010	1	42831056	rs12406279	1	42844968	G	A	0.185343	0.0105	0.0067	0.117076	-0.627912	0.0100466	0	-0.0167221	0.0106736	0.117191	0.602222	0.693968	20	ENSG00000164010	1	42817122	42844991	+
PGBD5	eQTL_GTEx_Brain_Cerebellum	ENSG00000177614.10	1	230314482	rs7549147	1	230388550	A	G	0.44406	-0.0083	0.0052	0.110454	-0.467643	0.057276	3.22143e-16	0.0177486	0.0113301	0.117232	0.117232	0.723054	16	ENSG00000177614	1	230314490	230426332	-
SPAG1	eQTL_BrainMeta	ENSG00000104450.13	8	100208592	rs11775395	8	100168040	C	A	0.20493	0.0102	0.0064	0.110992	0.312698	0.036776	1.85114e-17	0.0326193	0.0208234	0.117239	0.117239	0.153534	20	ENSG00000104450	8	100157906	100259278	+
NKAIN4	eQTL_GTEx_Brain_Cortex	ENSG00000101198.14	20	63240784	rs77240833	20	63261779	T	C	0.113002	0.0129	0.0081	0.111252	0.719971	0.0830254	4.25734e-18	0.0179174	0.0114386	0.117256	0.255813	0.101265	20	ENSG00000101198	20	63240784	63272694	-
RMI2	eQTL_GTEx_Brain_Spinal_cord_cervical_c-1	ENSG00000175643.8	16	11249649	rs12447782	16	11343531	T	C	0.283238	0.0093	0.0057	0.102768	-0.618666	0.110785	2.34535e-08	-0.0150323	0.00959856	0.117324	0.117324	0.496989	20	ENSG00000175643	16	11249619	11381662	+
EPDR1	eQTL_GTEx_Brain_Caudate_basal_ganglia	ENSG00000086289.11	7	37920561	rs1376263	7	37928800	T	C	0.357121	-0.0087	0.0054	0.107156	0.544028	0.0816231	2.64438e-11	-0.0159918	0.0102118	0.117346	0.117346	0.410895	7	ENSG00000086289	7	37683843	37951936	+
ZBTB32	eQTL_GTEx_Brain_Hippocampus	ENSG00000011590.13	19	35704527	rs9917056	19	35691802	C	A	0.469036	0.0085	0.0052	0.10213	0.60156	0.110193	4.78424e-08	0.0141299	0.00902338	0.117366	0.117366	0.0197564	15	ENSG00000011590	19	35704558	35717038	+
STX2	eQTL_eQTLGen	ENSG00000111450	12	130814433	rs7301826	12	130806556	C	T	0.424321	0.0083	0.0053	0.11734	-0.726809	0.00694841	0	-0.0114198	0.00729297	0.117381	0.258571	0.668559	20	ENSG00000111450	12	130789600	130839266	-
BMP8B	eQTL_eQTLGen	ENSG00000116985	1	39773024	rs115501105	1	39751700	G	A	0.0515361	0.0178	0.0113	0.115205	0.263619	0.0183334	6.98978e-47	0.0675217	0.0431213	0.117383	0.365956	0.388099	20	ENSG00000116985	1	39757182	39788865	-
CPNE3	eQTL_GTEx_Brain_Cerebellum	ENSG00000085719.12	8	86514427	rs10504825	8	86555620	C	A	0.4164	0.0086	0.0053	0.104666	0.260638	0.0436604	2.37738e-09	0.032996	0.0210725	0.117389	0.130262	0.159019	20	ENSG00000085719	8	86514435	86561498	+
SLC25A30	eQTL_BrainMeta	ENSG00000174032.17	13	45405885	rs35200401	13	45420732	A	G	0.11484	-0.013	0.0081	0.108507	-0.305948	0.0429337	1.03284e-12	0.0424909	0.0271382	0.117414	0.117414	0.487093	20	ENSG00000174032	13	45393316	45418455	-
TMEM53	eQTL_GTEx_Brain_Cortex	ENSG00000126106.13	1	44635238	rs1051664	1	44651313	T	C	0.382377	0.0088	0.0054	0.10318	0.363493	0.0644055	1.66319e-08	0.0242095	0.0154628	0.117426	0.117426	0.582447	14	ENSG00000126106	1	44635238	44674481	-
LAMTOR3	eQTL_GTEx_Brain_Nucleus_accumbens_basal_ganglia	ENSG00000109270.12	4	99878336	rs11945303	4	99889454	C	T	0.212974	0.0101	0.0062	0.103306	-0.261483	0.046132	1.44347e-08	-0.0386258	0.0246707	0.11743	0.11743	0.153317	20	ENSG00000109270	4	99878336	99894428	-
PPP2R1B	eQTL_GTEx_Brain_Spinal_cord_cervical_c-1	ENSG00000137713.15	11	111735281	rs2850248	11	111774100	A	C	0.670841	-0.0091	0.0056	0.104163	-0.415449	0.0711027	5.12862e-09	0.021904	0.013991	0.117447	0.117447	0.985798	12	ENSG00000137713	11	111726908	111766389	-
PAQR5	eQTL_eQTLGen	ENSG00000137819	15	69353346	rs7173363	15	69306187	T	C	0.141104	0.0116	0.0073	0.112051	0.0976454	0.010688	6.48055e-20	0.118797	0.0758827	0.117457	0.117457	0.0330796	20	ENSG00000137819	15	69298912	69407780	+
PCM1	eQTL_GTEx_Brain_Cerebellum	ENSG00000078674.17	8	17922840	rs478420	8	17935344	A	G	0.632258	0.0085	0.0054	0.11547	-0.964673	0.0641913	4.80608e-51	-0.00881128	0.00562837	0.117463	0.117463	0.54464	20	ENSG00000078674	8	17922968	18029948	+
SLC7A6	eQTL_eQTLGen	ENSG00000103064	16	68283170	rs10852440	16	68283158	T	C	0.424186	-0.0083	0.0053	0.11734	-0.456201	0.00830434	0	0.0181937	0.0116224	0.117489	0.534266	0.116702	20	ENSG00000103064	16	68264516	68301823	+
SNAPC2	eQTL_eQTLGen	ENSG00000104976	19	7921794	rs140843708	19	7897880	A	G	0.0152637	0.033	0.0206	0.109169	-0.26706	0.0362548	1.7556e-13	-0.123568	0.0789392	0.1175	0.1175	0.0114212	10	ENSG00000104976	19	7920338	7923250	+
VWDE	eQTL_GTEx_Brain_Putamen_basal_ganglia	ENSG00000146530.11	7	12330885	rs7789937	7	12377587	G	A	0.256066	0.0096	0.006	0.109599	-0.537802	0.071111	3.94333e-14	-0.0178504	0.0114035	0.1175	0.1175	0.365775	20	ENSG00000146530	7	12330885	12403941	-
KIF1C	eQTL_eQTLGen	ENSG00000129250	17	5013176	rs11656932	17	4924034	C	T	0.126388	-0.0123	0.0078	0.114813	0.150141	0.0116143	3.16122e-38	-0.081923	0.0523363	0.117508	0.561696	0.148925	20	ENSG00000129250	17	4997950	5028401	+
RCVRN	eQTL_GTEx_Brain_Hypothalamus	ENSG00000109047.7	17	9896320	rs1047367	17	9915809	C	T	0.571472	0.0084	0.0053	0.112988	-0.833322	0.0834487	1.75458e-23	-0.0100801	0.00643969	0.117509	0.117509	0.563256	20	ENSG00000109047	17	9896320	9905271	-
AQP7	eQTL_GTEx_Brain_Putamen_basal_ganglia	ENSG00000165269.12	9	33383179	rs17251987	9	33388291	T	C	0.0918575	0.0138	0.0087	0.112692	1.36764	0.141438	4.06075e-22	0.0100904	0.00644634	0.117516	0.117516	0.717059	19	ENSG00000165269	9	33383179	33402682	-
PADI4	eQTL_BrainMeta	ENSG00000159339.13	1	17336099	rs6683037	1	17346764	T	C	0.390788	-0.0083	0.0053	0.11734	1.09453	0.0238237	0	-0.00758315	0.00484506	0.117553	0.560821	0.674748	20	ENSG00000159339	1	17308195	17364004	+
ISM2	eQTL_BrainMeta	ENSG00000100593.18	14	77486605	rs151190833	14	77528955	A	C	0.0913871	0.0148	0.0092	0.107683	-0.356976	0.0527216	1.27933e-11	-0.0414594	0.0264895	0.117553	0.117553	0.322649	20	ENSG00000100593	14	77474394	77498816	-
PEPD	eQTL_GTEx_Brain_Spinal_cord_cervical_c-1	ENSG00000124299.13	19	33386950	rs17570	19	33387931	A	G	0.256403	-0.0097	0.006	0.10595	0.488978	0.0782667	4.16837e-10	-0.0198373	0.0126747	0.117556	0.117556	0.106104	20	ENSG00000124299	19	33386950	33521791	-
PRPSAP1	eQTL_GTEx_Brain_Cerebellar_Hemisphere	ENSG00000161542.16	17	76309486	rs407281	17	76315262	T	C	0.295185	-0.009	0.0057	0.114348	-0.832818	0.0704396	2.96368e-32	0.0108067	0.006905	0.11757	0.11757	0.346051	20	ENSG00000161542	17	76309478	76384521	-
PIGV	eQTL_BrainMeta	ENSG00000060642.11	1	26793857	rs35407375	1	26714727	T	A	0.0811662	0.0151	0.0096	0.115738	-0.935777	0.0597252	2.50135e-55	-0.0161363	0.0103104	0.117571	0.285304	0.128436	20	ENSG00000060642	1	26787054	26800659	+
PCM1	eQTL_GTEx_Brain_Cortex	ENSG00000078674.17	8	17922840	rs478420	8	17935344	A	G	0.632258	0.0085	0.0054	0.11547	-0.91149	0.0623701	2.27973e-48	-0.00932539	0.00595863	0.117578	0.117578	0.6228	20	ENSG00000078674	8	17922968	18029948	+
KIAA1614	eQTL_BrainMeta	ENSG00000135835.12	1	180932256	rs3795503	1	180936558	T	C	0.315776	-0.0088	0.0056	0.116083	-0.59428	0.0347041	9.79519e-66	0.0148078	0.00946277	0.117617	0.32055	0.0570659	20	ENSG00000135835	1	180912897	180951614	+
SV2B	eQTL_BrainMeta	ENSG00000185518.12	15	91201258	rs1000641	15	91132936	A	G	0.222472	0.0097	0.0061	0.111798	-0.301444	0.0343216	1.59282e-18	-0.0321785	0.0205649	0.117647	0.243485	0.57701	20	ENSG00000185518	15	91099950	91302565	+
RALGDS	eQTL_eQTLGen	ENSG00000160271	9	133123527	rs573663	9	133134999	T	C	0.42549	0.0083	0.0053	0.11734	0.342613	0.0090173	0	0.0242256	0.0154825	0.117651	0.0609808	0.404252	20	ENSG00000160271	9	133097720	133149334	-
SIAH2	eQTL_eQTLGen	ENSG00000181788	3	150752301	rs524772	3	150729892	G	A	0.0228442	-0.0267	0.017	0.116278	-0.460799	0.0254703	3.71154e-73	0.0579428	0.0370312	0.117652	0.26409	0.717467	16	ENSG00000181788	3	150741125	150763477	-
ACSS1	eQTL_eQTLGen	ENSG00000154930	20	25032605	rs3646	20	25058203	G	C	0.24755	-0.0094	0.006	0.117193	-0.290013	0.00936435	1.37113e-210	0.0324123	0.0207152	0.117661	0.454798	0.775407	20	ENSG00000154930	20	25006230	25058980	-
GZMM	eQTL_GTEx_Brain_Cerebellar_Hemisphere	ENSG00000197540.7	19	544034	rs12972025	19	534350	T	C	0.296114	-0.0092	0.0057	0.10652	0.434403	0.0681986	1.89426e-10	-0.0211785	0.0135362	0.11768	0.11768	0.921489	4	ENSG00000197540	19	544034	549924	+
CANX	eQTL_GTEx_Brain_Spinal_cord_cervical_c-1	ENSG00000127022.14	5	179698406	rs17617710	5	179779106	A	G	0.356664	0.0089	0.0055	0.105623	0.49742	0.0812255	9.12908e-10	0.0178923	0.0114366	0.117704	0.117704	0.583115	20	ENSG00000127022	5	179678628	179731641	+
TM7SF2	eQTL_eQTLGen	ENSG00000149809	11	65114126	rs61736623	11	65109725	T	C	0.0341602	0.0218	0.0139	0.116801	-0.449673	0.0202151	1.27786e-109	-0.0484797	0.0309881	0.117709	0.353949	0.274502	20	ENSG00000149809	11	65111845	65116384	+
PHKG2	eQTL_eQTLGen	ENSG00000156873	16	30754734	rs62622830	16	30759629	C	T	0.222044	-0.01	0.0063	0.112444	-0.092723	0.0101027	4.39171e-20	0.107848	0.0689529	0.117798	0.281797	0.515057	20	ENSG00000156873	16	30748293	30761176	+
LRPPRC	eQTL_BrainMeta	ENSG00000138095.19	2	43941107	rs6720846	2	43895934	T	A	0.384666	-0.0083	0.0053	0.11734	0.846765	0.0283235	2.20537e-196	-0.00980201	0.0062677	0.117843	0.0147633	0.013787	20	ENSG00000138095	2	43886224	43996226	-
LRRC69	eQTL_BrainMeta	ENSG00000214954.8	8	91160534	rs7005525	8	91093951	C	T	0.0330566	-0.0231	0.0147	0.116083	1.43675	0.0914153	1.16174e-55	-0.016078	0.0102824	0.117904	0.117904	0.0788413	20	ENSG00000214954	8	91101832	91219236	+
CYP46A1	eQTL_BrainMeta	ENSG00000036530.9	14	99705799	rs61984440	14	99684638	C	T	0.315768	0.0091	0.0056	0.104163	-0.181148	0.0315636	9.51592e-09	-0.0502352	0.0321293	0.117927	0.117927	0.0891756	14	ENSG00000036530	14	99684298	99727301	+
NAA35	eQTL_eQTLGen	ENSG00000135040	9	85983304	rs7450	9	86021972	A	G	0.179022	0.0105	0.0067	0.117076	0.23066	0.0100598	2.39848e-116	0.0455215	0.0291149	0.117931	0.384236	0.188205	20	ENSG00000135040	9	85941146	86025462	+
ZXDC	eQTL_GTEx_Brain_Amygdala	ENSG00000070476.14	3	126437601	rs3231	3	126461278	T	C	0.642993	0.0087	0.0054	0.107156	0.552073	0.0852178	9.27145e-11	0.0157588	0.0100793	0.117938	0.117938	0.474037	20	ENSG00000070476	3	126437601	126475891	-
CEP63	eQTL_eQTLGen	ENSG00000182923	3	134530367	rs4498009	3	134479166	C	G	0.319443	0.0086	0.0055	0.117903	-0.730211	0.00782521	0	-0.0117774	0.00753313	0.117955	0.168976	0.551531	20	ENSG00000182923	3	134485699	134587789	+
SCAPER	eQTL_eQTLGen	ENSG00000140386	15	76626674	rs3765115	15	76381375	C	T	0.32955	0.0086	0.0055	0.117903	0.649151	0.00765251	0	0.0132481	0.00847404	0.117965	0.0967822	0.102389	20	ENSG00000140386	15	76347904	76905444	-
ANAPC13	eQTL_eQTLGen	ENSG00000129055	3	134482211	rs4498009	3	134479166	C	G	0.319443	0.0086	0.0055	0.117903	-0.647969	0.00807275	0	-0.0132722	0.00848967	0.117973	0.305576	0.576377	20	ENSG00000129055	3	134477706	134486716	-
TRPT1	eQTL_GTEx_Brain_Nucleus_accumbens_basal_ganglia	ENSG00000149743.13	11	64223887	rs11549691	11	64225815	T	C	0.06555	-0.0164	0.0103	0.111332	-0.6424	0.0779319	1.6781e-16	0.0255293	0.01633	0.117974	0.117974	0.453795	20	ENSG00000149743	11	64223799	64226254	-
C2CD4D	eQTL_eQTLGen	ENSG00000225556	1	151839188	rs10888438	1	151836866	T	C	0.491037	0.0082	0.0052	0.114813	0.116519	0.0097759	9.42344e-33	0.0703748	0.0450168	0.117982	0.091229	0.0817367	20	ENSG00000225556	1	151837818	151840557	-
CRTC3	eQTL_GTEx_Brain_Cerebellum	ENSG00000140577.15	15	90529925	rs6496708	15	90603312	G	A	0.720718	-0.0163	0.0101	0.106557	-0.406145	0.064553	3.14108e-10	0.0401334	0.025673	0.117993	0.117993	0.0187296	20	ENSG00000140577	15	90529923	90645345	+
RHBDD3	eQTL_BrainMeta	ENSG00000100263.14	22	29264041	rs2301290	22	29265352	A	G	0.164795	-0.0111	0.007	0.112804	0.387648	0.0416246	1.24308e-20	-0.0286342	0.0183175	0.118002	0.0965674	0.621321	20	ENSG00000100263	22	29259872	29268209	-
NAGS	eQTL_GTEx_Brain_Cortex	ENSG00000161653.10	17	44004546	rs17611995	17	44025414	A	C	0.207241	-0.0105	0.0065	0.106227	-0.499462	0.0807021	6.0562e-10	0.0210226	0.01345	0.118048	0.118048	0.186156	9	ENSG00000161653	17	44004622	44009068	+
KIAA0930	eQTL_eQTLGen	ENSG00000100364	22	45216569	rs4823285	22	45215456	C	T	0.25835	-0.0094	0.006	0.117193	0.233106	0.0102172	3.25447e-115	-0.040325	0.0258	0.118056	0.29246	0.924221	20	ENSG00000100364	22	45192244	45240894	-
PAQR8	eQTL_GTEx_Brain_Cerebellum	ENSG00000170915.8	6	52361421	rs78714107	6	52373287	C	G	0.1964	0.0106	0.0066	0.108261	0.378186	0.0557625	1.18452e-11	0.0280285	0.0179344	0.118091	0.0556371	0.237024	10	ENSG00000170915	6	52361421	52407777	+
PEPD	eQTL_GTEx_Brain_Amygdala	ENSG00000124299.13	19	33386950	rs17570	19	33387931	A	G	0.256403	-0.0097	0.006	0.10595	0.563772	0.0923388	1.02495e-09	-0.0172055	0.0110094	0.118098	0.118098	0.102454	20	ENSG00000124299	19	33386950	33521791	-
CAMK2B	eQTL_GTEx_Brain_Hypothalamus	ENSG00000058404.19	7	44217150	rs7789273	7	44193006	T	C	0.420805	0.0085	0.0053	0.108764	0.233207	0.0335324	3.53396e-12	0.0364483	0.023323	0.118109	0.118109	0.316076	5	ENSG00000058404	7	44217150	44334577	-
TDRD12	eQTL_eQTLGen	ENSG00000173809	19	32774666	rs10405092	19	32759008	C	G	0.490896	0.0082	0.0052	0.114813	-0.108386	0.00927947	1.6092e-31	-0.0756555	0.0484119	0.118113	0.215093	0.89148	20	ENSG00000173809	19	32719753	32829580	+
CERS1	eQTL_GTEx_Brain_Putamen_basal_ganglia	ENSG00000223802.7	19	18877909	rs4808165	19	18884392	T	C	0.852404	0.0119	0.0073	0.103072	0.361051	0.0657852	4.05751e-08	0.0329593	0.0210918	0.118132	0.118132	0.126048	6	ENSG00000223802	19	18868545	18896727	-
PCM1	eQTL_GTEx_Brain_Cerebellar_Hemisphere	ENSG00000078674.17	8	17922840	rs478420	8	17935344	A	G	0.632258	0.0085	0.0054	0.11547	-0.977002	0.0753973	2.11533e-38	-0.00870008	0.00556774	0.11815	0.11815	0.596593	20	ENSG00000078674	8	17922968	18029948	+
HPX	eQTL_GTEx_Brain_Hypothalamus	ENSG00000110169.10	11	6431049	rs1004154	11	6444861	C	A	0.188414	-0.0109	0.0067	0.103766	-0.504177	0.0899144	2.05506e-08	0.0216194	0.013837	0.118186	0.118186	0.864869	8	ENSG00000110169	11	6431049	6442617	-
CCDC25	eQTL_GTEx_Brain_Frontal_Cortex_BA9	ENSG00000147419.17	8	27733311	rs1841311	8	27774113	A	G	0.529746	0.0083	0.0052	0.110454	-0.313668	0.0411612	2.52749e-14	-0.0264611	0.0169378	0.118229	0.118229	0.497615	20	ENSG00000147419	8	27733316	27772653	-
SP4	eQTL_BrainMeta	ENSG00000105866.15	7	21471432	rs2158416	7	21471839	A	C	0.374091	0.0086	0.0054	0.111252	0.236296	0.0294483	1.02285e-15	0.036395	0.0232985	0.118259	0.118259	0.635631	20	ENSG00000105866	7	21428043	21514822	+
CPT1B	eQTL_GTEx_Brain_Substantia_nigra	ENSG00000205560.12	22	50568861	rs2269382	22	50580482	T	C	0.0465047	-0.0196	0.0122	0.108151	-0.898787	0.134477	2.33153e-11	0.0218072	0.0139605	0.118273	0.118273	0.921001	20	ENSG00000205560	22	50568861	50578465	-
SLC35E2B	eQTL_GTEx_Brain_Spinal_cord_cervical_c-1	ENSG00000189339.11	1	1659529	rs72634819	1	1665061	T	C	0.25846	-0.0095	0.006	0.113346	-0.871499	0.0912569	1.29752e-21	0.0109008	0.00697867	0.118286	0.118286	0.402993	8	ENSG00000189339	1	1659529	1692795	-
CDH1	eQTL_GTEx_Brain_Caudate_basal_ganglia	ENSG00000039068.18	16	68737225	rs3118233	16	68699743	C	G	0.283001	-0.0093	0.0058	0.108836	0.355307	0.0514179	4.84046e-12	-0.0261745	0.0167576	0.1183	0.1183	0.177957	20	ENSG00000039068	16	68737292	68835537	+
OSBPL8	eQTL_eQTLGen	ENSG00000091039	12	76455803	rs10862247	12	76627179	A	G	0.116335	-0.0125	0.008	0.11817	0.91473	0.0158122	0	-0.0136652	0.00874894	0.118304	0.659721	0.0545879	20	ENSG00000091039	12	76351797	76559809	-
FRK	eQTL_BrainMeta	ENSG00000111816.8	6	115996020	rs1547030	6	116096995	G	A	0.48874	0.0082	0.0052	0.114813	0.407037	0.0359361	9.68231e-30	0.0201456	0.0128985	0.118321	0.118321	0.81006	20	ENSG00000111816	6	115931149	116060891	-
WDR6	eQTL_GTEx_Brain_Nucleus_accumbens_basal_ganglia	ENSG00000178252.17	3	49007155	rs7626445	3	49077111	T	C	0.652411	-0.0088	0.0055	0.109599	-0.322938	0.0448987	6.35761e-13	0.0272498	0.0174474	0.11833	0.11833	0.329789	20	ENSG00000178252	3	49007062	49015953	+
MKNK1	eQTL_GTEx_Brain_Cerebellar_Hemisphere	ENSG00000079277.19	1	46557408	rs6669274	1	46622444	G	A	0.740196	0.0095	0.0059	0.107361	-0.332744	0.0518766	1.41612e-10	-0.0285505	0.0182815	0.118356	0.118356	0.552457	20	ENSG00000079277	1	46557407	46616843	-
TCEA3	eQTL_eQTLGen	ENSG00000204219	1	23402828	rs4649090	1	23455149	C	T	0.330308	0.0086	0.0055	0.117903	-0.368828	0.0122248	5.78081e-200	-0.0233171	0.0149321	0.118396	0.340587	0.311167	20	ENSG00000204219	1	23380909	23424748	-
MCM7	eQTL_eQTLGen	ENSG00000166508	7	100097334	rs139906290	7	100103799	C	T	0.0433217	0.0197	0.0126	0.117937	0.572698	0.0188251	2.80788e-203	0.0343986	0.0220302	0.118422	0.0338836	0.542735	20	ENSG00000166508	7	100092728	100101940	-
C1QBP	eQTL_BrainMeta	ENSG00000108561.8	17	5440804	rs112555599	17	5449594	A	G	0.0676123	0.0163	0.0103	0.11353	0.564422	0.0588661	8.95983e-22	0.0288791	0.0184956	0.118429	0.0553507	0.715011	20	ENSG00000108561	17	5432777	5448830	-
DNMBP	eQTL_eQTLGen	ENSG00000107554	10	99942762	rs139736391	10	99692954	T	C	0.0128166	0.03	0.0191	0.116257	-0.406341	0.0282562	6.84988e-47	-0.0738296	0.0472844	0.118431	0.245603	0.646519	19	ENSG00000107554	10	99875577	100009947	-
TIMP4	eQTL_GTEx_Brain_Hypothalamus	ENSG00000157150.4	3	12153051	rs310765	3	12190708	G	T	0.8988	0.0142	0.0088	0.106606	-0.748811	0.121255	6.59417e-10	-0.0189634	0.0121465	0.118472	0.118472	0.498439	20	ENSG00000157150	3	12153068	12158912	-
NPIPA1	eQTL_GTEx_Brain_Nucleus_accumbens_basal_ganglia	ENSG00000183426.16	16	14937414	rs35811052	16	15034559	G	A	0.2563	0.0159	0.0099	0.108261	0.46659	0.0701847	2.97035e-11	0.034077	0.0218282	0.118488	0.266935	0.0720626	20	ENSG00000183426	16	14922802	14952060	+
PEX26	eQTL_eQTLGen	ENSG00000215193	22	18104529	rs146420068	22	18091036	G	T	0.0125338	-0.0369	0.0229	0.107103	-0.84699	0.134451	2.9841e-10	0.043566	0.0279074	0.118502	0.289891			ENSG00000215193	22	18077923	18105396	+
HSPH1	eQTL_eQTLGen	ENSG00000120694	13	31148680	rs2007622	13	31170597	A	G	0.23335	-0.0097	0.0062	0.117696	0.216261	0.00918493	1.40587e-122	-0.0448532	0.0287323	0.118506	0.0880458	0.202245	20	ENSG00000120694	13	31134973	31162388	-
RBP5	eQTL_eQTLGen	ENSG00000139194	12	7122312	rs3782924	12	7109558	T	C	0.330204	-0.0086	0.0055	0.117903	0.226089	0.00831043	5.59848e-163	-0.0380381	0.0243669	0.11851	0.419609	0.313855	20	ENSG00000139194	12	7115736	7128889	-
CHD9	eQTL_BrainMeta	ENSG00000177200.17	16	53192092	rs7196485	16	53170065	G	T	0.293097	-0.0114	0.0071	0.108354	0.215285	0.0322901	2.60707e-11	-0.0529531	0.0339225	0.118523	0.118523	0.238984	13	ENSG00000177200	16	53054991	53329150	+
HSPA4	eQTL_GTEx_Brain_Nucleus_accumbens_basal_ganglia	ENSG00000170606.14	5	133051962	rs6596100	5	133071366	T	C	0.233547	-0.0098	0.0061	0.108151	0.328143	0.0497716	4.31104e-11	-0.029865	0.0191334	0.118551	0.118551	0.348894	11	ENSG00000170606	5	133052013	133106449	+
VPS16	eQTL_eQTLGen	ENSG00000215305	20	2853718	rs11699077	20	2848512	G	A	0.142445	-0.0114	0.0073	0.118372	-0.571623	0.0120987	0	0.0199432	0.0127776	0.118573	0.246199	0.330571	20	ENSG00000215305	20	2840703	2866732	+
PTAR1	eQTL_GTEx_Brain_Cerebellum	ENSG00000188647.12	9	69709522	rs12553396	9	69763994	A	G	0.35575	-0.0106	0.0066	0.108261	-0.291023	0.0439621	3.59538e-11	0.0364232	0.0233365	0.118575	0.118575	0.338764	11	ENSG00000188647	9	69709522	69760011	-
RASAL2	eQTL_eQTLGen	ENSG00000075391	1	178289126	rs316270	1	178195622	A	G	0.256116	0.0094	0.0059	0.111111	-0.0713727	0.00919041	8.10037e-15	-0.131703	0.0843863	0.118591	0.118591	0.667052	20	ENSG00000075391	1	178094104	178484147	+
ZDHHC17	eQTL_eQTLGen	ENSG00000186908	12	76808642	rs10862247	12	76627179	A	G	0.116335	-0.0125	0.008	0.11817	0.378243	0.0116159	1.3923e-232	-0.0330475	0.0211748	0.118594	0.718245	0.0447046	20	ENSG00000186908	12	76764103	76853696	+
EFEMP1	eQTL_GTEx_Brain_Nucleus_accumbens_basal_ganglia	ENSG00000115380.19	2	55865967	rs4258837	2	55952149	A	G	0.464308	-0.0084	0.0052	0.106227	0.282086	0.0467169	1.55839e-09	-0.0297782	0.0190824	0.11864	0.11864	0.592411	20	ENSG00000115380	2	55865967	55924139	-
PCDHA13	eQTL_BrainMeta	ENSG00000239389.8	5	140947235	rs35160890	5	140892670	G	A	0.339769	-0.0086	0.0055	0.117903	0.877096	0.0355643	2.71689e-134	-0.00980509	0.00628328	0.118641	0.165896	0.235265	20	ENSG00000239389	5	140882124	141012347	+
NRG4	eQTL_BrainMeta	ENSG00000169752.17	15	75997882	rs2959852	15	76059363	C	G	0.14285	-0.0114	0.0073	0.118372	-1.49989	0.0379573	0	0.00760056	0.00487082	0.118659	0.171357	0.665079	20	ENSG00000169752	15	75935969	76059795	-
TOP3A	eQTL_GTEx_Brain_Nucleus_accumbens_basal_ganglia	ENSG00000177302.14	17	18271428	rs7210790	17	18311252	G	A	0.664895	0.0088	0.0055	0.109599	-0.333037	0.0471862	1.69004e-12	-0.0264235	0.0169337	0.118664	0.118664	0.0681871	20	ENSG00000177302	17	18271428	18315007	-
SPDYE18	eQTL_GTEx_Brain_Cerebellum	ENSG00000205482.9	7	77052785	rs74457569	7	77072029	C	T	0.14094	0.0119	0.0074	0.107812	0.894904	0.138859	1.1583e-10	0.0132975	0.00852258	0.118696	0.118696	0.27243	20	ENSG00000205482	7	77050391	77062558	-
PHLPP2	eQTL_BrainMeta	ENSG00000040199.18	16	71681268	rs952159	16	71932012	A	G	0.355259	-0.0087	0.0055	0.113691	0.36101	0.0381123	2.7384e-21	-0.024099	0.015446	0.11871	0.285942	0.27626	20	ENSG00000040199	16	71637835	71724701	-
WTIP	eQTL_BrainMeta	ENSG00000142279.13	19	34497031	rs2910413	19	34458127	G	A	0.0343775	0.0206	0.013	0.113054	0.582049	0.0652216	4.48988e-19	0.0353922	0.0226842	0.11871	0.11871	0.93494	18	ENSG00000142279	19	34481758	34512304	+
TARM1	eQTL_eQTLGen	ENSG00000248385	19	54075630	rs10500316	19	54050443	T	C	0.4643	0.0082	0.0052	0.114813	0.0957931	0.00892943	7.53697e-27	0.0856012	0.054867	0.118723	0.367885	0.463926	20	ENSG00000248385	19	54069895	54081365	-
YOD1	eQTL_BrainMeta	ENSG00000180667.11	1	207048415	rs1044145	1	207044014	T	C	0.459487	-0.0082	0.0052	0.114813	-0.329574	0.0307457	8.25791e-27	0.0248806	0.0159477	0.118729	0.118729	0.948827	20	ENSG00000180667	1	207043849	207052980	-
CEP44	eQTL_eQTLGen	ENSG00000164118	4	174308555	rs142741415	4	174294749	T	C	0.369887	0.0108	0.0069	0.117532	0.200726	0.0105109	2.67417e-81	0.0538047	0.0344905	0.118763	0.458889	0.418997	20	ENSG00000164118	4	174283730	174333380	+
TRPT1	eQTL_GTEx_Brain_Cortex	ENSG00000149743.13	11	64223887	rs11549691	11	64225815	T	C	0.06555	-0.0164	0.0103	0.111332	-0.670153	0.0861524	7.32778e-15	0.024472	0.0156883	0.118786	0.118786	0.728068	18	ENSG00000149743	11	64223799	64226254	-
PPP1R17	eQTL_eQTLGen	ENSG00000106341	7	31697835	rs12666349	7	31688566	C	T	0.185972	0.0103	0.0066	0.118617	-0.483134	0.0109778	0	-0.0213191	0.0136694	0.118848	0.2792	0.255307	16	ENSG00000106341	7	31687215	31708455	+
TRPT1	eQTL_GTEx_Brain_Frontal_Cortex_BA9	ENSG00000149743.13	11	64223887	rs11549691	11	64225815	T	C	0.06555	-0.0164	0.0103	0.111332	-0.61829	0.0798475	9.6802e-15	0.0265248	0.0170074	0.118854	0.118854	0.506529	16	ENSG00000149743	11	64223799	64226254	-
SRSF5	eQTL_BrainMeta	ENSG00000100650.16	14	69749453	rs11623504	14	69798427	G	T	0.171284	0.0111	0.0069	0.107683	-0.257272	0.0404415	1.99706e-10	-0.0431451	0.0276641	0.118854	0.118854	0.645067	7	ENSG00000100650	14	69726900	69772005	+
NPIPA1	eQTL_GTEx_Brain_Cortex	ENSG00000183426.16	16	14937414	rs35811052	16	15034559	G	A	0.2563	0.0159	0.0099	0.108261	0.553905	0.0848271	6.58529e-11	0.0287053	0.0184058	0.118859	0.191051	0.0601472	20	ENSG00000183426	16	14922802	14952060	+
ZFAND2B	eQTL_eQTLGen	ENSG00000158552	2	219202444	rs6753739	2	219164178	A	G	0.239639	-0.0097	0.006	0.10595	0.0589593	0.00995766	3.19989e-09	-0.16452	0.10549	0.11886	0.11886	0.511913	9	ENSG00000158552	2	219195237	219209651	+
DENND6B	eQTL_BrainMeta	ENSG00000205593.12	22	50318021	rs62241233	22	50319112	C	T	0.351655	-0.0086	0.0055	0.117903	0.705691	0.0327192	3.58304e-103	-0.0121866	0.00781424	0.118868	0.282479	0.150625	20	ENSG00000205593	22	50309030	50327012	-
EPDR1	eQTL_GTEx_Brain_Putamen_basal_ganglia	ENSG00000086289.11	7	37920561	rs17237723	7	37923414	G	A	0.357265	-0.0086	0.0054	0.111252	0.50092	0.0651035	1.42368e-14	-0.0171684	0.0110087	0.11887	0.11887	0.628512	10	ENSG00000086289	7	37683843	37951936	+
CAMK2B	eQTL_GTEx_Brain_Frontal_Cortex_BA9	ENSG00000058404.19	7	44217150	rs7789273	7	44193006	T	C	0.420805	0.0085	0.0053	0.108764	0.254327	0.0380649	2.36664e-11	0.0334215	0.0214313	0.118884	0.118884	0.382759	5	ENSG00000058404	7	44217150	44334577	-
PCDHAC1	eQTL_BrainMeta	ENSG00000248383.5	5	140969323	rs199581699	5	140898906	A	G	0.339655	-0.0087	0.0055	0.113691	-0.376221	0.0404915	1.52354e-20	0.0231247	0.0148294	0.118906	0.118906	0.126027	20	ENSG00000248383	5	140926299	141012347	+
NUCB2	eQTL_GTEx_Brain_Cerebellar_Hemisphere	ENSG00000070081.15	11	17208153	rs214083	11	17277312	C	G	0.584158	-0.0085	0.0053	0.108764	-0.31122	0.0466389	2.50675e-11	0.0273119	0.0175147	0.118909	0.118909	0.84661	20	ENSG00000070081	11	17208153	17349980	+
AQP7	eQTL_GTEx_Brain_Anterior_cingulate_cortex_BA24	ENSG00000165269.12	9	33383179	rs17251987	9	33388291	T	C	0.0918575	0.0138	0.0087	0.112692	1.35642	0.15944	1.77871e-17	0.0101738	0.00652448	0.118917	0.118917	0.827595	14	ENSG00000165269	9	33383179	33402682	-
TMCO6	eQTL_BrainMeta	ENSG00000113119.13	5	140642421	rs2530241	5	140674900	T	C	0.42835	0.0083	0.0052	0.110454	0.243868	0.0334624	3.14987e-13	0.0340347	0.0218284	0.11895	0.11895	0.213962	20	ENSG00000113119	5	140639435	140645408	+
RPP38	eQTL_eQTLGen	ENSG00000152464	10	15118499	rs15772	10	15103856	G	C	0.2204	0.0097	0.0062	0.117696	0.174632	0.00951974	3.67293e-75	0.0555454	0.0356321	0.11903	0.365378	0.514459	20	ENSG00000152464	10	15097180	15139818	+
EXTL2	eQTL_BrainMeta	ENSG00000162694.14	1	100883776	rs12239082	1	100864521	A	C	0.256933	0.0093	0.0059	0.114963	0.348201	0.0331172	7.42978e-26	0.0267087	0.0171336	0.119032	0.330653	0.0114731	20	ENSG00000162694	1	100872372	100895179	-
SNED1	eQTL_eQTLGen	ENSG00000162804	2	241047093	rs111678023	2	241012007	T	C	0.0237065	0.0276	0.0174	0.112692	0.272519	0.0323349	3.5162e-17	0.101277	0.0649697	0.119035	0.295927	0.509759	20	ENSG00000162804	2	240998618	241095568	+
SLC4A11	eQTL_GTEx_Brain_Putamen_basal_ganglia	ENSG00000088836.12	20	3227417	rs1043159	20	3251385	T	C	0.286886	0.0093	0.0058	0.108836	0.400234	0.0601854	2.93064e-11	0.0232364	0.0149068	0.119049	0.119049	0.573245	20	ENSG00000088836	20	3227417	3239559	-
DDX6	eQTL_BrainMeta	ENSG00000110367.13	11	118769463	rs7123726	11	118823838	C	T	0.206709	-0.0102	0.0063	0.105437	-0.207009	0.0359027	8.12624e-09	0.0492733	0.0316106	0.119053	0.119053	0.288626	20	ENSG00000110367	11	118747763	118791164	-
DCP1B	eQTL_eQTLGen	ENSG00000151065	12	1975294	rs118063740	12	1996057	T	A	0.0345	-0.0213	0.0135	0.114617	-0.221951	0.0220684	8.5219e-24	0.0959671	0.0615681	0.119064	0.119064	0.704412	19	ENSG00000151065	12	1946053	2004535	-
ACSS1	eQTL_GTEx_Brain_Cerebellum	ENSG00000154930.14	20	25006230	rs6106989	20	25046994	A	G	0.605391	0.0085	0.0053	0.108764	-0.38751	0.05855	3.62992e-11	-0.0219349	0.0140729	0.119076	0.119076	0.9703	20	ENSG00000154930	20	25006230	25058980	-
RAB15	eQTL_GTEx_Brain_Spinal_cord_cervical_c-1	ENSG00000139998.14	14	64945814	rs7161378	14	64984062	C	T	0.258	0.0097	0.006	0.10595	0.44756	0.076235	4.33705e-09	0.0216731	0.013905	0.119079	0.119079	0.120864	20	ENSG00000139998	14	64945814	64973226	-
TMEM120A	eQTL_BrainMeta	ENSG00000189077.11	7	75990744	rs4732514	7	75984680	C	T	0.332298	-0.0087	0.0055	0.113691	-0.300655	0.0329843	7.86005e-20	0.0289368	0.0185668	0.119109	0.196256	0.452714	20	ENSG00000189077	7	75986831	75994656	-
HAGH	eQTL_GTEx_Brain_Nucleus_accumbens_basal_ganglia	ENSG00000063854.12	16	1795620	rs7185299	16	1829422	T	C	0.139189	0.0118	0.0075	0.115642	0.664854	0.0585139	6.44034e-30	0.0177483	0.0113883	0.119123	0.043058	0.0176879	20	ENSG00000063854	16	1795620	1827157	-
PPHLN1	eQTL_GTEx_Brain_Cerebellar_Hemisphere	ENSG00000134283.17	12	42238447	rs17604653	12	42003000	C	A	0.178901	-0.0108	0.0067	0.106975	-0.282163	0.0462572	1.0615e-09	0.0382757	0.0245602	0.119128	0.119128	0.28293	20	ENSG00000134283	12	42238447	42459715	+
TEX30	eQTL_eQTLGen	ENSG00000151287	13	102769850	rs614103	13	102653339	A	C	0.483298	-0.0082	0.0052	0.114813	0.0902312	0.00883926	1.8259e-24	-0.0908777	0.0583133	0.11913	0.245049	0.848499	20	ENSG00000151287	13	102765888	102773811	-
DENND6B	eQTL_GTEx_Brain_Hippocampus	ENSG00000205593.11	22	50309030	rs73188949	22	50384228	A	G	0.324774	-0.0091	0.0056	0.104163	0.196206	0.0357063	3.90724e-08	-0.0463798	0.0297633	0.119165	0.119165	0.814344	20	ENSG00000205593	22	50309030	50327012	-
RERG	eQTL_BrainMeta	ENSG00000134533.6	12	15228229	rs2193173	12	15155419	T	A	0.453272	-0.0083	0.0053	0.11734	-0.511786	0.0327376	4.33984e-55	0.0162177	0.0104077	0.119177	0.0552917	0.251655	20	ENSG00000134533	12	15107783	15348675	-
AQP7	eQTL_GTEx_Brain_Amygdala	ENSG00000165269.12	9	33383179	rs17251987	9	33388291	T	C	0.0918575	0.0138	0.0087	0.112692	1.25274	0.151081	1.11516e-16	0.0110159	0.00707071	0.119244	0.119244	0.704793	12	ENSG00000165269	9	33383179	33402682	-
NGRN	eQTL_BrainMeta	ENSG00000182768.9	15	90270718	rs3932	15	90245676	C	T	0.4253	0.0085	0.0053	0.108764	0.205064	0.0312781	5.52073e-11	0.0414504	0.0266076	0.119271	0.119271	0.322716	20	ENSG00000182768	15	90265659	90275778	+
TOR3A	eQTL_BrainMeta	ENSG00000186283.14	1	179090047	rs12143033	1	179096535	C	T	0.119619	0.0124	0.0079	0.116503	0.579196	0.0454706	3.64512e-37	0.021409	0.0137428	0.119272	0.329136	0.802636	20	ENSG00000186283	1	179082070	179098023	+
ARMC8	eQTL_eQTLGen	ENSG00000114098	3	138242816	rs78117651	3	138288196	A	G	0.0964	0.0142	0.009	0.114617	0.138941	0.0141942	1.2603e-22	0.102202	0.0656118	0.119311	0.0401356	0.887995	20	ENSG00000114098	3	138187248	138298384	+
GFPT2	eQTL_eQTLGen	ENSG00000131459	5	180327017	rs7719192	5	180317488	G	A	0.184451	-0.0104	0.0066	0.115082	0.110205	0.0107272	9.28729e-25	-0.0943696	0.0605888	0.119342	0.145609	0.0351886	20	ENSG00000131459	5	180300698	180353336	-
PADI4	eQTL_GTEx_Brain_Cortex	ENSG00000159339.13	1	17308195	rs6683037	1	17346764	T	C	0.390788	-0.0083	0.0053	0.11734	1.00911	0.069196	3.58432e-48	-0.00822507	0.00528235	0.11945	0.11945	0.749098	20	ENSG00000159339	1	17308195	17364004	+
MRPL24	eQTL_BrainMeta	ENSG00000143314.12	1	156739446	rs6427327	1	156718580	A	G	0.2872	0.009	0.0057	0.114348	-0.331408	0.0353252	6.49586e-21	-0.0271568	0.0174412	0.119459	0.125778	0.923901	20	ENSG00000143314	1	156737303	156741590	-
B3GNTL1	eQTL_GTEx_Brain_Amygdala	ENSG00000175711.8	17	82946879	rs11868819	17	83054585	C	T	0.2531	-0.0096	0.006	0.109599	-0.582333	0.086135	1.37322e-11	0.0164854	0.010588	0.119472	0.119472	0.155199	20	ENSG00000175711	17	82942149	83051809	-
PRMT2	eQTL_BrainMeta	ENSG00000160310.18	21	46650360	rs7283253	21	46645111	T	A	0.138543	-0.0118	0.0075	0.115642	-0.612952	0.0565938	2.46193e-27	0.0192511	0.0123643	0.119473	0.195078	0.0250552	20	ENSG00000160310	21	46635595	46665124	+
PFKL	eQTL_GTEx_Brain_Caudate_basal_ganglia	ENSG00000141959.16	21	44300051	rs2838549	21	44315002	A	G	0.0797297	0.0157	0.0097	0.105543	0.400758	0.0703427	1.21777e-08	0.0391758	0.0251619	0.119484	0.119484	0.295481	7	ENSG00000141959	21	44300051	44327376	+
SERAC1	eQTL_eQTLGen	ENSG00000122335	6	158138900	rs13206168	6	158178656	A	G	0.438338	0.0081	0.0052	0.119306	0.377955	0.00780123	0	0.0214311	0.0137654	0.119497	0.0112437	0.139843	20	ENSG00000122335	6	158109519	158168280	-
CD63	eQTL_BrainMeta	ENSG00000135404.12	12	55727515	rs941022	12	55717540	C	A	0.4277	0.0084	0.0052	0.106227	-0.168132	0.0288454	5.58471e-09	-0.0499607	0.0320938	0.11954	0.11954	0.451207	12	ENSG00000135404	12	55725323	55729707	-
ULBP2	eQTL_GTEx_Brain_Cerebellum	ENSG00000131015.4	6	149942000	rs1951931	6	149975762	A	C	0.145325	-0.0114	0.0072	0.113346	-0.829134	0.0973752	1.66829e-17	0.0137493	0.00883261	0.119554	0.119554	0.954648	15	ENSG00000131015	6	149942014	149949235	+
CCDC25	eQTL_GTEx_Brain_Cortex	ENSG00000147419.17	8	27733311	rs1841311	8	27774113	A	G	0.529746	0.0083	0.0052	0.110454	-0.322443	0.0458547	2.03832e-12	-0.025741	0.0165371	0.119576	0.119576	0.868825	20	ENSG00000147419	8	27733316	27772653	-
BEST1	eQTL_GTEx_Brain_Cortex	ENSG00000167995.15	11	61949821	rs2736597	11	61950564	A	G	0.307146	-0.009	0.0056	0.108023	-0.2646	0.0424377	4.51694e-10	0.0340136	0.0218558	0.119643	0.119643	0.486406	4	ENSG00000167995	11	61950063	61965515	+
MAVS	eQTL_GTEx_Brain_Cerebellum	ENSG00000088888.17	20	3846799	rs6052146	20	3887513	A	C	0.244142	0.0096	0.006	0.109599	-0.398229	0.0594741	2.1443e-11	-0.0241067	0.0154909	0.119663	0.119663	0.738031	20	ENSG00000088888	20	3846799	3876123	+
ZNF600	eQTL_GTEx_Brain_Cerebellar_Hemisphere	ENSG00000189190.9	19	52764195	rs8101566	19	52780933	G	A	0.20312	0.0104	0.0065	0.109599	-0.711411	0.106312	2.20507e-11	-0.0146188	0.00939431	0.119676	0.119676	0.32542	11	ENSG00000189190	19	52749942	52786807	-
ARID1A	eQTL_eQTLGen	ENSG00000117713	1	26737670	rs17162311	1	26848475	G	A	0.0807823	0.0151	0.0097	0.119541	-0.849727	0.0153505	0	-0.0177704	0.0114199	0.119688	0.0255138	0.228973	20	ENSG00000117713	1	26693236	26782104	+
COG3	eQTL_BrainMeta	ENSG00000136152.15	13	45500799	rs9316145	13	45538939	G	C	0.172424	-0.0108	0.0068	0.112233	-0.327071	0.0422137	9.33641e-15	0.0330204	0.0212229	0.119736	0.26917	0.414051	20	ENSG00000136152	13	45464898	45536701	+
MROH6	eQTL_eQTLGen	ENSG00000204839	8	143569482	rs9771743	8	143575631	A	G	0.16573	-0.0109	0.007	0.119437	0.602291	0.0156072	0	-0.0180976	0.0116317	0.119737	0.576468	0.903231	20	ENSG00000204839	8	143566192	143572772	-
ZNF678	eQTL_eQTLGen	ENSG00000181450	1	227620493	rs3010186	1	227587125	G	A	0.371305	-0.0087	0.0054	0.107156	-0.0492114	0.00822246	2.1639e-09	0.176788	0.113637	0.119772	0.119772	0.0466256	20	ENSG00000181450	1	227563543	227677443	+
FDPS	eQTL_eQTLGen	ENSG00000160752	1	155314707	rs6677385	1	155334790	A	C	0.257979	-0.0093	0.0059	0.114963	-0.0930443	0.0096413	4.88689e-22	0.0999524	0.0642509	0.11979	0.11979	0.566238	20	ENSG00000160752	1	155308748	155320666	+
PTEN	eQTL_BrainMeta	ENSG00000171862.11	10	87917777	rs10788569	10	87844975	C	T	0.267494	0.0096	0.006	0.109599	-0.211302	0.0318087	3.07575e-11	-0.0454327	0.0292075	0.119823	0.119823	0.688808	20	ENSG00000171862	10	87862638	87971930	+
PIGV	eQTL_eQTLGen	ENSG00000060642	1	26793856	rs34889971	1	26861566	A	G	0.0802401	0.0151	0.0097	0.119541	-0.523635	0.0146363	2.56591e-280	-0.0288369	0.0185419	0.119891	0.00730117	0.135475	20	ENSG00000060642	1	26787054	26800659	+
PCM1	eQTL_GTEx_Brain_Caudate_basal_ganglia	ENSG00000078674.17	8	17922840	rs478420	8	17935344	A	G	0.632258	0.0085	0.0054	0.11547	-0.662177	0.0657746	7.70164e-24	-0.0128364	0.008254	0.119903	0.119903	0.902862	20	ENSG00000078674	8	17922968	18029948	+
FIBP	eQTL_GTEx_Brain_Cortex	ENSG00000172500.12	11	65883921	rs656980	11	65888811	A	G	0.1979	0.0103	0.0065	0.113054	0.324628	0.0400862	5.57523e-16	0.0317286	0.0204026	0.119917	0.119917	0.418432	20	ENSG00000172500	11	65883740	65888531	-
NDUFC2	eQTL_BrainMeta	ENSG00000151366.13	11	78074080	rs589472	11	78062669	T	C	0.311742	-0.0088	0.0056	0.116083	-0.388426	0.0361708	6.70023e-27	0.0226555	0.0145707	0.119977	0.119977	0.956496	20	ENSG00000151366	11	78068297	78079862	-
LRRC46	eQTL_eQTLGen	ENSG00000141294	17	47834676	rs2325752	17	47844540	T	C	0.442269	0.0081	0.0052	0.119306	0.200497	0.00787226	4.37096e-143	0.0403996	0.025984	0.119997	0.00370965	0.161562	20	ENSG00000141294	17	47831634	47837719	+
LRFN1	eQTL_eQTLGen	ENSG00000128011	19	39313714	rs194016	19	39326460	G	A	0.107783	-0.013	0.0083	0.117287	-0.209738	0.0164325	2.61819e-37	0.0619821	0.03987	0.12004	0.271374	0.110872	20	ENSG00000128011	19	39306566	39320863	-
MAGI2	eQTL_GTEx_Brain_Putamen_basal_ganglia	ENSG00000187391.19	7	78017057	rs3735442	7	78489792	T	C	0.304441	-0.0091	0.0057	0.110379	-0.317825	0.0465383	8.53195e-12	0.0286321	0.0184179	0.120047	0.120047	0.489316	20	ENSG00000187391	7	78017055	79453667	-
ADAMTSL2	eQTL_GTEx_Brain_Cortex	ENSG00000197859.9	9	133532164	rs11560805	9	133550823	A	T	0.922284	-0.0154	0.0096	0.108677	-0.676721	0.107717	3.3338e-10	0.0227568	0.0146412	0.120114	0.120114	0.99483	6	ENSG00000197859	9	133532164	133575519	+
LILRB4	eQTL_eQTLGen	ENSG00000186818	19	54657124	rs370156	19	54661088	A	G	0.1201	0.0126	0.0081	0.119814	0.502648	0.0131275	0	0.0250672	0.0161279	0.120119	0.360912	0.842426	11	ENSG00000186818	19	54643889	54670359	+
RAB15	eQTL_GTEx_Brain_Cerebellar_Hemisphere	ENSG00000139998.14	14	64945814	rs7161378	14	64984062	C	T	0.258	0.0097	0.006	0.10595	0.336593	0.0595924	1.62085e-08	0.0288182	0.0185415	0.120124	0.120124	0.222267	20	ENSG00000139998	14	64945814	64973226	-
TAC4	eQTL_eQTLGen	ENSG00000176358	17	49843163	rs72839112	17	49780428	T	G	0.0672143	0.0164	0.0105	0.11831	0.260483	0.0168032	3.36268e-54	0.06296	0.0405138	0.120176	0.00796295	0.0654517	20	ENSG00000176358	17	49838300	49848069	-
PRDM2	eQTL_BrainMeta	ENSG00000116731.22	1	13762639	rs6692099	1	13691325	T	C	0.275829	-0.0091	0.0058	0.116656	0.395847	0.0350895	1.62732e-29	-0.0229887	0.0147932	0.120182	0.161329	0.136687	20	ENSG00000116731	1	13700188	13825079	+
RCVRN	eQTL_GTEx_Brain_Frontal_Cortex_BA9	ENSG00000109047.7	17	9896320	rs1801760	17	9914557	A	G	0.574317	0.0083	0.0053	0.11734	-1.1136	0.0886939	3.70615e-36	-0.0074533	0.00479622	0.120185	0.120185	0.478308	18	ENSG00000109047	17	9896320	9905271	-
OSBPL3	eQTL_eQTLGen	ENSG00000070882	7	24889087	rs34105255	7	25031097	T	C	0.366216	-0.0084	0.0054	0.119814	-0.285135	0.00824118	2.63308e-262	0.0294597	0.0189575	0.120188	0.0120998	0.652087	20	ENSG00000070882	7	24796540	24981634	-
BRME1	eQTL_BrainMeta	ENSG00000132016.11	19	13894400	rs10406053	19	13876372	G	C	0.222725	0.01	0.0063	0.112444	-0.281403	0.0370154	2.90865e-14	-0.0355362	0.0228706	0.120233	0.0971259	0.405115	20	ENSG00000132016	19	13882348	13906452	-
TPRA1	eQTL_BrainMeta	ENSG00000163870.16	3	127584749	rs2630213	3	127614989	A	T	0.432549	-0.0084	0.0052	0.106227	-0.159121	0.0280169	1.3513e-08	0.0527901	0.0339757	0.120242	0.120242	0.616992	13	ENSG00000163870	3	127571232	127598267	-
PYGM	eQTL_BrainMeta	ENSG00000068976.14	11	64753182	rs686171	11	64751873	A	G	0.0836517	0.0144	0.0092	0.117532	-0.705489	0.0548758	7.94796e-38	-0.0204114	0.0131369	0.120245	0.0978883	0.134134	20	ENSG00000068976	11	64746389	64759974	-
MYO1C	eQTL_eQTLGen	ENSG00000197879	17	1478436	rs79963031	17	1506748	C	T	0.203775	-0.011	0.007	0.116083	-0.105191	0.0101528	3.7382e-25	0.104572	0.0673067	0.120265	0.0106044	0.0877254	20	ENSG00000197879	17	1464186	1492686	-
ABTB2	eQTL_eQTLGen	ENSG00000166016	11	34254498	rs34329347	11	34422621	G	A	0.357208	-0.0084	0.0054	0.119814	0.245267	0.0081722	6.76991e-198	-0.0342484	0.0220464	0.120311	0.697986	0.172415	20	ENSG00000166016	11	34150987	34358010	-
ANAPC13	eQTL_GTEx_Brain_Substantia_nigra	ENSG00000129055.12	3	134477706	rs6765505	3	134489290	G	A	0.678171	-0.0089	0.0055	0.105623	0.281932	0.0508154	2.88685e-08	-0.0315679	0.0203211	0.120314	0.120314	0.929756	19	ENSG00000129055	3	134477706	134486716	-
HLF	eQTL_eQTLGen	ENSG00000108924	17	55295074	rs244320	17	55145559	T	C	0.314852	0.0088	0.0056	0.116083	0.0897709	0.00872053	7.48393e-25	0.0980273	0.0631037	0.12032	0.12032	0.287954	20	ENSG00000108924	17	55264960	55325187	+
PHACTR3	eQTL_GTEx_Brain_Cerebellum	ENSG00000087495.16	20	59577509	rs7273796	20	59678528	A	G	0.207176	0.0104	0.0065	0.109599	0.470868	0.0726015	8.83497e-11	0.0220869	0.0142182	0.120321	0.120321	0.477135	13	ENSG00000087495	20	59577509	59847711	+
CHFR	eQTL_GTEx_Brain_Cortex	ENSG00000072609.17	12	132832357	rs12578355	12	132899112	A	G	0.188252	-0.0106	0.0067	0.113629	0.486317	0.0593588	2.55151e-16	-0.0217965	0.0140315	0.12033	0.12033	0.525442	20	ENSG00000072609	12	132822187	132956304	-
ELP5	eQTL_eQTLGen	ENSG00000170291	17	7255678	rs2074219	17	7253128	A	G	0.383499	-0.0084	0.0054	0.119814	-0.266653	0.00907484	8.85356e-190	0.0315016	0.0202794	0.120332	0.0343074	0.00164549	20	ENSG00000170291	17	7251416	7259940	+
SNTB1	eQTL_GTEx_Brain_Cerebellum	ENSG00000172164.13	8	120535745	rs7845391	8	120698702	C	G	0.268129	-0.0093	0.0058	0.108836	0.310912	0.0496897	3.92269e-10	-0.029912	0.0192576	0.120361	0.120361	0.231637	8	ENSG00000172164	8	120535745	120813273	-
DCST2	eQTL_GTEx_Brain_Substantia_nigra	ENSG00000163354.14	1	155018523	rs10908453	1	155033615	G	A	0.33925	0.0089	0.0055	0.105623	-0.490356	0.088811	3.36418e-08	-0.0181501	0.0116881	0.120456	0.120456	0.0291554	9	ENSG00000163354	1	155018520	155033781	-
LY6E	eQTL_eQTLGen	ENSG00000160932	8	143020907	rs10283236	8	143026560	A	G	0.0863	0.014	0.009	0.119814	0.347631	0.0132042	9.33888e-153	0.0402726	0.0259347	0.12046	0.697215	0.551319	20	ENSG00000160932	8	143017982	143023832	+
XPC	eQTL_GTEx_Brain_Cerebellum	ENSG00000154767.14	3	14145147	rs2279017	3	14148737	G	T	0.597573	-0.0084	0.0053	0.112988	0.352369	0.0454598	9.1009e-15	-0.0238386	0.0153523	0.120476	0.120476	0.384186	20	ENSG00000154767	3	14145147	14178621	-
PTPN22	eQTL_GTEx_Brain_Cerebellum	ENSG00000134242.15	1	113813811	rs1217385	1	113875583	C	A	0.593215	0.0085	0.0053	0.108764	-0.418229	0.0673815	5.40476e-10	-0.0203238	0.0130887	0.120477	0.120477	0.00635462	19	ENSG00000134242	1	113813811	113871753	-
STAT4	eQTL_eQTLGen	ENSG00000138378	2	191090586	rs16833249	2	191083546	C	T	0.398143	0.0085	0.0053	0.108764	-0.0553987	0.00892894	5.49059e-10	-0.153433	0.0988146	0.120486	0.120486	0.116499	20	ENSG00000138378	2	191029576	191151596	-
HAGH	eQTL_GTEx_Brain_Frontal_Cortex_BA9	ENSG00000063854.12	16	1795620	rs7185299	16	1829422	T	C	0.139189	0.0118	0.0075	0.115642	0.43781	0.0455418	7.022e-22	0.0269523	0.0173586	0.1205	0.1205	0.0678187	20	ENSG00000063854	16	1795620	1827157	-
AANAT	eQTL_BrainMeta	ENSG00000129673.10	17	76461734	rs8150	17	76470935	C	G	0.309254	-0.0089	0.0056	0.111996	0.216653	0.029845	3.89228e-13	-0.0410796	0.02646	0.120539	0.120539	0.384692	19	ENSG00000129673	17	76453351	76470117	+
NUBP2	eQTL_BrainMeta	ENSG00000095906.17	16	1786059	rs11540961	16	1788702	A	G	0.07945	-0.0153	0.0098	0.118471	0.952067	0.0647496	6.09118e-49	-0.0160703	0.0103513	0.120543	0.527171	0.209965	9	ENSG00000095906	16	1782932	1789186	+
ARHGEF39	eQTL_GTEx_Brain_Hypothalamus	ENSG00000137135.17	9	35658875	rs41277059	9	35679072	C	T	0.0756724	0.0157	0.0097	0.105543	0.884109	0.161063	4.03757e-08	0.017758	0.0114385	0.120549	0.120549	0.817116	13	ENSG00000137135	9	35658875	35675866	-
FMO4	eQTL_eQTLGen	ENSG00000076258	1	171328134	rs10912833	1	171360138	G	A	0.374793	0.0084	0.0054	0.119814	0.206127	0.00839881	5.21337e-133	0.0407516	0.02625	0.120557	0.0302904	0.435965	20	ENSG00000076258	1	171314183	171342084	+
PCM1	eQTL_GTEx_Brain_Frontal_Cortex_BA9	ENSG00000078674.17	8	17922840	rs478420	8	17935344	A	G	0.632258	0.0085	0.0054	0.11547	-0.570352	0.0607749	6.31173e-21	-0.0149031	0.00960009	0.120569	0.120569	0.735303	20	ENSG00000078674	8	17922968	18029948	+
AHDC1	eQTL_GTEx_Brain_Hippocampus	ENSG00000126705.13	1	27534035	rs76374777	1	28441532	C	G	0.01715	0.0321	0.02	0.108494	1.28704	0.210638	9.95022e-10	0.0249409	0.0160667	0.120581	0.120581	0.539098	3	ENSG00000126705	1	27534035	27604431	-
ULBP2	eQTL_GTEx_Brain_Cerebellar_Hemisphere	ENSG00000131015.4	6	149942000	rs1951931	6	149975762	A	C	0.145325	-0.0114	0.0072	0.113346	-0.819874	0.104108	3.40142e-15	0.0139046	0.00895757	0.120597	0.120597	0.937679	13	ENSG00000131015	6	149942014	149949235	+
PLA2G4A	eQTL_eQTLGen	ENSG00000116711	1	186908965	rs12072973	1	186983201	G	A	0.506559	-0.0081	0.0052	0.119306	0.147062	0.00794414	1.65248e-76	-0.0550788	0.0354842	0.120613	0.399526	0.519256	20	ENSG00000116711	1	186828949	186988981	+
POPDC2	eQTL_BrainMeta	ENSG00000121577.14	3	119650891	rs2629395	3	119656594	G	A	0.476205	0.0082	0.0052	0.114813	-0.259292	0.0294662	1.3726e-18	-0.0316246	0.0203741	0.120615	0.198539	0.802604	20	ENSG00000121577	3	119636457	119665324	-
OTOF	eQTL_eQTLGen	ENSG00000115155	2	26507980	rs58826374	2	26510370	T	C	0.218042	0.0098	0.0063	0.119814	-0.227824	0.00965847	5.11813e-123	-0.0430157	0.027713	0.120618	0.308766	0.702267	20	ENSG00000115155	2	26457203	26558756	-
SLC12A9	eQTL_GTEx_Brain_Caudate_basal_ganglia	ENSG00000146828.17	7	100826820	rs13241786	7	100889035	G	T	0.53405	-0.0084	0.0052	0.106227	0.227007	0.0405355	2.1411e-08	-0.0370033	0.0238407	0.120637	0.120637	0.293547	12	ENSG00000146828	7	100826820	100867010	+
PPARA	eQTL_eQTLGen	ENSG00000186951	22	46197138	rs129600	22	46161262	G	A	0.302678	0.009	0.0057	0.114348	-0.0785087	0.00929031	2.8981e-17	-0.114637	0.0738599	0.120641	0.0555024	0.726496	19	ENSG00000186951	22	46150521	46243755	+
FAM168B	eQTL_eQTLGen	ENSG00000152102	2	131070668	rs73960401	2	131039735	G	C	0.119815	-0.0126	0.008	0.115256	0.11322	0.0124009	6.84992e-20	-0.111288	0.0717026	0.120644	0.120644	0.158443	20	ENSG00000152102	2	131047876	131093460	-
SLC25A16	eQTL_eQTLGen	ENSG00000122912	10	68502760	rs12767599	10	68487719	C	A	0.130265	-0.0118	0.0076	0.120511	0.59115	0.0105246	0	-0.0199611	0.0128612	0.120653	0.458254	0.28447	20	ENSG00000122912	10	68477998	68527523	-
TC2N	eQTL_GTEx_Brain_Spinal_cord_cervical_c-1	ENSG00000165929.12	14	91779751	rs57328376	14	91768695	G	A	0.298943	0.009	0.0056	0.108023	0.786833	0.131701	2.30984e-09	0.0114383	0.00737016	0.120669	0.120669	0.8689	11	ENSG00000165929	14	91779746	91867536	-
ZNF607	eQTL_GTEx_Brain_Frontal_Cortex_BA9	ENSG00000198182.12	19	37696363	rs62108355	19	37737310	A	G	0.202907	0.0103	0.0064	0.107534	0.535998	0.0915264	4.73544e-09	0.0192165	0.012383	0.1207	0.1207	0.469193	20	ENSG00000198182	19	37696371	37719761	-
KIF6	eQTL_BrainMeta	ENSG00000164627.18	6	39527699	rs113412831	6	39725417	T	A	0.083033	-0.0143	0.0092	0.120101	1.36455	0.0499548	2.7684e-164	-0.0104797	0.00675308	0.120701	0.217772	0.813133	20	ENSG00000164627	6	39329990	39725408	-
ATP5F1D	eQTL_BrainMeta	ENSG00000099624.8	19	1243285	rs2074513	19	1242049	T	C	0.19619	-0.0105	0.0067	0.117076	-0.47534	0.042759	1.0404e-28	0.0220895	0.0142346	0.120705	0.120705	0.3424	20	ENSG00000099624	19	1241746	1244825	+
MUL1	eQTL_BrainMeta	ENSG00000090432.7	1	20503799	rs529974	1	20500417	A	G	0.367109	-0.0084	0.0054	0.119814	-0.656551	0.0302173	1.12475e-104	0.0127941	0.00824585	0.120762	0.194763	0.057915	20	ENSG00000090432	1	20499448	20508151	-
P4HTM	eQTL_GTEx_Brain_Frontal_Cortex_BA9	ENSG00000178467.17	3	48989989	rs7626445	3	49077111	T	C	0.652411	-0.0088	0.0055	0.109599	0.191763	0.0301743	2.08183e-10	-0.04589	0.0295762	0.120762	0.120762	0.165371	20	ENSG00000178467	3	48989889	49007153	+
AQP3	eQTL_BrainMeta	ENSG00000165272.16	9	33444376	rs2231231	9	33442988	A	C	0.345452	0.0084	0.0054	0.119814	0.653503	0.0305976	3.28642e-101	0.0128538	0.00828505	0.120795	0.302814	0.43877	20	ENSG00000165272	9	33441156	33447596	-
ZCCHC2	eQTL_BrainMeta	ENSG00000141664.10	18	62555367	rs11152349	18	62566413	A	G	0.3026	0.0088	0.0056	0.116083	-0.303136	0.0311247	2.04763e-22	-0.0290298	0.0187125	0.120814	0.398497	0.0710582	20	ENSG00000141664	18	62523025	62587709	+
COQ2	eQTL_eQTLGen	ENSG00000173085	4	83273225	rs7668388	4	83265841	G	T	0.308967	-0.0087	0.0056	0.120287	0.246839	0.00858854	1.19033e-181	-0.0352456	0.02272	0.120828	0.667765	0.90726	20	ENSG00000173085	4	83261536	83284914	-
CCDC13	eQTL_eQTLGen	ENSG00000244607	3	42739504	rs1871121	3	42773176	T	A	0.203003	0.0101	0.0065	0.120221	0.275917	0.0102929	2.71128e-158	0.0366052	0.0235974	0.120844	0.288849	0.47545	20	ENSG00000244607	3	42705756	42773253	-
GPRC5C	eQTL_GTEx_Brain_Cerebellar_Hemisphere	ENSG00000170412.16	17	74424851	rs4789664	17	74448517	G	A	0.895531	-0.0133	0.0084	0.113346	-0.494563	0.0638688	9.67795e-15	0.0268924	0.0173361	0.120845	0.120845	0.439947	8	ENSG00000170412	17	74424851	74451653	+
SLC25A37	eQTL_eQTLGen	ENSG00000147454	8	23552210	rs2928682	8	23577604	A	G	0.274127	-0.009	0.0058	0.120728	-0.49277	0.00829328	0	0.0182641	0.0117742	0.120855	0.637399	0.720361	20	ENSG00000147454	8	23528956	23575463	+
NRG4	eQTL_GTEx_Brain_Cortex	ENSG00000169752.16	15	75942511	rs2959852	15	76059363	G	C	0.85715	0.0114	0.0073	0.118372	1.25567	0.0936365	5.28075e-41	0.00907882	0.00585292	0.120863	0.120863	0.716179	20	ENSG00000169752	15	75935969	76059795	-
ZNF549	eQTL_GTEx_Brain_Nucleus_accumbens_basal_ganglia	ENSG00000121406.8	19	57527325	rs2285668	19	57550906	T	C	0.2775	0.0092	0.0058	0.112692	0.325909	0.0439264	1.17622e-13	0.0282287	0.0181985	0.120865	0.120865	0.420285	20	ENSG00000121406	19	57527325	57557542	+
TRPT1	eQTL_GTEx_Brain_Putamen_basal_ganglia	ENSG00000149743.13	11	64223887	rs11549691	11	64225815	T	C	0.06555	-0.0164	0.0103	0.111332	-0.665305	0.0969924	6.91747e-12	0.0246503	0.0158932	0.120903	0.120903	0.680309	14	ENSG00000149743	11	64223799	64226254	-
DUS3L	eQTL_GTEx_Brain_Cortex	ENSG00000141994.15	19	5784832	rs2290776	19	5791156	C	T	0.177557	-0.0106	0.0067	0.113629	-0.493264	0.0627608	3.85889e-15	0.0214895	0.0138555	0.120907	0.120907	0.383386	12	ENSG00000141994	19	5784832	5791225	-
PRSS3	eQTL_GTEx_Brain_Nucleus_accumbens_basal_ganglia	ENSG00000010438.16	9	33750466	rs855584	9	33749365	C	G	0.347643	0.0085	0.0054	0.11547	-0.680447	0.0749457	1.09377e-19	-0.0124918	0.00805435	0.120917	0.120917	0.387912	20	ENSG00000010438	9	33750679	33799231	+
ZNF322	eQTL_GTEx_Brain_Caudate_basal_ganglia	ENSG00000181315.10	6	26634383	rs3800303	6	26597960	G	A	0.4281	0.0085	0.0054	0.11547	-0.511601	0.0563631	1.1174e-19	-0.0166145	0.0107126	0.120919	0.112765	0.359585	20	ENSG00000181315	6	26634383	26659752	-
GTF2H5	eQTL_GTEx_Brain_Hypothalamus	ENSG00000272047.1	6	158168352	rs10946159	6	158195303	C	A	0.26671	-0.0094	0.0059	0.111111	-0.482554	0.0712373	1.25361e-11	0.0194797	0.0125602	0.120926	0.120926	0.826032	20	ENSG00000272047	6	158168350	158199344	+
PCM1	eQTL_GTEx_Brain_Spinal_cord_cervical_c-1	ENSG00000078674.17	8	17922840	rs478420	8	17935344	A	G	0.632258	0.0085	0.0054	0.11547	-0.832465	0.0920127	1.46572e-19	-0.0102106	0.0065842	0.120955	0.120955	0.497459	20	ENSG00000078674	8	17922968	18029948	+
ERAP1	eQTL_GTEx_Brain_Substantia_nigra	ENSG00000164307.12	5	96760810	rs27039	5	96778846	A	G	0.562827	-0.0082	0.0052	0.114813	-0.691491	0.0808896	1.24617e-17	0.0118584	0.00764686	0.120959	0.120959	0.300403	20	ENSG00000164307	5	96760810	96808100	-
TRPT1	eQTL_eQTLGen	ENSG00000149743	11	64225026	rs2070232	11	64203153	A	G	0.0651	-0.016	0.0103	0.120328	-0.413535	0.0157031	7.7031e-153	0.0386908	0.0249505	0.120973	0.0256716	0.685222	20	ENSG00000149743	11	64223799	64226254	-
MCCC2	eQTL_eQTLGen	ENSG00000131844	5	71622997	rs74693884	5	71480148	C	G	0.463293	-0.0081	0.0052	0.119306	0.191352	0.0117838	2.68992e-59	-0.0423304	0.0272998	0.121004	0.0274246	0.837343	20	ENSG00000131844	5	71579531	71658706	+
POU2F1	eQTL_eQTLGen	ENSG00000143190	1	167324110	rs6427082	1	167326601	T	A	0.45356	-0.0083	0.0052	0.110454	-0.0523186	0.00800713	6.40359e-11	0.158643	0.102314	0.121007	0.121007	0.0194264	12	ENSG00000143190	1	167220876	167427345	+
GPR161	eQTL_BrainMeta	ENSG00000143147.14	1	168108605	rs12728893	1	168145964	A	G	0.215958	0.0098	0.0063	0.119814	-0.689002	0.0358204	1.88815e-82	-0.0142235	0.00917351	0.121023	0.548273	0.924069	20	ENSG00000143147	1	168079542	168137667	-
ST7L	eQTL_GTEx_Brain_Anterior_cingulate_cortex_BA24	ENSG00000007341.18	1	112539159	rs6537748	1	112671759	G	T	0.4488	0.0084	0.0052	0.106227	-0.502936	0.0910292	3.29488e-08	-0.0167019	0.0107722	0.121028	0.121028	0.251282	20	ENSG00000007341	1	112523514	112620825	-
FLT1	eQTL_eQTLGen	ENSG00000102755	13	28397746	rs56728557	13	28455294	A	G	0.136786	0.0115	0.0074	0.120172	-0.369673	0.0163762	7.84083e-113	-0.0311086	0.0200651	0.121049	0.694183	0.656104	20	ENSG00000102755	13	28300346	28495145	-
KNOP1	eQTL_GTEx_Brain_Substantia_nigra	ENSG00000103550.13	16	19701934	rs11865116	16	19803422	C	T	0.176874	-0.0107	0.0068	0.115596	1.18059	0.130246	1.25365e-19	-0.00906326	0.00584598	0.121059	0.121059	0.323165	20	ENSG00000103550	16	19701937	19718235	-
CLPP	eQTL_GTEx_Brain_Frontal_Cortex_BA9	ENSG00000125656.8	19	6361452	rs1049343	19	6368863	G	C	0.01905	-0.0307	0.019	0.10614	0.759335	0.138092	3.82438e-08	-0.0404301	0.0260798	0.121082	0.121082	0.933458	7	ENSG00000125656	19	6361531	6370242	+
FMNL3	eQTL_GTEx_Brain_Cerebellum	ENSG00000161791.13	12	49636499	rs117085524	12	49673766	C	G	0.0195696	-0.0313	0.0195	0.108466	1.05839	0.17777	2.62123e-09	-0.0295732	0.019082	0.121191	0.121191	0.309777	11	ENSG00000161791	12	49636499	49708165	-
DUS3L	eQTL_GTEx_Brain_Hypothalamus	ENSG00000141994.15	19	5784832	rs12610399	19	5787868	T	C	0.0948744	-0.014	0.0088	0.11163	-0.690682	0.100685	6.89298e-12	0.0202698	0.0130792	0.121195	0.121195	0.904972	14	ENSG00000141994	19	5784832	5791225	-
MRPL10	eQTL_GTEx_Brain_Caudate_basal_ganglia	ENSG00000159111.12	17	47823272	rs138041296	17	47833471	T	C	0.0466673	-0.019	0.0119	0.110346	-0.731711	0.11367	1.21753e-10	0.0259665	0.0167561	0.121218	0.121218	0.481215	8	ENSG00000159111	17	47823272	47831541	-
POLI	eQTL_BrainMeta	ENSG00000101751.11	18	54295392	rs555594	18	54253891	G	C	0.312062	0.0087	0.0056	0.120287	0.787744	0.0361227	1.97238e-105	0.0110442	0.00712692	0.121227	0.144841	0.0681901	20	ENSG00000101751	18	54269517	54321266	+
PCDHA10	eQTL_GTEx_Brain_Spinal_cord_cervical_c-1	ENSG00000250120.6	5	140855883	rs114075983	5	140909767	A	G	0.102659	0.0136	0.0086	0.113788	-0.876231	0.113019	8.9772e-15	-0.015521	0.0100169	0.121264	0.121264	0.43821	12	ENSG00000250120	5	140855883	141012347	+
CYTH2	eQTL_GTEx_Brain_Hypothalamus	ENSG00000105443.13	19	48469694	rs1643480	19	48482322	G	A	0.897786	0.0137	0.0085	0.107013	0.678184	0.120503	1.82379e-08	0.020201	0.0130373	0.121268	0.121268	0.952304	12	ENSG00000105443	19	48469208	48482314	+
NANOS1	eQTL_GTEx_Brain_Cerebellum	ENSG00000188613.6	10	119029716	rs592580	10	119027192	C	T	0.430796	-0.0085	0.0053	0.108764	0.384615	0.0640746	1.94165e-09	-0.0221	0.0142634	0.12128	0.12128	0.146164	18	ENSG00000188613	10	119029714	119033730	+
CDRT15	eQTL_GTEx_Brain_Cerebellar_Hemisphere	ENSG00000223510.6	17	14235673	rs7222088	17	14045639	A	C	0.558472	-0.0082	0.0052	0.114813	0.793959	0.095591	9.91581e-17	-0.010328	0.00666645	0.121322	0.121322	0.00643881	20	ENSG00000223510	17	14235673	14236862	-
ZNF138	eQTL_BrainMeta	ENSG00000197008.10	7	64814034	rs1818941	7	64844680	T	C	0.455071	-0.0082	0.0052	0.114813	-0.282783	0.0340746	1.05037e-16	0.0289975	0.0187177	0.121333	0.106717	0.197138	20	ENSG00000197008	7	64794388	64833681	+
TPRA1	eQTL_GTEx_Brain_Cortex	ENSG00000163870.14	3	127573069	rs2630213	3	127614989	T	A	0.567451	0.0084	0.0052	0.106227	0.204476	0.0375	4.96143e-08	0.0410806	0.0265234	0.121419	0.121419	0.795275	8	ENSG00000163870	3	127571232	127598267	-
ARID3B	eQTL_GTEx_Brain_Cerebellum	ENSG00000179361.17	15	74541177	rs76577397	15	74594629	T	G	0.0476548	0.0198	0.0124	0.110316	0.767267	0.120631	2.01198e-10	0.0258059	0.0166628	0.12145	0.12145	0.538876	13	ENSG00000179361	15	74541206	74598131	+
MRPL38	eQTL_eQTLGen	ENSG00000204316	17	75901868	rs113389394	17	75957388	A	G	0.0317548	0.0226	0.0145	0.119086	-0.35857	0.0260608	4.49701e-43	-0.0630281	0.040697	0.12145	0.446479	0.89338	20	ENSG00000204316	17	75898644	75905093	-
ZNF713	eQTL_BrainMeta	ENSG00000178665.16	7	55914993	rs10269190	7	55898364	A	C	0.476357	-0.0081	0.0052	0.119306	-0.505534	0.0352241	1.03607e-46	0.0160227	0.0103466	0.121478	0.0919181	0.0268954	20	ENSG00000178665	7	55887456	55942530	+
FMNL3	eQTL_GTEx_Brain_Cerebellar_Hemisphere	ENSG00000161791.13	12	49636499	rs117085524	12	49673766	C	G	0.0195696	-0.0313	0.0195	0.108466	1.33226	0.226461	4.02997e-09	-0.0234939	0.0151718	0.121496	0.121496	0.0529709	4	ENSG00000161791	12	49636499	49708165	-
TRIM7	eQTL_GTEx_Brain_Cerebellum	ENSG00000146054.17	5	181193924	rs416574	5	181199927	G	A	0.27115	-0.0091	0.0058	0.116656	0.702534	0.0732057	8.25402e-22	-0.0129531	0.00836544	0.121524	0.121524	0.728852	20	ENSG00000146054	5	181193924	181205293	-
MS4A14	eQTL_GTEx_Brain_Amygdala	ENSG00000166928.10	11	60396014	rs2241920	11	60396731	A	G	0.618902	-0.0087	0.0054	0.107156	0.428677	0.076488	2.08859e-08	-0.020295	0.0131071	0.121525	0.121525	0.859494	16	ENSG00000166928	11	60378530	60417756	+
FAM167A	eQTL_BrainMeta	ENSG00000154319.16	8	11448692	rs28448403	8	11448055	A	G	0.329395	0.0106	0.0068	0.119038	0.557786	0.0415993	5.38765e-41	0.0190037	0.0122732	0.121527	0.0128818	0.00277693	20	ENSG00000154319	8	11421476	11475908	-
CYB5A	eQTL_eQTLGen	ENSG00000166347	18	74271410	rs12458414	18	74248820	C	T	0.281997	0.009	0.0058	0.120728	0.2074	0.00883154	5.94379e-122	0.0433944	0.0280263	0.121539	0.737121	0.215899	20	ENSG00000166347	18	74250846	74291973	-
PCM1	eQTL_GTEx_Brain_Hypothalamus	ENSG00000078674.17	8	17922840	rs478420	8	17935344	A	G	0.632258	0.0085	0.0054	0.11547	-0.452919	0.0528154	9.86443e-18	-0.0187672	0.0121218	0.121572	0.121572	0.638075	20	ENSG00000078674	8	17922968	18029948	+
DHX8	eQTL_GTEx_Brain_Cerebellum	ENSG00000067596.10	17	43483865	rs3744242	17	43194781	C	T	0.332016	0.0088	0.0055	0.109599	-0.313154	0.051055	8.5878e-10	-0.0281012	0.018151	0.121576	0.121576	0.806957	14	ENSG00000067596	17	43483865	43610338	+
NRG4	eQTL_GTEx_Brain_Frontal_Cortex_BA9	ENSG00000169752.16	15	75942511	rs2959852	15	76059363	G	C	0.85715	0.0114	0.0073	0.118372	1.08843	0.092174	3.53082e-32	0.0104738	0.0067653	0.121583	0.121583	0.440179	20	ENSG00000169752	15	75935969	76059795	-
ERAP1	eQTL_GTEx_Brain_Frontal_Cortex_BA9	ENSG00000164307.12	5	96760810	rs27039	5	96778846	A	G	0.562827	-0.0082	0.0052	0.114813	-0.586469	0.0721966	4.5397e-16	0.013982	0.00903215	0.121616	0.0228542	0.39459	20	ENSG00000164307	5	96760810	96808100	-
ARL17A	eQTL_GTEx_Brain_Anterior_cingulate_cortex_BA24	ENSG00000185829.17	17	46516702	rs393152	17	45641777	G	A	0.22415	-0.0098	0.0062	0.113959	0.88759	0.115926	1.91031e-14	-0.0110411	0.00713251	0.121622	0.121622	0.837159	5	ENSG00000185829	17	46516702	46579691	-
ADAM8	eQTL_eQTLGen	ENSG00000151651	10	133269644	rs12253872	10	133010628	C	T	0.46869	-0.0081	0.0052	0.119306	-0.127968	0.00921322	7.3243e-44	0.0632971	0.0408899	0.121625	0.825945	0.427673	20	ENSG00000151651	10	133262420	133276868	-
CYTH2	eQTL_GTEx_Brain_Cerebellar_Hemisphere	ENSG00000105443.13	19	48469694	rs1643480	19	48482322	G	A	0.897786	0.0137	0.0085	0.107013	0.518529	0.0932964	2.73089e-08	0.0264209	0.0170679	0.121625	0.121625	0.894702	11	ENSG00000105443	19	48469208	48482314	+
AQP7	eQTL_GTEx_Brain_Hippocampus	ENSG00000165269.12	9	33383179	rs17251987	9	33388291	T	C	0.0918575	0.0138	0.0087	0.112692	0.759419	0.107091	1.32824e-12	0.0181718	0.0117392	0.121633	0.121633	0.434413	9	ENSG00000165269	9	33383179	33402682	-
TRPT1	eQTL_GTEx_Brain_Hypothalamus	ENSG00000149743.13	11	64223887	rs11549691	11	64225815	T	C	0.06555	-0.0164	0.0103	0.111332	-0.585843	0.0888178	4.22371e-11	0.0279938	0.0180865	0.121676	0.121676	0.708676	20	ENSG00000149743	11	64223799	64226254	-
UBXN6	eQTL_BrainMeta	ENSG00000167671.12	19	4451397	rs56272533	19	4420045	C	T	0.25215	0.0093	0.006	0.121141	-0.868867	0.0305532	6.88526e-178	-0.0107036	0.0069158	0.121694	0.0436165	0.243641	20	ENSG00000167671	19	4444999	4457794	-
C19orf47	eQTL_GTEx_Brain_Cortex	ENSG00000160392.13	19	40319536	rs3745195	19	40336622	G	A	0.471944	-0.0082	0.0052	0.114813	0.47625	0.0589966	6.88769e-16	-0.0172178	0.011125	0.121702	0.11552	0.0336293	20	ENSG00000160392	19	40319536	40348527	-
AQP11	eQTL_BrainMeta	ENSG00000178301.4	11	77599873	rs12290511	11	77555618	G	T	0.371361	0.0084	0.0054	0.119814	0.490313	0.0319006	2.60112e-53	0.0171319	0.0110696	0.121707	0.671765	0.63767	20	ENSG00000178301	11	77589391	77610356	+
GSTM4	eQTL_GTEx_Brain_Anterior_cingulate_cortex_BA24	ENSG00000168765.16	1	109656081	rs506912	1	109649355	A	C	0.631321	-0.0086	0.0054	0.111252	0.560126	0.0856104	6.04054e-11	-0.0153537	0.00992219	0.121764	0.121764	0.400049	9	ENSG00000168765	1	109656099	109674836	+
KCNA3	eQTL_eQTLGen	ENSG00000177272	1	110673702	rs2640487	1	110664263	T	C	0.496512	-0.0081	0.0052	0.119306	0.106853	0.00792384	1.9167e-41	-0.0758051	0.0489886	0.121766	0.142234	0.241582	20	ENSG00000177272	1	110672465	110674940	-
PCM1	eQTL_GTEx_Brain_Hippocampus	ENSG00000078674.17	8	17922840	rs478420	8	17935344	A	G	0.632258	0.0085	0.0054	0.11547	-0.477967	0.0569161	4.55103e-17	-0.0177837	0.0114946	0.121832	0.121832	0.417349	20	ENSG00000078674	8	17922968	18029948	+
ZNF717	eQTL_GTEx_Brain_Amygdala	ENSG00000227124.8	3	75709643	rs11711218	3	75812252	T	C	0.437576	-0.0084	0.0053	0.112988	-0.868576	0.121875	1.02745e-12	0.009671	0.00625101	0.121837	0.121837	0.618575	16	ENSG00000227124	3	75678660	75785583	-
SEC16B	eQTL_BrainMeta	ENSG00000120341.18	1	177954129	rs74991717	1	177953718	G	T	0.0352699	0.0214	0.0137	0.118278	-0.953054	0.0851114	4.18365e-29	-0.0224541	0.014514	0.121848	0.456272	0.475565	20	ENSG00000120341	1	177923956	177984303	-
IMPG1	eQTL_GTEx_Brain_Caudate_basal_ganglia	ENSG00000112706.11	6	75921115	rs2002650	6	75942594	C	T	0.256839	0.0096	0.006	0.109599	0.338835	0.0559304	1.37695e-09	0.0283324	0.0183149	0.121873	0.121873	0.162235	16	ENSG00000112706	6	75921114	76072678	-
SRGAP1	eQTL_eQTLGen	ENSG00000196935	12	64003458	rs6581515	12	63985663	G	A	0.437074	0.0081	0.0052	0.119306	0.10489	0.00794922	9.37547e-40	0.0772238	0.04992	0.121875	0.0666993	0.430285	19	ENSG00000196935	12	63843761	64162217	+
ZNF549	eQTL_GTEx_Brain_Cortex	ENSG00000121406.8	19	57527325	rs2285668	19	57550906	T	C	0.2775	0.0092	0.0058	0.112692	0.493202	0.0705057	2.64863e-12	0.0186536	0.0120584	0.121879	0.121879	0.285616	14	ENSG00000121406	19	57527325	57557542	+
AOAH	eQTL_eQTLGen	ENSG00000136250	7	36618745	rs4412275	7	36710717	T	G	0.397886	0.0082	0.0053	0.121822	0.587656	0.0074777	0	0.0139537	0.00902063	0.121895	0.0001971	0.259186	20	ENSG00000136250	7	36512941	36724549	-
GSTM4	eQTL_GTEx_Brain_Nucleus_accumbens_basal_ganglia	ENSG00000168765.16	1	109656081	rs506912	1	109649355	A	C	0.631321	-0.0086	0.0054	0.111252	0.367565	0.0565911	8.29773e-11	-0.0233972	0.0151265	0.121918	0.0804013	0.00735814	9	ENSG00000168765	1	109656099	109674836	+
WDR11	eQTL_GTEx_Brain_Frontal_Cortex_BA9	ENSG00000120008.15	10	120851346	rs1530116	10	120907510	G	T	0.343534	0.0087	0.0055	0.113691	-0.36082	0.0489404	1.67275e-13	-0.0241117	0.01559	0.121955	0.121955	0.147412	20	ENSG00000120008	10	120851305	120909524	+
DCAF16	eQTL_eQTLGen	ENSG00000163257	4	17805706	rs7667864	4	17810291	A	C	0.287752	0.009	0.0058	0.120728	0.166512	0.00875595	1.23341e-80	0.0540502	0.0349481	0.121964	0.0673918	0.391869	20	ENSG00000163257	4	17800655	17810758	-
HOXB3	eQTL_GTEx_Brain_Cerebellar_Hemisphere	ENSG00000120093.11	17	48548870	rs8071207	17	48506654	C	T	0.78412	-0.01	0.0063	0.112444	0.73116	0.1065	6.634e-12	-0.0136769	0.00884375	0.121983	0.121983	0.505525	20	ENSG00000120093	17	48548870	48604912	-
RND2	eQTL_GTEx_Brain_Cerebellum	ENSG00000108830.9	17	43025241	rs8176190	17	43080681	T	C	0.165397	0.0112	0.007	0.109599	0.401395	0.0665776	1.65e-09	0.0279027	0.0180428	0.121992	0.121992	0.655257	14	ENSG00000108830	17	43025231	43032041	+
NRG4	eQTL_GTEx_Brain_Hypothalamus	ENSG00000169752.16	15	75942511	rs2959852	15	76059363	G	C	0.85715	0.0114	0.0073	0.118372	0.943871	0.0851305	1.44525e-28	0.0120779	0.00781045	0.122013	0.122013	0.256163	20	ENSG00000169752	15	75935969	76059795	-
LXN	eQTL_GTEx_Brain_Anterior_cingulate_cortex_BA24	ENSG00000079257.7	3	158645822	rs6786423	3	158732389	G	A	0.397133	0.0084	0.0053	0.112988	0.651263	0.0923261	1.73922e-12	0.012898	0.00834092	0.122019	0.122019	0.612375	20	ENSG00000079257	3	158645822	158672648	-
TRPT1	eQTL_GTEx_Brain_Anterior_cingulate_cortex_BA24	ENSG00000149743.13	11	64223887	rs11549691	11	64225815	T	C	0.06555	-0.0164	0.0103	0.111332	-0.695996	0.107335	8.91207e-11	0.0235634	0.0152386	0.122033	0.122033	0.688947	18	ENSG00000149743	11	64223799	64226254	-
DUSP26	eQTL_BrainMeta	ENSG00000133878.9	8	33595676	rs6997069	8	33573636	C	A	0.461161	-0.0082	0.0052	0.114813	0.239459	0.0304467	3.69513e-15	-0.0342439	0.0221478	0.122068	0.122068	0.891535	20	ENSG00000133878	8	33591330	33600023	-
GOLGA3	eQTL_BrainMeta	ENSG00000090615.15	12	132798996	rs957800	12	132826956	G	A	0.1556	-0.0113	0.0072	0.116544	-0.402603	0.0447	2.12201e-19	0.0280674	0.0181531	0.122069	0.458238	0.226993	20	ENSG00000090615	12	132768902	132829143	-
IER5	eQTL_eQTLGen	ENSG00000162783	1	181090800	rs6425663	1	181088738	T	G	0.380237	0.0082	0.0053	0.121822	0.35195	0.00889685	0	0.0232988	0.0150705	0.122107	0.155573	0.0741891	20	ENSG00000162783	1	181088700	181092900	+
NAAA	eQTL_BrainMeta	ENSG00000138744.16	4	75927337	rs11931349	4	75938887	A	G	0.414764	0.0082	0.0053	0.121822	0.965249	0.0254256	0	0.00849522	0.00549537	0.122132	0.197218	0.877029	20	ENSG00000138744	4	75913660	75941013	-
SWT1	eQTL_BrainMeta	ENSG00000116668.13	1	185224430	rs6698122	1	185172695	G	A	0.358126	0.0085	0.0054	0.11547	0.267566	0.0326292	2.3995e-16	0.0317678	0.0205504	0.12214	0.12214	0.034255	20	ENSG00000116668	1	185157080	185291781	+
USE1	eQTL_eQTLGen	ENSG00000053501	19	17217588	rs34180454	19	17189905	T	A	0.18061	-0.0105	0.0067	0.117076	0.161092	0.0171517	5.87602e-21	-0.0651801	0.0421661	0.122154	0.0446682	0.598549	20	ENSG00000053501	19	17215346	17219829	+
DCTN1	eQTL_eQTLGen	ENSG00000204843	2	74376620	rs13021268	2	74326536	T	C	0.0304003	-0.0229	0.0147	0.119275	-0.328723	0.0264323	1.65809e-35	0.0696635	0.045068	0.122167	0.0137172	0.860849	9	ENSG00000204843	2	74361154	74392087	-
IMMT	eQTL_GTEx_Brain_Cerebellum	ENSG00000132305.20	2	86143932	rs34809504	2	86195670	C	G	0.52552	-0.0082	0.0052	0.114813	-0.376621	0.0482775	6.13322e-15	0.0217726	0.0140862	0.122186	0.122186	0.828156	20	ENSG00000132305	2	86143932	86195472	-
TCEA3	eQTL_GTEx_Brain_Frontal_Cortex_BA9	ENSG00000204219.9	1	23381061	rs4649090	1	23455149	T	C	0.669692	-0.0086	0.0055	0.117903	0.7193	0.0710397	4.2655e-24	-0.0119561	0.00773696	0.122269	0.122269	0.597458	20	ENSG00000204219	1	23380909	23424748	-
PCDHA9	eQTL_GTEx_Brain_Spinal_cord_cervical_c-1	ENSG00000204961.6	5	140847463	rs114075983	5	140909767	A	G	0.102659	0.0136	0.0086	0.113788	-1.0528	0.144726	3.47815e-13	-0.0129179	0.00835948	0.122273	0.122273	0.322839	12	ENSG00000204961	5	140847772	141012347	+
TACC3	eQTL_GTEx_Brain_Anterior_cingulate_cortex_BA24	ENSG00000013810.18	4	1721490	rs58012990	4	1761965	A	G	0.190381	0.0103	0.0065	0.113054	-0.742397	0.106394	2.99754e-12	-0.013874	0.00897835	0.122281	0.122281	0.394714	20	ENSG00000013810	4	1712858	1745171	+
UBA2	eQTL_BrainMeta	ENSG00000126261.13	19	34449801	rs2910413	19	34458127	G	A	0.0343775	0.0206	0.013	0.113054	0.468242	0.0671393	3.07642e-12	0.0439944	0.0284711	0.12229	0.12229	0.85679	18	ENSG00000126261	19	34428352	34471251	+
HBZ	eQTL_eQTLGen	ENSG00000130656	16	148616	rs2461286	16	153255	A	G	0.34787	0.0085	0.0055	0.122236	0.793599	0.00914941	0	0.0107107	0.00693155	0.122296	0.0165916	0.7165	20	ENSG00000130656	16	142728	154503	+
TRIM7	eQTL_GTEx_Brain_Cerebellar_Hemisphere	ENSG00000146054.17	5	181193924	rs416574	5	181199927	G	A	0.27115	-0.0091	0.0058	0.116656	0.689366	0.0773678	5.09214e-19	-0.0132005	0.00854297	0.1223	0.1223	0.802697	20	ENSG00000146054	5	181193924	181205293	-
PTGDR	eQTL_BrainMeta	ENSG00000168229.4	14	52272211	rs17831700	14	52288203	A	G	0.274477	-0.0091	0.0058	0.116656	0.306767	0.0344697	5.60362e-19	-0.0296642	0.0191984	0.122313	0.263021	0.184162	13	ENSG00000168229	14	52267698	52276724	+
PDZD8	eQTL_eQTLGen	ENSG00000165650	10	117326357	rs1638670	10	117395466	G	A	0.358982	-0.0085	0.0055	0.122236	0.571085	0.00787698	0	-0.0148839	0.00963298	0.122321	0.468969	0.471065	20	ENSG00000165650	10	117277274	117375440	-
PCM1	eQTL_GTEx_Brain_Nucleus_accumbens_basal_ganglia	ENSG00000078674.17	8	17922840	rs478420	8	17935344	A	G	0.632258	0.0085	0.0054	0.11547	-0.459722	0.0568229	5.94504e-16	-0.0184894	0.0119665	0.122322	0.122322	0.851973	20	ENSG00000078674	8	17922968	18029948	+
LIMD1	eQTL_GTEx_Brain_Cortex	ENSG00000144791.9	3	45555394	rs36047207	3	45649456	A	C	0.273477	-0.0095	0.006	0.113346	0.499504	0.0706367	1.53327e-12	-0.0190189	0.0123093	0.122328	0.122328	0.224265	20	ENSG00000144791	3	45555394	45686341	+
ENTPD1	eQTL_BrainMeta	ENSG00000138185.20	10	95794523	rs2226163	10	95869237	G	A	0.548663	0.0083	0.0053	0.11734	0.263359	0.0279103	3.87658e-21	0.031516	0.0203999	0.122369	0.272938	0.680786	20	ENSG00000138185	10	95711779	95877266	+
ESYT3	eQTL_GTEx_Brain_Cerebellar_Hemisphere	ENSG00000158220.13	3	138434613	rs11923795	3	138438340	G	A	0.205373	-0.01	0.0064	0.11817	-0.778397	0.0757415	8.94492e-25	0.0128469	0.00831651	0.122407	0.0960571	0.416664	20	ENSG00000158220	3	138434586	138481686	+
NRG4	eQTL_GTEx_Brain_Caudate_basal_ganglia	ENSG00000169752.16	15	75942511	rs2959852	15	76059363	G	C	0.85715	0.0114	0.0073	0.118372	0.841377	0.0801344	8.67766e-26	0.0135492	0.0087717	0.12243	0.12243	0.444949	20	ENSG00000169752	15	75935969	76059795	-
TAL1	eQTL_BrainMeta	ENSG00000162367.11	1	47224255	rs11211480	1	47227548	A	G	0.454313	-0.0081	0.0052	0.119306	0.366021	0.0306016	5.69684e-33	-0.0221299	0.0143268	0.122431	0.122431	0.533361	20	ENSG00000162367	1	47216290	47232225	-
PRSS3	eQTL_GTEx_Brain_Caudate_basal_ganglia	ENSG00000010438.16	9	33750466	rs855584	9	33749365	C	G	0.347643	0.0085	0.0054	0.11547	-0.546533	0.0680999	1.01143e-15	-0.0155526	0.0100687	0.122432	0.122432	0.219772	20	ENSG00000010438	9	33750679	33799231	+
PCM1	eQTL_GTEx_Brain_Putamen_basal_ganglia	ENSG00000078674.17	8	17922840	rs478420	8	17935344	A	G	0.632258	0.0085	0.0054	0.11547	-0.583862	0.0727815	1.0393e-15	-0.0145582	0.00942512	0.122438	0.122438	0.981281	20	ENSG00000078674	8	17922968	18029948	+
CDK3	eQTL_GTEx_Brain_Amygdala	ENSG00000250506.7	17	76000906	rs2257388	17	76023491	C	T	0.73249	0.0093	0.0058	0.108836	0.459802	0.0799133	8.72815e-09	0.0202261	0.0130948	0.122445	0.122445	0.244587	6	ENSG00000250506	17	76000855	76005999	+
TMEM132A	eQTL_BrainMeta	ENSG00000006118.15	11	60930810	rs3016368	11	60944127	T	C	0.302264	0.0088	0.0056	0.116083	0.274377	0.0327901	5.87666e-17	0.0320726	0.0207667	0.122484	0.207053	0.0262927	20	ENSG00000006118	11	60924460	60937159	+
ZNF189	eQTL_GTEx_Brain_Cerebellar_Hemisphere	ENSG00000136870.10	9	101398873	rs3739719	9	101406807	A	G	0.352433	0.0085	0.0054	0.11547	-0.487331	0.0609821	1.33443e-15	-0.0174419	0.0112937	0.122492	0.122492	0.0441552	13	ENSG00000136870	9	101398851	101410660	+
NPIPA1	eQTL_GTEx_Brain_Hippocampus	ENSG00000183426.16	16	14937414	rs35811052	16	15034559	G	A	0.2563	0.0159	0.0099	0.108261	0.518604	0.0921866	1.84877e-08	0.0306592	0.0198524	0.122502	0.122502	0.0580138	20	ENSG00000183426	16	14922802	14952060	+
EEF1AKMT2	eQTL_BrainMeta	ENSG00000203791.15	10	124770018	rs11245357	10	124763473	A	G	0.428106	-0.0082	0.0053	0.121822	0.735839	0.0287312	1.14765e-144	-0.0111437	0.00721579	0.122503	0.952646	0.778345	20	ENSG00000203791	10	124748149	124791887	-
CES4A	eQTL_eQTLGen	ENSG00000172824	16	66999174	rs12926574	16	67078050	C	T	0.319364	-0.0086	0.0055	0.117903	-0.0964276	0.00978107	6.29215e-23	0.0891861	0.0577506	0.122508	0.122508	0.235105	20	ENSG00000172824	16	66988589	67009758	+
RGPD8	eQTL_GTEx_Brain_Cortex	ENSG00000169629.11	2	112370092	rs55979927	2	112358021	A	G	0.1581	0.0109	0.007	0.119437	-1.12616	0.0934394	1.88595e-33	-0.00967891	0.00626748	0.122514	0.122514	0.341535	20	ENSG00000169629	2	112368369	112434488	-
LRRC2	eQTL_GTEx_Brain_Cortex	ENSG00000163827.12	3	46515423	rs3827494	3	46560741	G	A	0.355241	-0.0088	0.0055	0.109599	-0.281831	0.0477394	3.55799e-09	0.0312244	0.0202193	0.122519	0.122519	0.106436	18	ENSG00000163827	3	46515385	46606948	-
WDR11	eQTL_GTEx_Brain_Cortex	ENSG00000120008.15	10	120851346	rs1866517	10	120901831	T	C	0.344084	0.0086	0.0055	0.117903	-0.541183	0.0549967	7.54969e-23	-0.0158911	0.0102904	0.122525	0.122525	0.0531298	20	ENSG00000120008	10	120851305	120909524	+
SNX32	eQTL_GTEx_Brain_Caudate_basal_ganglia	ENSG00000172803.17	11	65833641	rs656980	11	65888811	A	G	0.1979	0.0103	0.0065	0.113054	0.367592	0.0534089	5.87723e-12	0.0280202	0.0181453	0.122536	0.122536	0.741837	20	ENSG00000172803	11	65833834	65856896	+
UMPS	eQTL_eQTLGen	ENSG00000114491	3	124739853	rs1139538	3	124730444	A	G	0.413772	0.0082	0.0053	0.121822	-0.200263	0.00801995	1.27597e-137	-0.0409462	0.026516	0.122538	0.478569	0.400198	20	ENSG00000114491	3	124730433	124749273	+
ALG8	eQTL_GTEx_Brain_Caudate_basal_ganglia	ENSG00000159063.12	11	78100936	rs632764	11	78110342	T	C	0.159535	-0.0112	0.0071	0.114689	-0.705802	0.0933827	4.08796e-14	0.0158685	0.0102762	0.122542	0.132149	0.960981	20	ENSG00000159063	11	78095244	78139660	-
MFSD12	eQTL_eQTLGen	ENSG00000161091	19	3556276	rs34119816	19	3525509	A	C	0.255833	0.0113	0.0073	0.121635	-0.316468	0.0143575	1.13987e-107	-0.0357066	0.0231239	0.122554	0.0492392	0.0674514	20	ENSG00000161091	19	3538261	3574290	-
CCDC25	eQTL_GTEx_Brain_Putamen_basal_ganglia	ENSG00000147419.17	8	27733311	rs13259826	8	27724508	C	A	0.441073	-0.0082	0.0052	0.114813	0.468008	0.0614939	2.72743e-14	-0.0175211	0.0113469	0.122558	0.122558	0.682168	20	ENSG00000147419	8	27733316	27772653	-
ZNF33B	eQTL_BrainMeta	ENSG00000196693.15	10	42606378	rs7903632	10	42638622	A	G	0.0758607	0.0152	0.0098	0.120897	-1.0573	0.0649332	1.30508e-59	-0.0143762	0.00931083	0.122581	0.379216	0.472324	12	ENSG00000196693	10	42574185	42638570	-
MCFD2	eQTL_GTEx_Brain_Substantia_nigra	ENSG00000180398.11	2	46901870	rs7601491	2	46923487	G	A	0.170625	0.0108	0.0068	0.112233	-0.503807	0.0765149	4.56639e-11	-0.0214368	0.0138843	0.122599	0.122599	0.462679	19	ENSG00000180398	2	46901870	46941855	-
HAGH	eQTL_BrainMeta	ENSG00000063854.13	16	1811389	rs3743852	16	1827697	G	C	0.1396	0.0116	0.0075	0.121944	1.08965	0.0426782	8.74636e-144	0.0106456	0.00689555	0.122628	0.149064	0.0283663	20	ENSG00000063854	16	1795620	1827157	-
PAQR8	eQTL_GTEx_Brain_Cortex	ENSG00000170915.8	6	52361421	rs74680118	6	52372588	C	T	0.196707	0.0105	0.0066	0.11163	0.325702	0.0509503	1.6315e-10	0.0322381	0.020882	0.122632	0.060477	0.849908	12	ENSG00000170915	6	52361421	52407777	+
ATG4C	eQTL_GTEx_Brain_Cerebellum	ENSG00000125703.14	1	62784135	rs12085401	1	62828279	C	T	0.167537	0.0112	0.0071	0.114689	0.4807	0.0639706	5.71778e-14	0.0232994	0.0150921	0.122633	0.122633	0.0466771	20	ENSG00000125703	1	62784132	62865516	+
ZNF664	eQTL_BrainMeta	ENSG00000179195.16	12	123993642	rs118075211	12	123959104	A	G	0.0113363	-0.0344	0.0218	0.11457	0.957712	0.128489	9.07856e-14	-0.0359189	0.0232671	0.122645	0.122645	0.287132	20	ENSG00000179195	12	123971845	124015439	+
GSTM4	eQTL_GTEx_Brain_Putamen_basal_ganglia	ENSG00000168765.16	1	109656081	rs524998	1	109627335	G	A	0.642936	-0.0085	0.0054	0.11547	0.486513	0.0615763	2.76733e-15	-0.0174713	0.0113175	0.122652	0.122652	0.0668142	14	ENSG00000168765	1	109656099	109674836	+
C10orf62	eQTL_BrainMeta	ENSG00000203942.5	10	97590327	rs11189290	10	97594583	A	G	0.113145	0.0126	0.008	0.115256	-0.362552	0.0466183	7.42421e-15	-0.0347536	0.0225137	0.12267	0.12267	0.742613	20	ENSG00000203942	10	97589721	97590934	+
FKTN	eQTL_eQTLGen	ENSG00000106692	9	105605971	rs17250623	9	105632612	G	A	0.32705	-0.0087	0.0056	0.120287	-0.118233	0.00866747	2.28409e-42	0.0735835	0.0476703	0.122687	0.628879	0.472455	20	ENSG00000106692	9	105558122	105653820	+
TRPT1	eQTL_GTEx_Brain_Hippocampus	ENSG00000149743.13	11	64223887	rs11549691	11	64225815	T	C	0.06555	-0.0164	0.0103	0.111332	-0.802783	0.12779	3.34189e-10	0.0204289	0.0132361	0.122727	0.122727	0.405484	9	ENSG00000149743	11	64223799	64226254	-
MAGI2	eQTL_GTEx_Brain_Caudate_basal_ganglia	ENSG00000187391.19	7	78017057	rs3735442	7	78489792	T	C	0.304441	-0.0091	0.0057	0.110379	-0.360066	0.0596489	1.57572e-09	0.0252731	0.0163747	0.122728	0.122728	0.460577	16	ENSG00000187391	7	78017055	79453667	-
C22orf31	eQTL_GTEx_Brain_Caudate_basal_ganglia	ENSG00000100249.4	22	29058672	rs2294239	22	29053489	G	A	0.429741	0.0084	0.0053	0.112988	-0.520884	0.076746	1.144e-11	-0.0161264	0.0104488	0.122738	0.122738	0.778218	8	ENSG00000100249	22	29058672	29061831	-
DSTN	eQTL_GTEx_Brain_Spinal_cord_cervical_c-1	ENSG00000125868.15	20	17569863	rs4813271	20	17565929	A	C	0.199878	-0.0104	0.0065	0.109599	-0.488589	0.0834857	4.84625e-09	0.0212858	0.0137918	0.122743	0.122743	0.53527	20	ENSG00000125868	20	17570075	17609919	+
POLR1B	eQTL_BrainMeta	ENSG00000125630.16	2	112560867	rs2304555	2	112550939	T	A	0.270904	-0.009	0.0058	0.120728	0.58256	0.0394407	2.27011e-49	-0.0154491	0.0100109	0.122775	0.103703	0.0540164	20	ENSG00000125630	2	112541915	112579818	+
NKTR	eQTL_GTEx_Brain_Cortex	ENSG00000114857.17	3	42600614	rs339727	3	42651634	C	A	0.334654	0.0087	0.0055	0.113691	-0.220675	0.0314252	2.1835e-12	-0.0394245	0.025548	0.122794	0.122794	0.423173	20	ENSG00000114857	3	42600655	42648735	+
ELP3	eQTL_GTEx_Brain_Spinal_cord_cervical_c-1	ENSG00000134014.16	8	28089673	rs1377338	8	28088856	G	T	0.312801	-0.009	0.0056	0.108023	0.532689	0.0966856	3.59859e-08	-0.0168954	0.0109508	0.122869	0.122869	0.949903	20	ENSG00000134014	8	28089673	28191156	+
NUDT16L1	eQTL_GTEx_Brain_Cerebellum	ENSG00000168101.14	16	4693694	rs841227	16	4684512	T	C	0.534625	0.0082	0.0052	0.114813	0.332398	0.0447109	1.0506e-13	0.0246692	0.0159919	0.122927	0.122927	0.855301	20	ENSG00000168101	16	4693694	4695859	+
PIP4K2A	eQTL_eQTLGen	ENSG00000150867	10	22624716	rs10430590	10	22544134	T	A	0.319291	0.0087	0.0056	0.120287	-0.114273	0.00885535	4.25112e-38	-0.0761335	0.0493593	0.122968	0.0417074	0.723792	20	ENSG00000150867	10	22534854	22714578	-
TCEA3	eQTL_GTEx_Brain_Cortex	ENSG00000204219.9	1	23381061	rs4649090	1	23455149	T	C	0.669692	-0.0086	0.0055	0.117903	0.616573	0.0658367	7.59174e-21	-0.0139481	0.00904375	0.123004	0.187493	0.621574	20	ENSG00000204219	1	23380909	23424748	-
AK8	eQTL_GTEx_Brain_Nucleus_accumbens_basal_ganglia	ENSG00000165695.9	9	132725578	rs2254289	9	132852022	G	A	0.780906	0.0099	0.0063	0.116083	0.530472	0.0662987	1.23168e-15	0.0186626	0.0121031	0.123081	0.123081	0.26727	20	ENSG00000165695	9	132725578	132878777	-
CLTA	eQTL_eQTLGen	ENSG00000122705	9	36247818	rs2296818	9	36220137	C	T	0.0552942	0.0172	0.011	0.117903	0.150813	0.0162427	1.61711e-20	0.114049	0.073965	0.123092	0.245673	0.706719	20	ENSG00000122705	9	36190856	36304781	+
PGGT1B	eQTL_BrainMeta	ENSG00000164219.10	5	115233445	rs2925187	5	115296772	G	T	0.254463	0.0108	0.0068	0.112233	-0.292012	0.0454248	1.28893e-10	-0.0369848	0.0239869	0.123104	0.123104	0.233924	20	ENSG00000164219	5	115204012	115262877	-
ERMAP	eQTL_GTEx_Brain_Caudate_basal_ganglia	ENSG00000164010.13	1	42817124	rs12406279	1	42844968	G	A	0.185343	0.0105	0.0067	0.117076	-0.655055	0.0761587	7.8901e-18	-0.0160292	0.0103965	0.123127	0.123127	0.714737	8	ENSG00000164010	1	42817122	42844991	+
ZNF286A	eQTL_GTEx_Brain_Frontal_Cortex_BA9	ENSG00000187607.15	17	15699577	rs2003515	17	15742398	C	G	0.591856	0.0085	0.0053	0.108764	-0.396202	0.0707786	2.17131e-08	-0.0214537	0.0139152	0.123135	0.123135	0.127942	17	ENSG00000187607	17	15699577	15720787	+
TINCR	eQTL_eQTLGen	ENSG00000223573	19	5568258	rs7260385	19	5598346	G	A	0.0589623	0.0165	0.0105	0.116083	-0.158031	0.0198626	1.774e-15	-0.10441	0.0677262	0.12316	0.346866	0.521102	20	ENSG00000223573	19	5558167	5578349	-
NBR1	eQTL_GTEx_Brain_Cerebellar_Hemisphere	ENSG00000188554.13	17	43171202	rs12950779	17	43154506	T	C	0.3288	0.0086	0.0055	0.117903	-0.379081	0.0411467	3.17367e-20	-0.0226864	0.0147163	0.123173	0.123173	0.282892	20	ENSG00000188554	17	43170481	43211689	+
SAMD9L	eQTL_GTEx_Brain_Frontal_Cortex_BA9	ENSG00000177409.11	7	93130055	rs75069192	7	93190800	T	C	0.0572114	-0.0188	0.0117	0.10809	-0.607821	0.111215	4.62161e-08	0.0309302	0.0200638	0.123173	0.123173	0.693759	16	ENSG00000177409	7	93130056	93148385	-
CA14	eQTL_BrainMeta	ENSG00000118298.12	1	150261163	rs17646887	1	150257055	A	G	0.0418633	-0.0191	0.0123	0.12046	-0.859016	0.0671228	1.68914e-37	0.0222347	0.0144237	0.123186	0.123186	0.254825	20	ENSG00000118298	1	150257251	150265078	+
RFNG	eQTL_eQTLGen	ENSG00000169733	17	82049856	rs9911572	17	82198806	T	C	0.40702	-0.0084	0.0053	0.112988	0.0603222	0.00911294	3.60661e-11	-0.139252	0.0903449	0.123234	0.224427	0.00406855	20	ENSG00000169733	17	82047902	82051831	-
NSUN6	eQTL_GTEx_Brain_Spinal_cord_cervical_c-1	ENSG00000241058.3	10	18545652	rs7098721	10	18595508	T	C	0.599658	-0.0084	0.0053	0.112988	0.509913	0.0770683	3.68096e-11	-0.0164734	0.010688	0.123243	0.123243	0.0385697	20	ENSG00000241058	10	18545561	18659285	-
TFPI	eQTL_eQTLGen	ENSG00000003436	2	187514995	rs35007051	2	187551037	G	A	0.0365	-0.0224	0.0141	0.112139	0.141212	0.0222018	2.0123e-10	-0.158627	0.102917	0.123243	0.123243	0.719523	11	ENSG00000003436	2	187464230	187565760	-
CHAF1A	eQTL_GTEx_Brain_Putamen_basal_ganglia	ENSG00000167670.15	19	4402662	rs62129346	19	4363292	T	C	0.26374	0.0092	0.0059	0.11892	-0.680815	0.067043	3.15132e-24	-0.0135132	0.00876766	0.123254	0.123254	0.128117	20	ENSG00000167670	19	4402640	4445018	+
NRG4	eQTL_GTEx_Brain_Anterior_cingulate_cortex_BA24	ENSG00000169752.16	15	75942511	rs2959852	15	76059363	G	C	0.85715	0.0114	0.0073	0.118372	1.00596	0.105515	1.51551e-21	0.0113325	0.00735346	0.123291	0.123291	0.64115	20	ENSG00000169752	15	75935969	76059795	-
HSPA4	eQTL_GTEx_Brain_Caudate_basal_ganglia	ENSG00000170606.14	5	133051962	rs6596100	5	133071366	T	C	0.233547	-0.0098	0.0061	0.108151	0.322051	0.0590439	4.91303e-08	-0.03043	0.0197456	0.123293	0.123293	0.340481	4	ENSG00000170606	5	133052013	133106449	+
RADIL	eQTL_BrainMeta	ENSG00000157927.17	7	4840385	rs2011679	7	4821593	C	G	0.155015	-0.011	0.0071	0.121311	0.59286	0.0396495	1.4994e-50	-0.0185541	0.01204	0.123306	0.539867	0.0933796	20	ENSG00000157927	7	4797055	4883716	-
ERMAP	eQTL_GTEx_Brain_Nucleus_accumbens_basal_ganglia	ENSG00000164010.13	1	42817124	rs12406279	1	42844968	G	A	0.185343	0.0105	0.0067	0.117076	-0.593895	0.0700907	2.38668e-17	-0.0176799	0.0114728	0.12331	0.12331	0.463983	9	ENSG00000164010	1	42817122	42844991	+
COA5	eQTL_GTEx_Brain_Nucleus_accumbens_basal_ganglia	ENSG00000183513.8	2	98599310	rs72821955	2	98543329	A	G	0.243917	0.0095	0.006	0.113346	0.304437	0.0453867	1.9781e-11	0.0312051	0.0202501	0.123321	0.123321	0.762025	13	ENSG00000183513	2	98599314	98608515	-
TMEM8B	eQTL_eQTLGen	ENSG00000137103	9	35839984	rs77395154	9	35845121	T	C	0.0787851	-0.0147	0.0095	0.121774	0.254466	0.0151183	1.43182e-63	-0.057768	0.0374905	0.123348	0.00107582	0.0100391	20	ENSG00000137103	9	35814451	35865518	+
CLIP3	eQTL_BrainMeta	ENSG00000105270.15	19	36024002	rs7250364	19	36098240	T	C	0.3069	0.0089	0.0056	0.111996	0.192526	0.0306217	3.23146e-10	0.0462275	0.0300019	0.12336	0.12336	0.857604	16	ENSG00000105270	19	36014660	36033343	-
UCK1	eQTL_eQTLGen	ENSG00000130717	9	131527532	rs10122157	9	131493126	C	T	0.0486327	0.0177	0.0111	0.110803	0.100831	0.0168614	2.2314e-09	0.175541	0.113932	0.123376	0.123376	0.834023	20	ENSG00000130717	9	131523801	131531264	-
ZNF549	eQTL_GTEx_Brain_Frontal_Cortex_BA9	ENSG00000121406.8	19	57527325	rs2285668	19	57550906	T	C	0.2775	0.0092	0.0058	0.112692	0.379752	0.0586179	9.2684e-11	0.0242263	0.0157243	0.12339	0.12339	0.104581	13	ENSG00000121406	19	57527325	57557542	+
SLC35E2B	eQTL_BrainMeta	ENSG00000189339.12	1	1676173	rs115866895	1	1661177	G	A	0.257489	-0.0091	0.0059	0.122983	-1.11601	0.0341163	1.05462e-234	0.00815404	0.00529256	0.123399	0.0585229	0.0693542	12	ENSG00000189339	1	1659529	1692795	-
KIF21B	eQTL_BrainMeta	ENSG00000116852.15	1	200996552	rs296569	1	200972627	A	G	0.189396	-0.0102	0.0066	0.122236	0.753757	0.0390552	5.39368e-83	-0.0135322	0.00878416	0.123433	0.428988	0.306878	20	ENSG00000116852	1	200969390	201023714	-
LIG3	eQTL_GTEx_Brain_Cortex	ENSG00000005156.11	17	34980494	rs1634800	17	35056011	T	C	0.457246	0.0081	0.0052	0.119306	-0.61183	0.0588375	2.51491e-25	-0.013239	0.00859392	0.123438	0.123438	0.432223	20	ENSG00000005156	17	34980512	35009743	+
CYB561D2	eQTL_eQTLGen	ENSG00000114395	3	50354652	rs77097132	3	50263618	T	C	0.0988774	-0.014	0.0089	0.115711	-0.118366	0.0155618	2.8227e-14	0.118277	0.0767816	0.123454	0.0662671	0.50505	20	ENSG00000114395	3	50350845	50358460	+
ST7L	eQTL_GTEx_Brain_Caudate_basal_ganglia	ENSG00000007341.18	1	112539159	rs7512948	1	112538554	A	G	0.533297	-0.0082	0.0052	0.114813	0.579466	0.0805005	6.09715e-13	-0.014151	0.00918659	0.123465	0.123465	0.403014	17	ENSG00000007341	1	112523514	112620825	-
UBXN6	eQTL_GTEx_Brain_Amygdala	ENSG00000167671.11	19	4445019	rs11669263	19	4441410	T	C	0.251676	0.0096	0.006	0.109599	-0.32514	0.0571055	1.24335e-08	-0.0295257	0.0191684	0.123478	0.123478	0.451281	11	ENSG00000167671	19	4444999	4457794	-
FRMPD2	eQTL_GTEx_Brain_Cerebellum	ENSG00000170324.20	10	48155312	rs11101258	10	48202315	T	C	0.270823	-0.0094	0.0059	0.111111	-0.337658	0.0560328	1.67984e-09	0.0278388	0.0180737	0.123488	0.123488	0.990981	20	ENSG00000170324	10	48153088	48274696	-
PPP1R3G	eQTL_eQTLGen	ENSG00000219607	6	5087414	rs1247000	6	5061360	T	C	0.107234	-0.0125	0.0081	0.12278	0.331787	0.0133663	5.11234e-136	-0.0376748	0.0244604	0.123503	0.423568	0.593126	20	ENSG00000219607	6	5085341	5089487	+
CAPRIN2	eQTL_GTEx_Brain_Cortex	ENSG00000110888.17	12	30709552	rs1485345	12	30754806	G	T	0.0807195	0.0143	0.0091	0.116083	-0.431455	0.055586	8.36427e-15	-0.0331437	0.0215193	0.123516	0.123516	0.977956	16	ENSG00000110888	12	30709552	30823302	-
TAPT1	eQTL_BrainMeta	ENSG00000169762.17	4	16193957	rs203435	4	16234916	A	G	0.273789	0.0091	0.0058	0.116656	0.286766	0.0355688	7.48765e-16	0.0317332	0.020605	0.123542	0.123542	0.762135	20	ENSG00000169762	4	16160505	16227410	-
PEBP4	eQTL_GTEx_Brain_Cerebellum	ENSG00000134020.7	8	22713251	rs73218763	8	22927534	T	C	0.194063	-0.0104	0.0066	0.115082	-0.473526	0.0651053	3.50995e-13	0.0219629	0.0142613	0.123553	0.123553	0.460918	17	ENSG00000134020	8	22713251	23000000	-
ZNF552	eQTL_BrainMeta	ENSG00000178935.5	19	57809377	rs6510104	19	57799527	A	C	0.612594	-0.0082	0.0053	0.121822	-0.429801	0.0268171	8.26634e-58	0.0190786	0.0123886	0.123558	0.111308	0.73714	20	ENSG00000178935	19	57803841	57814913	-
MAVS	eQTL_GTEx_Brain_Cerebellar_Hemisphere	ENSG00000088888.17	20	3846799	rs6052146	20	3887513	A	C	0.244142	0.0096	0.006	0.109599	-0.400636	0.070735	1.47968e-08	-0.0239619	0.0155623	0.123623	0.123623	0.875973	20	ENSG00000088888	20	3846799	3876123	+
TRAPPC6B	eQTL_eQTLGen	ENSG00000182400	14	39159121	rs1950509	14	39080607	C	T	0.0669268	0.0164	0.0106	0.121822	-0.265936	0.0172598	1.45071e-53	-0.061669	0.0400597	0.1237	0.0918053	0.1169	20	ENSG00000182400	14	39147811	39170532	-
WDR6	eQTL_GTEx_Brain_Caudate_basal_ganglia	ENSG00000178252.17	3	49007155	rs4974082	3	48961890	A	G	0.65148	-0.0088	0.0055	0.109599	-0.221067	0.0391511	1.63736e-08	0.0398069	0.0258589	0.123709	0.123709	0.364056	20	ENSG00000178252	3	49007062	49015953	+
MAGI2	eQTL_BrainMeta	ENSG00000187391.22	7	78735362	rs7779312	7	78487344	A	G	0.304437	-0.0089	0.0057	0.118429	-0.287679	0.0312915	3.80127e-20	0.0309372	0.0200975	0.123716	0.431259	0.839457	20	ENSG00000187391	7	78017055	79453667	-
AKR1C2	eQTL_GTEx_Brain_Anterior_cingulate_cortex_BA24	ENSG00000151632.17	10	4987400	rs36000835	10	4937596	A	G	0.117747	0.0125	0.008	0.11817	1.23913	0.138056	2.81906e-19	0.0100877	0.00655324	0.123719	0.123719	0.495668	20	ENSG00000151632	10	4987775	5018031	-
PRLR	eQTL_GTEx_Brain_Putamen_basal_ganglia	ENSG00000113494.16	5	35048756	rs2047740	5	35203290	A	G	0.67202	0.0087	0.0055	0.113691	0.403266	0.0603159	2.29513e-11	0.0215738	0.0140152	0.123726	0.123726	0.12357	20	ENSG00000113494	5	35048756	35230487	-
LIG4	eQTL_BrainMeta	ENSG00000174405.14	13	108212904	rs55999949	13	108246797	G	T	0.10011	0.0133	0.0086	0.121981	-0.718796	0.0454842	2.95767e-56	-0.0185032	0.0120216	0.123766	0.270377	0.105615	20	ENSG00000174405	13	108207439	108218368	-
TARS1	eQTL_BrainMeta	ENSG00000113407.14	5	33454394	rs11952399	5	33457038	G	A	0.34684	-0.0084	0.0054	0.119814	-0.330587	0.0311737	2.83478e-26	0.0254094	0.0165094	0.123783	0.183653	0.410984	20	ENSG00000113407	5	33440696	33468091	+
METTL24	eQTL_BrainMeta	ENSG00000053328.8	6	110302100	rs4945854	6	110357859	T	G	0.0822798	0.0144	0.0092	0.117532	-0.436259	0.0516853	3.15489e-17	-0.0330079	0.0214479	0.123809	0.304835	0.274304	10	ENSG00000053328	6	110243940	110358349	-
FOXP4	eQTL_eQTLGen	ENSG00000137166	6	41574405	rs913075	6	41601168	A	G	0.197652	0.0101	0.0065	0.120221	0.109249	0.0098004	7.37287e-29	0.0924494	0.0600723	0.123812	0.104977	0.89894	20	ENSG00000137166	6	41546381	41602384	+
TRPT1	eQTL_GTEx_Brain_Cerebellum	ENSG00000149743.13	11	64223887	rs11549691	11	64225815	T	C	0.06555	-0.0164	0.0103	0.111332	-0.572507	0.0954222	1.97652e-09	0.0286459	0.0186138	0.123814	0.255234	0.372055	13	ENSG00000149743	11	64223799	64226254	-
NCK2	eQTL_BrainMeta	ENSG00000071051.14	2	105819593	rs997522	2	105749775	G	A	0.37013	0.0086	0.0054	0.111252	-0.188126	0.0314841	2.29728e-09	-0.0457141	0.0297063	0.123836	0.123836	0.658854	20	ENSG00000071051	2	105744912	105894274	+
JARID2	eQTL_eQTLGen	ENSG00000008083	6	15384056	rs111919954	6	15234881	A	T	0.147745	0.0117	0.0076	0.123689	-0.512864	0.0114804	0	-0.0228131	0.0148275	0.123912	0.266729	0.415266	20	ENSG00000008083	6	15246069	15522042	+
ST14	eQTL_BrainMeta	ENSG00000149418.11	11	130185072	rs12575758	11	130162940	C	T	0.107712	0.0132	0.0085	0.120437	-0.564069	0.0498076	9.87308e-30	-0.0234014	0.0152101	0.123916	0.354281	0.22599	20	ENSG00000149418	11	130159782	130210362	+
SERPINF2	eQTL_GTEx_Brain_Cerebellum	ENSG00000167711.13	17	1742836	rs7213134	17	1732589	T	C	0.210997	-0.0101	0.0065	0.120221	0.834938	0.0762182	6.31745e-28	-0.0120967	0.00786294	0.123939	0.123939	0.674012	16	ENSG00000167711	17	1742836	1755265	+
PRPSAP1	eQTL_GTEx_Brain_Anterior_cingulate_cortex_BA24	ENSG00000161542.16	17	76309486	rs407281	17	76315262	T	C	0.295185	-0.009	0.0057	0.114348	-0.597194	0.0873974	8.31072e-12	0.0150705	0.00979614	0.123949	0.123949	0.29478	20	ENSG00000161542	17	76309478	76384521	-
SLC4A11	eQTL_GTEx_Brain_Frontal_Cortex_BA9	ENSG00000088836.12	20	3227417	rs1043159	20	3251385	T	C	0.286886	0.0093	0.0058	0.108836	0.508828	0.0932505	4.85414e-08	0.0182773	0.0118807	0.12395	0.12395	0.769456	20	ENSG00000088836	20	3227417	3239559	-
AKR1C2	eQTL_GTEx_Brain_Nucleus_accumbens_basal_ganglia	ENSG00000151632.17	10	4987400	rs36000835	10	4937596	A	G	0.117747	0.0125	0.008	0.11817	0.962437	0.109508	1.51204e-18	0.0129879	0.00844257	0.123956	0.123956	0.57965	20	ENSG00000151632	10	4987775	5018031	-
PMS2	eQTL_GTEx_Brain_Hypothalamus	ENSG00000122512.14	7	5973239	rs10224471	7	6064478	G	A	0.0602446	0.0167	0.0106	0.115148	-0.44621	0.062587	1.00781e-12	-0.0374263	0.0243287	0.123961	0.123961	0.0366357	20	ENSG00000122512	7	5970925	6009106	-
CTSK	eQTL_eQTLGen	ENSG00000143387	1	150801894	rs2089081	1	150827641	T	C	0.453982	0.008	0.0052	0.123936	0.627282	0.00757697	0	0.0127534	0.00829116	0.124001	0.0435775	0.0778381	20	ENSG00000143387	1	150794880	150809577	-
ABCA13	eQTL_eQTLGen	ENSG00000179869	7	48409478	rs6583456	7	48585153	T	A	0.182298	-0.0105	0.0067	0.117076	0.0807779	0.010051	9.2215e-16	-0.129986	0.0845057	0.124002	0.163332	0.148329	20	ENSG00000179869	7	48171458	48647497	+
TMOD3	eQTL_BrainMeta	ENSG00000138594.14	15	51888461	rs2554355	15	51851971	C	A	0.427441	-0.0083	0.0053	0.11734	0.25576	0.0312367	2.6603e-16	-0.0324523	0.0210982	0.12401	0.284749	0.30999	20	ENSG00000138594	15	51829628	51947295	+
HYAL1	eQTL_BrainMeta	ENSG00000114378.17	3	50306135	rs77097132	3	50263618	T	C	0.0988774	-0.014	0.0089	0.115711	0.414535	0.0566026	2.41405e-13	-0.0337728	0.0219595	0.124059	0.124059	0.1509	20	ENSG00000114378	3	50299890	50312381	-
MRPL10	eQTL_GTEx_Brain_Hypothalamus	ENSG00000159111.12	17	47823272	rs138041296	17	47833471	T	C	0.0466673	-0.019	0.0119	0.110346	-0.718111	0.125468	1.04377e-08	0.0264583	0.017204	0.124068	0.124068	0.482981	9	ENSG00000159111	17	47823272	47831541	-
CEP89	eQTL_GTEx_Brain_Cortex	ENSG00000121289.17	19	32875925	rs8111221	19	32951096	C	A	0.322379	-0.0087	0.0055	0.113691	-0.446115	0.0679025	5.03387e-11	0.0195017	0.012681	0.12408	0.12408	0.80166	18	ENSG00000121289	19	32875925	32971991	-
IMMT	eQTL_GTEx_Brain_Cortex	ENSG00000132305.20	2	86143932	rs34809504	2	86195670	C	G	0.52552	-0.0082	0.0052	0.114813	-0.3049	0.043865	3.63049e-12	0.0268941	0.0174882	0.124087	0.124087	0.9521	20	ENSG00000132305	2	86143932	86195472	-
BRD3OS	eQTL_BrainMeta	ENSG00000235106.10	9	134030074	rs410876	9	134028745	A	C	0.265669	0.009	0.0058	0.120728	-0.373031	0.0323723	1.00876e-30	-0.0241267	0.0156887	0.124087	0.355413	0.655696	20	ENSG00000235106	9	134025481	134034666	+
MALT1	eQTL_eQTLGen	ENSG00000172175	18	58712971	rs62093468	18	58735823	G	C	0.234496	0.0094	0.0061	0.123321	-0.218368	0.0092481	2.88834e-123	-0.0430466	0.0279939	0.124119	0.021433	0.434623	20	ENSG00000172175	18	58671465	58754477	+
NBR1	eQTL_BrainMeta	ENSG00000188554.15	17	43191086	rs72829113	17	43029818	T	C	0.328123	0.0087	0.0056	0.120287	-0.361036	0.0335018	4.4392e-27	-0.0240973	0.0156712	0.124128	0.249251	0.295188	20	ENSG00000188554	17	43170481	43211689	+
COX6B1	eQTL_eQTLGen	ENSG00000126267	19	35653552	rs4806187	19	35658859	A	G	0.508284	-0.008	0.0052	0.123936	0.353716	0.00776754	0	-0.022617	0.0147094	0.12415	0.273369	0.0607381	20	ENSG00000126267	19	35648323	35658782	+
MRPL10	eQTL_GTEx_Brain_Putamen_basal_ganglia	ENSG00000159111.12	17	47823272	rs77660208	17	47810888	A	C	0.0503151	-0.0187	0.0118	0.113024	-0.838078	0.132121	2.24977e-10	0.022313	0.0145126	0.124173	0.124173	0.498055	9	ENSG00000159111	17	47823272	47831541	-
CTNNBL1	eQTL_eQTLGen	ENSG00000132792	20	37783042	rs73290822	20	37697542	T	C	0.0455273	-0.0187	0.0121	0.122236	-0.255836	0.0170244	4.84222e-51	0.0730937	0.0475454	0.124208	0.246571	0.484467	20	ENSG00000132792	20	37693955	37872129	+
NIPAL1	eQTL_GTEx_Brain_Nucleus_accumbens_basal_ganglia	ENSG00000163293.11	4	47914206	rs98270	4	48017306	A	G	0.364043	-0.0085	0.0054	0.11547	0.315598	0.0440951	8.23345e-13	-0.026933	0.0175193	0.124212	0.124212	0.0807358	20	ENSG00000163293	4	47914142	48040173	+
ZNF814	eQTL_GTEx_Brain_Frontal_Cortex_BA9	ENSG00000204514.9	19	57848731	rs7250441	19	57865620	G	A	0.345569	0.0086	0.0055	0.117903	-0.509632	0.0606348	4.28072e-17	-0.0168749	0.0109773	0.12423	0.12423	0.506481	20	ENSG00000204514	19	57848731	57889074	-
PEAK1	eQTL_GTEx_Brain_Nucleus_accumbens_basal_ganglia	ENSG00000173517.10	15	77100656	rs11639197	15	77110886	A	G	0.363236	-0.0085	0.0054	0.11547	0.302264	0.0422907	8.8506e-13	-0.0281211	0.0182933	0.124236	0.274764	0.545127	20	ENSG00000173517	15	77100656	77420144	-
TCEA3	eQTL_GTEx_Brain_Nucleus_accumbens_basal_ganglia	ENSG00000204219.9	1	23381061	rs4649090	1	23455149	T	C	0.669692	-0.0086	0.0055	0.117903	0.463257	0.0552446	5.04822e-17	-0.0185642	0.0120771	0.124259	0.124259	0.74268	20	ENSG00000204219	1	23380909	23424748	-
PRSS3	eQTL_GTEx_Brain_Hippocampus	ENSG00000010438.16	9	33750466	rs855584	9	33749365	C	G	0.347643	0.0085	0.0054	0.11547	-0.444616	0.0623336	9.83145e-13	-0.0191176	0.0124375	0.124271	0.124271	0.124768	20	ENSG00000010438	9	33750679	33799231	+
TMED2	eQTL_eQTLGen	ENSG00000086598	12	123591558	rs4930709	12	123614546	T	C	0.263089	0.0091	0.0059	0.122983	0.172891	0.00930111	4.00372e-77	0.0526343	0.0342428	0.124271	0.367078	0.562653	20	ENSG00000086598	12	123584533	123598582	+
SLC46A3	eQTL_eQTLGen	ENSG00000139508	13	28709517	rs12864895	13	28690819	G	T	0.453528	0.008	0.0052	0.123936	0.313751	0.0087125	5.5089e-284	0.0254979	0.0165888	0.124279	0.43756	0.134638	20	ENSG00000139508	13	28700064	28718970	-
MRPL37	eQTL_GTEx_Brain_Cerebellum	ENSG00000116221.15	1	54184041	rs11206305	1	54222538	T	C	0.149288	0.0115	0.0074	0.120172	0.738282	0.0709717	2.41533e-25	0.0155767	0.0101345	0.124294	0.124294	0.0856333	13	ENSG00000116221	1	54184041	54225464	+
B3GAT2	eQTL_BrainMeta	ENSG00000112309.11	6	70906869	rs2748328	6	71015525	G	A	0.197827	0.0101	0.0065	0.120221	-0.430216	0.041133	1.33039e-25	-0.0234766	0.0152745	0.124299	0.124299	0.408499	20	ENSG00000112309	6	70856679	70957060	-
TLR10	eQTL_BrainMeta	ENSG00000174123.11	4	38777614	rs9995881	4	38781492	G	A	0.0579797	-0.0162	0.0102	0.112233	-0.379208	0.0621765	1.06808e-09	0.0427206	0.0277953	0.124299	0.212732	0.883971	20	ENSG00000174123	4	38772238	38782990	-
PKP1	eQTL_BrainMeta	ENSG00000081277.13	1	201308222	rs56287879	1	201268825	A	C	0.112885	-0.0125	0.0081	0.12278	-0.773479	0.045283	2.05572e-65	0.0161607	0.0105148	0.124306	0.577126	0.283187	20	ENSG00000081277	1	201283452	201332993	+
OAF	eQTL_GTEx_Brain_Frontal_Cortex_BA9	ENSG00000184232.8	11	120210767	rs1075790	11	120113211	A	C	0.321703	-0.0089	0.0056	0.111996	-0.233073	0.0386165	1.58398e-09	0.0381855	0.0248458	0.124319	0.124319	0.749154	20	ENSG00000184232	11	120211032	120230334	+
RGPD8	eQTL_GTEx_Brain_Hypothalamus	ENSG00000169629.11	2	112370092	rs55979927	2	112358021	A	G	0.1581	0.0109	0.007	0.119437	-0.92411	0.0968137	1.35791e-21	-0.0117951	0.00767499	0.124336	0.124336	0.360827	20	ENSG00000169629	2	112368369	112434488	-
CTSB	eQTL_GTEx_Brain_Caudate_basal_ganglia	ENSG00000164733.20	8	11842524	rs1293296	8	11853648	C	A	0.288912	0.0106	0.0067	0.113629	0.370702	0.0573099	9.90585e-11	0.0285944	0.0186066	0.124345	0.124345	0.0355515	20	ENSG00000164733	8	11842524	11869533	-
SIDT1	eQTL_GTEx_Brain_Hypothalamus	ENSG00000072858.10	3	113532296	rs41271369	3	113603575	A	G	0.21116	-0.0101	0.0064	0.114537	0.373148	0.0552855	1.48379e-11	-0.027067	0.017614	0.124372	0.124372			ENSG00000072858	3	113532555	113629575	+
FAM178B	eQTL_BrainMeta	ENSG00000168754.15	2	96931231	rs17119656	2	96912592	A	C	0.117999	-0.0123	0.0079	0.11948	-0.449714	0.0471097	1.34683e-21	0.0273507	0.0177988	0.124377	0.251036	0.764643	20	ENSG00000168754	2	96875882	96986580	-
DYNC1I1	eQTL_GTEx_Brain_Cerebellar_Hemisphere	ENSG00000158560.14	7	95772506	rs2690291	7	95819192	A	G	0.47125	-0.0081	0.0052	0.119306	0.48597	0.0521157	1.1117e-20	-0.0166677	0.0108485	0.124439	0.124439	0.00645841	20	ENSG00000158560	7	95772506	96110322	+
TMEM63A	eQTL_eQTLGen	ENSG00000196187	1	225863958	rs6965	1	225845775	G	A	0.353191	-0.0083	0.0054	0.124284	0.403145	0.00815551	0	-0.0205881	0.0134012	0.124466	0.0669255	0.541485	20	ENSG00000196187	1	225845536	225882380	-
GTF2H1	eQTL_GTEx_Brain_Hypothalamus	ENSG00000110768.11	11	18322295	rs10832921	11	18359288	T	C	0.705443	-0.0088	0.0056	0.116083	0.467653	0.0640559	2.8627e-13	-0.0188174	0.0122489	0.124478	0.124478	0.136205	16	ENSG00000110768	11	18322295	18367045	+
ACO1	eQTL_GTEx_Brain_Caudate_basal_ganglia	ENSG00000122729.18	9	32384603	rs10970987	9	32457191	C	T	0.0811	0.0149	0.0094	0.112942	0.625605	0.100338	4.51762e-10	0.0238169	0.0155034	0.12448	0.12448	0.717876	20	ENSG00000122729	9	32384603	32454769	+
PRAME	eQTL_GTEx_Brain_Substantia_nigra	ENSG00000185686.17	22	22547701	rs467133	22	22576156	G	A	0.244335	0.0097	0.0061	0.111798	0.930969	0.156532	2.72338e-09	0.0104193	0.00678247	0.124489	0.124489	0.508072	7	ENSG00000185686	22	22547701	22559361	-
CNGB1	eQTL_BrainMeta	ENSG00000070729.14	16	57926734	rs247065	16	57923234	G	C	0.398027	-0.0082	0.0053	0.121822	-0.383859	0.0298729	8.63062e-38	0.021362	0.0139069	0.12452	0.28205	0.920158	15	ENSG00000070729	16	57882340	57971128	-
COL22A1	eQTL_BrainMeta	ENSG00000169436.17	8	138751138	rs62528817	8	138879243	A	G	0.0873333	0.0143	0.0091	0.116083	0.368958	0.0506898	3.36948e-13	0.0387578	0.0252323	0.124529	0.291751	0.951784	6	ENSG00000169436	8	138588235	138914041	-
NPIPA2	eQTL_eQTLGen	ENSG00000254852	16	14756740	rs62039529	16	15112127	C	A	0.158275	-0.0122	0.0079	0.122515	0.446425	0.0300615	6.9156e-50	-0.0273282	0.0177916	0.124533	0.321447	0.0152845	20	ENSG00000254852	16	14742533	14765462	+
CDC23	eQTL_eQTLGen	ENSG00000094880	5	138200496	rs2863	5	138187749	A	C	0.0423085	-0.0203	0.013	0.118397	0.180341	0.0211395	1.4509e-17	-0.112565	0.0732833	0.124534	0.0564372	0.562831	20	ENSG00000094880	5	138187650	138213343	-
GNAI2	eQTL_eQTLGen	ENSG00000114353	3	50242827	rs2097247	3	50253470	T	C	0.0988599	-0.0141	0.009	0.117193	-0.114887	0.0147234	6.0453e-15	0.122729	0.0799012	0.124535	0.124535	0.257245	20	ENSG00000114353	3	50226292	50259362	+
RPS6KA5	eQTL_eQTLGen	ENSG00000100784	14	90954251	rs41313505	14	91114996	C	T	0.0395277	0.0203	0.0132	0.124078	0.63158	0.0208754	4.5183e-201	0.0321416	0.0209269	0.124564	0.0680855	0.202413	20	ENSG00000100784	14	90847861	91060641	-
DYNLT1	eQTL_BrainMeta	ENSG00000146425.11	6	158640608	rs2306751	6	158644726	C	G	0.425487	0.0082	0.0053	0.121822	-0.392746	0.0308665	4.34937e-37	-0.0208786	0.0135941	0.124573	0.124573	0.0281088	20	ENSG00000146425	6	158636474	158644743	-
IQCB1	eQTL_GTEx_Brain_Cerebellum	ENSG00000173226.16	3	121769763	rs7642303	3	121765813	T	G	0.635227	-0.0084	0.0054	0.119814	0.644254	0.0665938	3.87417e-22	-0.0130383	0.00848945	0.12458	0.267208	0.166118	20	ENSG00000173226	3	121769761	121835079	-
NHSL1	eQTL_eQTLGen	ENSG00000135540	6	138557307	rs4397246	6	138596133	T	C	0.262618	0.0091	0.0059	0.122983	-0.273582	0.0163951	1.63495e-62	-0.0332624	0.0216577	0.124581	0.101386	0.792281	20	ENSG00000135540	6	138422043	138692571	-
PCM1	eQTL_GTEx_Brain_Substantia_nigra	ENSG00000078674.17	8	17922840	rs478420	8	17935344	A	G	0.632258	0.0085	0.0054	0.11547	-0.412826	0.0589088	2.41949e-12	-0.0205898	0.0134065	0.124585	0.124585	0.889115	20	ENSG00000078674	8	17922968	18029948	+
RGPD8	eQTL_GTEx_Brain_Anterior_cingulate_cortex_BA24	ENSG00000169629.11	2	112370092	rs55979927	2	112358021	A	G	0.1581	0.0109	0.007	0.119437	-0.961868	0.103406	1.37961e-20	-0.0113321	0.00737877	0.124594	0.29503	0.223064	20	ENSG00000169629	2	112368369	112434488	-
SLCO4A1	eQTL_eQTLGen	ENSG00000101187	20	62664144	rs2236553	20	62658391	C	T	0.243326	-0.0095	0.0061	0.119381	0.0993101	0.0107504	2.5162e-20	-0.09566	0.0622905	0.12461	0.280817	0.16857	13	ENSG00000101187	20	62642503	62685785	+
ABHD11	eQTL_GTEx_Brain_Nucleus_accumbens_basal_ganglia	ENSG00000106077.18	7	73736094	rs10226706	7	73751424	C	A	0.480843	-0.0083	0.0052	0.110454	-0.348916	0.0620878	1.9127e-08	0.023788	0.0154928	0.12468	0.12468	0.64125	11	ENSG00000106077	7	73736094	73738852	-
IQUB	eQTL_BrainMeta	ENSG00000164675.11	7	123493635	rs1404900	7	123513198	T	C	0.357164	0.0084	0.0054	0.119814	-0.335706	0.0350918	1.10581e-21	-0.0250219	0.0162968	0.124688	0.0380306	0.889262	20	ENSG00000164675	7	123452193	123535077	-
ELP3	eQTL_eQTLGen	ENSG00000134014	8	28140414	rs2305452	8	28093018	A	G	0.311168	-0.0086	0.0056	0.124608	0.539155	0.00793547	0	-0.0159509	0.0103893	0.124705	0.585011	0.542048	20	ENSG00000134014	8	28089673	28191156	+
ELP3	eQTL_GTEx_Brain_Putamen_basal_ganglia	ENSG00000134014.16	8	28089673	rs11779927	8	28090270	G	A	0.312525	-0.0087	0.0056	0.120287	0.697138	0.0694398	1.02236e-23	-0.0124796	0.00812845	0.124711	0.124711	0.512285	20	ENSG00000134014	8	28089673	28191156	+
MUL1	eQTL_GTEx_Brain_Cortex	ENSG00000090432.6	1	20499448	rs529974	1	20500417	A	G	0.367109	-0.0084	0.0054	0.119814	-0.556743	0.058363	1.43783e-21	0.0150878	0.00982738	0.124716	0.107933	0.0941043	20	ENSG00000090432	1	20499448	20508151	-
AK5	eQTL_eQTLGen	ENSG00000154027	1	77420992	rs12733666	1	77462135	G	C	0.204594	-0.0103	0.0067	0.124217	0.302853	0.0107271	2.33378e-175	-0.0340099	0.0221557	0.124774	0.531182	0.957935	20	ENSG00000154027	1	77282019	77559966	+
SNAP23	eQTL_BrainMeta	ENSG00000092531.10	15	42518294	rs41315252	15	42545299	G	A	0.151436	-0.0112	0.0072	0.119814	-0.323873	0.0341559	2.49025e-21	0.0345815	0.0225281	0.124775	0.124775	0.263717	20	ENSG00000092531	15	42491233	42545356	+
DENND6B	eQTL_GTEx_Brain_Frontal_Cortex_BA9	ENSG00000205593.11	22	50309030	rs62241233	22	50319112	C	T	0.351655	-0.0086	0.0055	0.117903	0.321751	0.0399473	7.98746e-16	-0.0267287	0.0174131	0.124789	0.124789	0.133129	20	ENSG00000205593	22	50309030	50327012	-
RYK	eQTL_eQTLGen	ENSG00000163785	3	134158081	rs6772406	3	134491341	A	G	0.32285	0.0085	0.0055	0.122236	0.117166	0.00888213	9.86029e-40	0.0725466	0.047263	0.124795	0.399779	0.3969	20	ENSG00000163785	3	134065303	134250859	-
KIF6	eQTL_GTEx_Brain_Cortex	ENSG00000164627.17	6	39329990	rs113412831	6	39725417	T	A	0.083033	-0.0143	0.0092	0.120101	0.716365	0.0735823	2.12647e-22	-0.0199619	0.0130053	0.124806	0.124806	0.991094	15	ENSG00000164627	6	39329990	39725408	-
ZNF830	eQTL_eQTLGen	ENSG00000198783	17	34962658	rs3744357	17	35007093	T	C	0.0931584	-0.0135	0.0087	0.120728	-0.129526	0.0123913	1.4196e-25	0.104226	0.067904	0.124807	0.206029	0.579022	20	ENSG00000198783	17	34961540	34963777	+
TTLL13P	eQTL_BrainMeta	ENSG00000213471.10	15	90257506	rs2063738	15	90238864	C	A	0.426	0.0082	0.0053	0.121822	-0.356488	0.0292843	4.31048e-34	-0.0230022	0.0149869	0.124827	0.124827	0.675259	20	ENSG00000213471	15	90249530	90265482	+
GCLM	eQTL_GTEx_Brain_Nucleus_accumbens_basal_ganglia	ENSG00000023909.9	1	93885205	rs10874812	1	93927057	A	T	0.173848	-0.011	0.0069	0.110891	-0.370686	0.0653733	1.42552e-08	0.0296747	0.0193358	0.124857	0.124857	0.424232	20	ENSG00000023909	1	93885199	93909456	-
CTSW	eQTL_GTEx_Brain_Hypothalamus	ENSG00000172543.7	11	65879809	rs656980	11	65888811	A	G	0.1979	0.0103	0.0065	0.113054	-0.588946	0.0955937	7.23188e-10	-0.0174889	0.0113959	0.124866	0.124866	0.910114	14	ENSG00000172543	11	65879809	65883741	+
ERMAP	eQTL_GTEx_Brain_Cortex	ENSG00000164010.13	1	42817124	rs12406279	1	42844968	G	A	0.185343	0.0105	0.0067	0.117076	-0.672022	0.0887204	3.60232e-14	-0.0156245	0.0101811	0.124867	0.124867	0.288002	4	ENSG00000164010	1	42817122	42844991	+
CCDC57	eQTL_GTEx_Brain_Nucleus_accumbens_basal_ganglia	ENSG00000176155.18	17	82101460	rs4482345	17	82195043	A	G	0.406688	-0.0083	0.0053	0.11734	-0.259029	0.0336272	1.32943e-14	0.0320427	0.0208796	0.124871	0.124871	0.580048	20	ENSG00000176155	17	82101460	82212878	-
ELP3	eQTL_GTEx_Brain_Cerebellum	ENSG00000134014.16	8	28089673	rs11779927	8	28090270	G	A	0.312525	-0.0087	0.0056	0.120287	0.642184	0.0651491	6.38354e-23	-0.0135475	0.00882788	0.124875	0.124875	0.478675	20	ENSG00000134014	8	28089673	28191156	+
CUEDC2	eQTL_GTEx_Brain_Cerebellum	ENSG00000107874.10	10	102423245	rs6584499	10	102428502	T	G	0.680277	0.0087	0.0055	0.113691	0.263329	0.0416126	2.48197e-10	0.0330385	0.0215291	0.124882	0.124882	0.0860198	17	ENSG00000107874	10	102423245	102432584	-
WDR36	eQTL_BrainMeta	ENSG00000134987.12	5	111111108	rs1862291	5	111136481	G	A	0.181328	-0.0104	0.0067	0.120605	0.424335	0.0416517	2.25039e-24	-0.0245089	0.0159716	0.124899	0.124899	0.991859	20	ENSG00000134987	5	111092321	111130502	+
BEND3	eQTL_eQTLGen	ENSG00000178409	6	107090348	rs12208103	6	107121227	T	C	0.377352	0.0084	0.0054	0.119814	-0.0847419	0.00905672	8.21883e-21	-0.0991245	0.0645975	0.124908	0.124908	0.373261	20	ENSG00000178409	6	107065182	107115515	-
METTL24	eQTL_GTEx_Brain_Cerebellar_Hemisphere	ENSG00000053328.8	6	110245928	rs4945854	6	110357859	G	T	0.91772	-0.0144	0.0092	0.117532	1.19473	0.154073	8.88146e-15	-0.0120529	0.00785579	0.124962	0.124962	0.270292	11	ENSG00000053328	6	110243940	110358349	-
GPRC5B	eQTL_BrainMeta	ENSG00000167191.12	16	19871429	rs6497402	16	19758072	G	A	0.1788	-0.0105	0.0068	0.12256	-0.577721	0.0427785	1.4621e-41	0.0181748	0.0118471	0.124999	0.0565107	0.505302	20	ENSG00000167191	16	19856691	19886167	-
ARL4D	eQTL_GTEx_Brain_Cerebellum	ENSG00000175906.4	17	43398959	rs12950779	17	43154506	T	C	0.3288	0.0086	0.0055	0.117903	-0.478723	0.0603684	2.19102e-15	-0.0179645	0.0117101	0.125005	0.125005	0.49206	19	ENSG00000175906	17	43398993	43401137	+
AKR1C1	eQTL_GTEx_Brain_Cerebellum	ENSG00000187134.13	10	4963253	rs36000835	10	4937596	A	G	0.117747	0.0125	0.008	0.11817	-0.972967	0.120651	7.36529e-16	-0.0128473	0.00837519	0.125037	0.296772	0.140778	20	ENSG00000187134	10	4963253	4983283	+
TYW1	eQTL_GTEx_Brain_Nucleus_accumbens_basal_ganglia	ENSG00000198874.12	7	66995173	rs56106251	7	67101219	G	A	0.22569	0.0096	0.0062	0.121529	0.95301	0.084703	2.2846e-29	0.0100733	0.00656702	0.125047	0.125047	0.26185	11	ENSG00000198874	7	66995173	67239514	+
PLEKHA7	eQTL_eQTLGen	ENSG00000166689	11	16895856	rs10734250	11	17006008	G	A	0.362267	-0.0083	0.0054	0.124284	0.193425	0.00815898	3.05355e-124	-0.0429107	0.0279764	0.125075	0.113657	0.370939	20	ENSG00000166689	11	16777297	17014414	-
GEM	eQTL_eQTLGen	ENSG00000164949	8	94255802	rs10956904	8	94192889	T	G	0.4736	-0.0081	0.0052	0.119306	-0.0721476	0.00821334	1.57481e-18	0.11227	0.0731989	0.125088	0.125088	0.211893	20	ENSG00000164949	8	94249253	94262350	-
TCEA3	eQTL_GTEx_Brain_Anterior_cingulate_cortex_BA24	ENSG00000204219.9	1	23381061	rs4649090	1	23455149	T	C	0.669692	-0.0086	0.0055	0.117903	0.618315	0.0785338	3.45599e-15	-0.0139088	0.00906887	0.125108	0.125108	0.485955	20	ENSG00000204219	1	23380909	23424748	-
C8orf76	eQTL_eQTLGen	ENSG00000189376	8	123230672	rs78365567	8	123293152	G	A	0.0177071	0.0291	0.0188	0.121653	-0.385356	0.0339736	8.05261e-30	-0.0755146	0.0492382	0.125114	0.120974	0.879393	4	ENSG00000189376	8	123219967	123241377	-
PAK1IP1	eQTL_BrainMeta	ENSG00000111845.5	6	10702377	rs116316806	6	10707661	C	G	0.0284327	-0.0225	0.0146	0.123293	-1.34499	0.0861459	5.94303e-55	0.0167287	0.0109078	0.125117	0.174019	0.613118	11	ENSG00000111845	6	10694972	10709782	+
PSTPIP1	eQTL_eQTLGen	ENSG00000140368	15	77015417	rs17381821	15	77111135	A	T	0.275928	0.0089	0.0058	0.124911	0.396818	0.00869106	0	0.0224284	0.0146245	0.125124	0.0396713	0.289886	20	ENSG00000140368	15	76993359	77037475	+
RNF14	eQTL_BrainMeta	ENSG00000013561.18	5	141974310	rs252110	5	141959957	A	G	0.148418	0.0111	0.0072	0.123155	0.573572	0.0382491	7.83403e-51	0.0193524	0.0126191	0.125132	0.30122	0.0880296	20	ENSG00000013561	5	141958328	141990292	+
PRPSAP1	eQTL_GTEx_Brain_Hippocampus	ENSG00000161542.16	17	76309486	rs407281	17	76315262	T	C	0.295185	-0.009	0.0057	0.114348	-0.491489	0.0762997	1.18254e-10	0.0183117	0.0119407	0.125141	0.125141	0.391666	20	ENSG00000161542	17	76309478	76384521	-
AK8	eQTL_eQTLGen	ENSG00000165695	9	132802178	rs215180	9	132801485	G	A	0.266707	0.0091	0.0059	0.122983	-0.136905	0.00954281	1.12209e-46	-0.0664694	0.0433439	0.125144	0.54525	0.0562297	20	ENSG00000165695	9	132725578	132878777	-
AKR1C2	eQTL_GTEx_Brain_Cerebellum	ENSG00000151632.17	10	4987400	rs36000835	10	4937596	A	G	0.117747	0.0125	0.008	0.11817	0.954091	0.119317	1.28242e-15	0.0131015	0.00854352	0.125153	0.125153	0.557317	20	ENSG00000151632	10	4987775	5018031	-
HAGH	eQTL_GTEx_Brain_Anterior_cingulate_cortex_BA24	ENSG00000063854.12	16	1795620	rs7185299	16	1829422	T	C	0.139189	0.0118	0.0075	0.115642	0.381481	0.0556327	7.02563e-12	0.0309321	0.0201711	0.125156	0.125156	0.0302788	20	ENSG00000063854	16	1795620	1827157	-
ZNF322	eQTL_eQTLGen	ENSG00000181315	6	26647068	rs2504566	6	26660260	C	G	0.428093	0.0083	0.0054	0.124284	-0.420286	0.0186454	1.64561e-112	-0.0197485	0.0128782	0.125159	0.0980203	0.328759	20	ENSG00000181315	6	26634383	26659752	-
ESYT3	eQTL_GTEx_Brain_Cerebellum	ENSG00000158220.13	3	138434613	rs11923795	3	138438340	G	A	0.205373	-0.01	0.0064	0.11817	-0.723834	0.0905866	1.34373e-15	0.0138153	0.00900927	0.125163	0.125163	0.362509	20	ENSG00000158220	3	138434586	138481686	+
GTF2H1	eQTL_BrainMeta	ENSG00000110768.12	11	18344670	rs3825025	11	18322275	C	G	0.289967	0.0086	0.0056	0.124608	-0.877894	0.0318118	1.22733e-167	-0.00979617	0.00638877	0.125192	0.153818	0.140002	20	ENSG00000110768	11	18322295	18367045	+
EIF3E	eQTL_GTEx_Brain_Cortex	ENSG00000104408.9	8	108201743	rs13282825	8	108251008	C	T	0.578389	-0.0082	0.0052	0.114813	-0.26236	0.03997	5.24093e-11	0.0312548	0.020384	0.125203	0.125203	0.842145	20	ENSG00000104408	8	108162787	108443496	-
KIAA0513	eQTL_GTEx_Brain_Cerebellum	ENSG00000135709.12	16	85027751	rs1976382	16	85095553	C	T	0.356332	0.0085	0.0054	0.11547	0.314449	0.0463854	1.20967e-11	0.0270314	0.0176298	0.125206	0.125206	0.552556	20	ENSG00000135709	16	85027782	85094230	+
LIG3	eQTL_GTEx_Brain_Nucleus_accumbens_basal_ganglia	ENSG00000005156.11	17	34980494	rs1634800	17	35056011	T	C	0.457246	0.0081	0.0052	0.119306	-0.473508	0.0545326	3.85354e-18	-0.0171064	0.0111572	0.125223	0.125223	0.71779	20	ENSG00000005156	17	34980512	35009743	+
BBS2	eQTL_eQTLGen	ENSG00000125124	16	56493446	rs9940094	16	56472214	A	C	0.2525	-0.0092	0.006	0.125194	-0.926123	0.00790098	0	0.00993389	0.00647918	0.125226	0.00525684	0.192279	20	ENSG00000125124	16	56465640	56582667	-
MBLAC1	eQTL_GTEx_Brain_Cerebellum	ENSG00000214309.4	7	100126694	rs140986444	7	100090346	C	T	0.0434543	0.0198	0.0126	0.116083	0.967814	0.138523	2.81465e-12	0.0204585	0.0133443	0.125244	0.125244	0.329776	20	ENSG00000214309	7	100126785	100128495	+
RAB3A	eQTL_eQTLGen	ENSG00000105649	19	18200413	rs73001407	19	18174832	A	G	0.216934	-0.0098	0.0062	0.113959	0.0598532	0.00950292	3.0073e-10	-0.163734	0.106799	0.12525	0.12525	0.0588929	20	ENSG00000105649	19	18196784	18204042	-
PPIL1	eQTL_eQTLGen	ENSG00000137168	6	36864815	rs3778017	6	36874407	C	T	0.439946	-0.008	0.0052	0.123936	0.145762	0.00793954	2.79709e-75	-0.054884	0.0357996	0.125254	0.085026	0.359637	20	ENSG00000137168	6	36854827	36874803	-
NIPAL1	eQTL_GTEx_Brain_Caudate_basal_ganglia	ENSG00000163293.11	4	47914206	rs98270	4	48017306	A	G	0.364043	-0.0085	0.0054	0.11547	0.28761	0.0425415	1.37329e-11	-0.0295539	0.0192776	0.125259	0.125259	0.166738	20	ENSG00000163293	4	47914142	48040173	+
SNAPC4	eQTL_GTEx_Brain_Hypothalamus	ENSG00000165684.4	9	136375577	rs41298149	9	136404280	A	G	0.0281	-0.0248	0.0158	0.116503	0.998013	0.139843	9.56196e-13	-0.0248494	0.0162098	0.12528	0.12528	0.932737	10	ENSG00000165684	9	136375567	136400176	-
VPS53	eQTL_GTEx_Brain_Caudate_basal_ganglia	ENSG00000141252.19	17	508668	rs72477027	17	535410	A	G	0.0347347	0.0232	0.0147	0.114513	0.809897	0.125956	1.27594e-10	0.0286456	0.0186892	0.125341	0.306318	0.681832	19	ENSG00000141252	17	508503	721717	-
BCAS3	eQTL_BrainMeta	ENSG00000141376.23	17	61035145	rs117023868	17	60677901	A	C	0.07025	-0.0157	0.0102	0.123752	1.10687	0.0662921	1.38015e-62	-0.0141841	0.00925422	0.125346	0.242677	0.244194	12	ENSG00000141376	17	60677453	61392838	+
ZNF358	eQTL_BrainMeta	ENSG00000198816.7	19	7518158	rs10417594	19	7538770	A	G	0.284042	-0.0091	0.0057	0.110379	-0.159401	0.0291239	4.41974e-08	0.0570888	0.0372491	0.125369	0.125369	0.0736368	10	ENSG00000198816	19	7515292	7521025	+
ZMAT2	eQTL_BrainMeta	ENSG00000146007.11	5	140702683	rs801176	5	140707425	A	G	0.439488	0.008	0.0052	0.123936	0.573684	0.0327125	7.45729e-69	0.013945	0.00909904	0.125381	0.145006	0.108988	20	ENSG00000146007	5	140698680	140706686	+
THEM5	eQTL_BrainMeta	ENSG00000196407.12	1	151850406	rs7551806	1	151839431	C	A	0.508657	-0.0082	0.0052	0.114813	0.288348	0.0443541	7.97688e-11	-0.0284379	0.0185567	0.125403	0.125403	0.671081	12	ENSG00000196407	1	151847101	151853712	-
CREG2	eQTL_BrainMeta	ENSG00000175874.10	2	101366526	rs4850970	2	101381193	A	C	0.491946	-0.008	0.0052	0.123936	-0.520657	0.0299398	9.79672e-68	0.0153652	0.0100264	0.125405	0.119697	0.190801	20	ENSG00000175874	2	101345550	101387503	-
NDUFS5	eQTL_GTEx_Brain_Cerebellum	ENSG00000168653.10	1	39026318	rs6682588	1	39056137	G	C	0.301903	-0.0088	0.0057	0.122622	-0.682324	0.0542441	2.76267e-36	0.0128971	0.00841649	0.125433	0.125433	0.841854	20	ENSG00000168653	1	39026318	39034636	+
LYZ	eQTL_GTEx_Brain_Caudate_basal_ganglia	ENSG00000090382.6	12	69348341	rs4761234	12	69338325	C	T	0.477053	-0.0083	0.0052	0.110454	-0.401007	0.0732632	4.41202e-08	0.0206979	0.0135075	0.125441	0.125441	0.417991	18	ENSG00000090382	12	69348381	69354234	+
RCVRN	eQTL_GTEx_Brain_Substantia_nigra	ENSG00000109047.7	17	9896320	rs1047367	17	9915809	C	T	0.571472	0.0084	0.0053	0.112988	-0.766167	0.127865	2.07253e-09	-0.0109637	0.00715544	0.12547	0.12547	0.523851	11	ENSG00000109047	17	9896320	9905271	-
PCDHA6	eQTL_GTEx_Brain_Cerebellar_Hemisphere	ENSG00000081842.17	5	140827958	rs114075983	5	140909767	A	G	0.102659	0.0136	0.0086	0.113788	0.668949	0.108137	6.16705e-10	0.0203304	0.0132694	0.125492	0.125492	0.123203	20	ENSG00000081842	5	140827958	141012347	+
TRPT1	eQTL_GTEx_Brain_Substantia_nigra	ENSG00000149743.13	11	64223887	rs11549691	11	64225815	T	C	0.06555	-0.0164	0.0103	0.111332	-0.762498	0.135461	1.81344e-08	0.0215083	0.0140383	0.125494	0.125494	0.699545	16	ENSG00000149743	11	64223799	64226254	-
WDR11	eQTL_GTEx_Brain_Nucleus_accumbens_basal_ganglia	ENSG00000120008.15	10	120851346	rs7076911	10	120864758	C	T	0.343545	0.0085	0.0055	0.122236	-0.627238	0.0539817	3.28235e-31	-0.0135515	0.00884582	0.125531	0.0835593	0.0593786	20	ENSG00000120008	10	120851305	120909524	+
PHLDB3	eQTL_GTEx_Brain_Hippocampus	ENSG00000176531.10	19	43475103	rs2682551	19	43499556	C	T	0.459976	0.0082	0.0052	0.114813	0.456271	0.0706677	1.07102e-10	0.0179718	0.0117317	0.125548	0.125548	0.830418	20	ENSG00000176531	19	43474954	43504935	-
ATRN	eQTL_eQTLGen	ENSG00000088812	20	3561068	rs170974	20	3618465	A	G	0.442192	-0.0081	0.0052	0.119306	0.067303	0.00796862	3.0145e-17	-0.120351	0.0785656	0.125558	0.307113	0.34027	20	ENSG00000088812	20	3471018	3651118	+
GDE1	eQTL_BrainMeta	ENSG00000006007.12	16	19511908	rs916076	16	19501640	C	T	0.146816	-0.0114	0.0073	0.118372	-0.294025	0.0373369	3.40955e-15	0.0387721	0.0253113	0.125568	0.125568	0.915578	20	ENSG00000006007	16	19501693	19522123	-
GPA33	eQTL_eQTLGen	ENSG00000143167	1	167109658	rs35607776	1	167086542	G	C	0.06677	0.016	0.0104	0.123936	-0.267264	0.0163366	3.70334e-60	-0.0598659	0.0390845	0.125596	0.0048871	0.604444	20	ENSG00000143167	1	167052836	167166479	-
METTL24	eQTL_GTEx_Brain_Cerebellum	ENSG00000053328.8	6	110245928	rs4945854	6	110357859	G	T	0.91772	-0.0144	0.0092	0.117532	1.12288	0.150898	9.96839e-14	-0.0128242	0.0083725	0.125596	0.125596	0.194653	7	ENSG00000053328	6	110243940	110358349	-
ZBBX	eQTL_GTEx_Brain_Cortex	ENSG00000169064.12	3	167240287	rs6777059	3	167405809	T	C	0.115573	-0.0126	0.008	0.115256	-0.508002	0.0772338	4.78569e-11	0.0248031	0.0161932	0.125597	0.125597	0.463642	10	ENSG00000169064	3	167239843	167407874	-
OXTR	eQTL_eQTLGen	ENSG00000180914	3	8760018	rs171029	3	8940797	G	A	0.309276	0.0087	0.0056	0.120287	0.0787972	0.00860983	5.58888e-20	0.11041	0.0720852	0.125606	0.432088	0.202071	20	ENSG00000180914	3	8750381	8769628	-
CCP110	eQTL_BrainMeta	ENSG00000103540.16	16	19538610	rs11648696	16	19546242	A	T	0.151359	-0.0114	0.0072	0.113346	-0.247875	0.0410368	1.53831e-09	0.045991	0.0300283	0.125624	0.125624	0.814482	20	ENSG00000103540	16	19523811	19553408	+
IQCB1	eQTL_GTEx_Brain_Cerebellar_Hemisphere	ENSG00000173226.16	3	121769763	rs7642303	3	121765813	T	G	0.635227	-0.0084	0.0054	0.119814	0.649419	0.0741782	2.04376e-18	-0.0129346	0.00844536	0.125629	0.294264	0.154122	20	ENSG00000173226	3	121769761	121835079	-
WDR55	eQTL_GTEx_Brain_Cerebellum	ENSG00000120314.18	5	140664676	rs801181	5	140713229	T	C	0.439533	0.0082	0.0052	0.114813	0.282487	0.0439791	1.3343e-10	0.0290279	0.0189546	0.125659	0.125659	0.0769028	20	ENSG00000120314	5	140664868	140674124	+
FMNL3	eQTL_BrainMeta	ENSG00000161791.14	12	49672332	rs76059547	12	49706288	T	C	0.0518433	-0.018	0.0116	0.120728	-0.690085	0.0729606	3.12914e-21	0.0260837	0.0170342	0.125707	0.0242977	0.0450482	20	ENSG00000161791	12	49636499	49708165	-
SIDT2	eQTL_BrainMeta	ENSG00000149577.16	11	117188090	rs236916	11	117218912	A	G	0.128063	-0.0117	0.0076	0.123689	-0.659838	0.0445951	1.55013e-49	0.0177316	0.0115802	0.125718	0.0205007	0.0681465	20	ENSG00000149577	11	117178736	117197445	+
HS3ST1	eQTL_BrainMeta	ENSG00000002587.10	4	11411357	rs722213	4	11393457	G	A	0.183459	-0.0107	0.0068	0.115596	-0.274194	0.0413629	3.38005e-11	0.0390235	0.0254891	0.125772	0.125772	0.984453	20	ENSG00000002587	4	11393150	11429564	-
BCAT2	eQTL_GTEx_Brain_Cerebellar_Hemisphere	ENSG00000105552.14	19	48795062	rs137909099	19	48821073	T	C	0.0210542	-0.0268	0.0169	0.112785	0.670183	0.114113	4.27979e-09	-0.0399891	0.0261201	0.125777	0.125777			ENSG00000105552	19	48795062	48811029	-
TCEA3	eQTL_GTEx_Brain_Caudate_basal_ganglia	ENSG00000204219.9	1	23381061	rs4649090	1	23455149	T	C	0.669692	-0.0086	0.0055	0.117903	0.481673	0.063991	5.18394e-14	-0.0178544	0.0116623	0.125781	0.125781	0.632894	20	ENSG00000204219	1	23380909	23424748	-
RGPD8	eQTL_GTEx_Brain_Hippocampus	ENSG00000169629.11	2	112370092	rs55979927	2	112358021	A	G	0.1581	0.0109	0.007	0.119437	-0.90669	0.108242	5.45114e-17	-0.0120217	0.00785265	0.12579	0.12579	0.24583	20	ENSG00000169629	2	112368369	112434488	-
SGMS1	eQTL_BrainMeta	ENSG00000198964.14	10	50465374	rs1210066	10	50450397	T	C	0.409205	0.0082	0.0053	0.121822	-0.333132	0.0314982	3.84087e-26	-0.0246148	0.0160789	0.1258	0.1258	0.417656	20	ENSG00000198964	10	50305586	50625163	-
HPF1	eQTL_BrainMeta	ENSG00000056050.7	4	169743707	rs11540095	4	169757842	T	C	0.20685	0.0099	0.0064	0.121893	0.313613	0.0295007	2.14505e-26	0.0315676	0.0206222	0.12583	0.0392178	0.471276	17	ENSG00000056050	4	169729470	169757944	-
FAF1	eQTL_eQTLGen	ENSG00000185104	1	50698648	rs113923006	1	50690604	G	C	0.104514	-0.0128	0.0083	0.123033	-0.151558	0.012041	2.4959e-36	0.0844561	0.055174	0.125838	0.073398	0.00586375	20	ENSG00000185104	1	50437028	50960267	-
SEMA3B	eQTL_BrainMeta	ENSG00000012171.20	3	50272553	rs77097132	3	50263618	T	C	0.0988774	-0.014	0.0089	0.115711	0.36982	0.0556707	3.07381e-11	-0.0378563	0.0247313	0.125843	0.125843	0.305955	15	ENSG00000012171	3	50267558	50277546	+
TTC7B	eQTL_eQTLGen	ENSG00000165914	14	90670522	rs58746748	14	90824946	T	C	0.320018	0.0087	0.0056	0.120287	0.0836564	0.00937537	4.53818e-19	0.103997	0.0679475	0.125882	0.0341921	0.544349	20	ENSG00000165914	14	90524564	90816479	-
UPK1A	eQTL_GTEx_Brain_Cerebellum	ENSG00000105668.7	19	35666516	rs4806187	19	35658859	G	A	0.491716	0.008	0.0052	0.123936	0.983061	0.0651371	1.82326e-51	0.00813785	0.00531701	0.125886	0.0867895	0.00879939	20	ENSG00000105668	19	35666517	35678481	+
DOK5	eQTL_BrainMeta	ENSG00000101134.12	20	54563381	rs2843	20	54651096	C	G	0.46195	0.0082	0.0052	0.114813	-0.198813	0.0313023	2.13377e-10	-0.0412448	0.0269493	0.125904	0.125904	0.210454	11	ENSG00000101134	20	54475593	54651169	+
MUL1	eQTL_GTEx_Brain_Nucleus_accumbens_basal_ganglia	ENSG00000090432.6	1	20499448	rs529974	1	20500417	A	G	0.367109	-0.0084	0.0054	0.119814	-0.5523	0.0645669	1.1898e-17	0.0152091	0.00993765	0.125904	0.110979	0.0707094	20	ENSG00000090432	1	20499448	20508151	-
GSTM4	eQTL_GTEx_Brain_Caudate_basal_ganglia	ENSG00000168765.16	1	109656081	rs524998	1	109627335	G	A	0.642936	-0.0085	0.0054	0.11547	0.402548	0.0615648	6.20929e-11	-0.0211155	0.0137978	0.125929	0.125929	0.0376606	8	ENSG00000168765	1	109656099	109674836	+
SNAPC4	eQTL_GTEx_Brain_Cerebellum	ENSG00000165684.4	9	136375577	rs41298149	9	136404280	A	G	0.0281	-0.0248	0.0158	0.116503	1.13289	0.164744	6.12624e-12	-0.0218909	0.0143053	0.125951	0.125951	0.953281	8	ENSG00000165684	9	136375567	136400176	-
MCM6	eQTL_GTEx_Brain_Cerebellum	ENSG00000076003.4	2	135839626	rs7564577	2	135818596	C	T	0.910763	-0.0132	0.0083	0.111753	-0.454772	0.0809288	1.91615e-08	0.0290255	0.0189677	0.125953	0.125953	0.981677	20	ENSG00000076003	2	135839626	135876443	-
MYZAP	eQTL_BrainMeta	ENSG00000263155.6	15	57638634	rs7167673	15	57623777	T	C	0.242246	0.0094	0.0061	0.123321	-0.464661	0.0358316	1.86087e-38	-0.0202298	0.0132202	0.125963	0.438347	0.227427	20	ENSG00000263155	15	57591904	57685364	+
FMO4	eQTL_BrainMeta	ENSG00000076258.10	1	171328133	rs10912833	1	171360138	G	A	0.374793	0.0084	0.0054	0.119814	0.288712	0.0339415	1.79786e-17	0.0290947	0.0190139	0.125972	0.125972	0.420249	20	ENSG00000076258	1	171314183	171342084	+
DOCK8	eQTL_BrainMeta	ENSG00000107099.16	9	340056	rs589627	9	224976	G	T	0.445774	-0.008	0.0052	0.123936	0.47183	0.032444	6.47902e-48	-0.0169553	0.0110824	0.126035	0.122913	0.845977	20	ENSG00000107099	9	214854	465259	+
COQ7	eQTL_GTEx_Brain_Cortex	ENSG00000167186.10	16	19067692	rs73528937	16	19044068	G	A	0.0369944	0.0214	0.0135	0.112924	0.891849	0.152618	5.10588e-09	0.0239951	0.0156841	0.126043	0.126043	0.501398	12	ENSG00000167186	16	19067614	19080095	+
PDCD11	eQTL_GTEx_Brain_Cerebellar_Hemisphere	ENSG00000148843.13	10	103396648	rs79433117	10	103457616	C	G	0.0126177	0.0344	0.022	0.117903	1.6656	0.225796	1.624e-13	0.0206532	0.0135019	0.126104	0.126104	0.55439	4	ENSG00000148843	10	103396626	103446294	+
MON1B	eQTL_GTEx_Brain_Cerebellum	ENSG00000103111.14	16	77190835	rs74490707	16	77215188	A	G	0.186029	0.0104	0.0066	0.115082	-0.628242	0.0986347	1.89792e-10	-0.0165541	0.0108222	0.126105	0.126105	0.622871	20	ENSG00000103111	16	77190835	77202398	+
SLC45A1	eQTL_BrainMeta	ENSG00000162426.16	1	8331140	rs1055236	1	8344033	T	C	0.295343	0.0089	0.0057	0.118429	-0.246976	0.0324063	2.51256e-14	-0.0360359	0.0235585	0.126108	0.126108	0.0932283	20	ENSG00000162426	1	8318114	8344167	+
MRPS17	eQTL_BrainMeta	ENSG00000239789.6	7	55954189	rs75938227	7	56032845	A	G	0.0216866	-0.0264	0.017	0.120437	-0.902873	0.102592	1.36042e-18	0.02924	0.0191197	0.126187	0.126187	0.382725	17	ENSG00000239789	7	55951877	55956500	+
ANAPC13	eQTL_GTEx_Brain_Cerebellum	ENSG00000129055.12	3	134477706	rs7371896	3	134530927	G	C	0.677206	-0.0085	0.0055	0.122236	0.517159	0.0487541	2.75026e-26	-0.016436	0.0107473	0.126188	0.126188	0.804209	20	ENSG00000129055	3	134477706	134486716	-
SLN	eQTL_GTEx_Brain_Frontal_Cortex_BA9	ENSG00000170290.3	11	107707378	rs693609	11	107704549	G	A	0.5384	0.0082	0.0052	0.114813	-0.384413	0.0613114	3.61418e-10	-0.0213312	0.0139484	0.126191	0.126191	0.367868	20	ENSG00000170290	11	107707378	107719693	-
CHD7	eQTL_BrainMeta	ENSG00000171316.12	8	60773384	rs4237042	8	60873315	C	T	0.45131	-0.0081	0.0052	0.119306	-0.252982	0.0314705	9.07995e-16	0.0320181	0.0209372	0.126203	0.126203	0.684417	20	ENSG00000171316	8	60678740	60868028	+
MUL1	eQTL_GTEx_Brain_Frontal_Cortex_BA9	ENSG00000090432.6	1	20499448	rs529974	1	20500417	A	G	0.367109	-0.0084	0.0054	0.119814	-0.520305	0.062671	1.02236e-16	0.0161444	0.0105591	0.126277	0.109222	0.0498513	20	ENSG00000090432	1	20499448	20508151	-
ZDHHC4	eQTL_GTEx_Brain_Cortex	ENSG00000136247.14	7	6577434	rs11559147	7	6577616	G	C	0.710834	0.009	0.0057	0.114348	0.400169	0.0654274	9.58146e-10	0.0224905	0.014711	0.126308	0.126308	0.676132	17	ENSG00000136247	7	6577434	6589374	+
FOCAD	eQTL_eQTLGen	ENSG00000188352	9	20827132	rs13301875	9	20990100	T	C	0.24015	-0.0094	0.0061	0.123321	-0.127558	0.0104769	4.2136e-34	0.073692	0.0482029	0.126317	0.581205	0.624183	20	ENSG00000188352	9	20658309	20995955	+
NSUN7	eQTL_BrainMeta	ENSG00000179299.17	4	40780555	rs1435645	4	40789135	G	C	0.465444	-0.0081	0.0052	0.119306	-0.22698	0.0285046	1.68028e-15	0.035686	0.0233437	0.126334	0.298628	0.650156	20	ENSG00000179299	4	40749925	40811184	+
DCTN1	eQTL_BrainMeta	ENSG00000204843.13	2	74376621	rs13021268	2	74326536	T	C	0.0304003	-0.0229	0.0147	0.119275	-0.621871	0.0787209	2.79596e-15	0.0368244	0.0240936	0.126416	0.126416	0.921128	9	ENSG00000204843	2	74361154	74392087	-
PCDHA11	eQTL_GTEx_Brain_Cerebellum	ENSG00000249158.6	5	140868241	rs114075983	5	140909767	A	G	0.102659	0.0136	0.0086	0.113788	0.564302	0.094794	2.63383e-09	0.0241006	0.0157686	0.126417	0.126417	0.28504	11	ENSG00000249158	5	140868183	141012347	+
AK8	eQTL_GTEx_Brain_Caudate_basal_ganglia	ENSG00000165695.9	9	132725578	rs2771990	9	132836050	G	A	0.780684	0.0098	0.0063	0.119814	0.527231	0.0642172	2.20977e-16	0.0185877	0.0121618	0.126422	0.126422	0.244102	20	ENSG00000165695	9	132725578	132878777	-
DPH1	eQTL_eQTLGen	ENSG00000108963	17	2037018	rs869020	17	2041931	G	T	0.308043	0.0086	0.0056	0.124608	0.132114	0.00850976	2.3501e-54	0.0650953	0.0425945	0.126449	0.423345	0.396616	20	ENSG00000108963	17	2030137	2043898	+
PSMF1	eQTL_GTEx_Brain_Frontal_Cortex_BA9	ENSG00000125818.17	20	1113263	rs6039940	20	1115893	T	C	0.11938	-0.013	0.0082	0.112883	-0.652913	0.113737	9.43816e-09	0.0199108	0.0130292	0.126473	0.126473	0.0822004	8	ENSG00000125818	20	1113240	1189415	+
CHCHD10	eQTL_eQTLGen	ENSG00000250479	22	23766903	rs738800	22	23816128	C	A	0.178718	-0.0106	0.0069	0.124481	-0.153406	0.0102885	2.82061e-50	0.0690977	0.0452168	0.126477	0.577919	0.222604	20	ENSG00000250479	22	23765834	23767972	-
CGN	eQTL_eQTLGen	ENSG00000143375	1	151524601	rs10788806	1	151487785	C	T	0.123201	-0.0122	0.0077	0.113099	-0.069755	0.0120612	7.32059e-09	0.174898	0.114454	0.126486	0.126486	0.00449758	16	ENSG00000143375	1	151510510	151538692	+
KNOP1	eQTL_GTEx_Brain_Spinal_cord_cervical_c-1	ENSG00000103550.13	16	19701934	rs11647001	16	19760255	A	G	0.17505	-0.0107	0.0069	0.120968	1.21039	0.135095	3.25951e-19	-0.00884013	0.0057854	0.126511	0.126511	0.414689	20	ENSG00000103550	16	19701937	19718235	-
MPHOSPH6	eQTL_eQTLGen	ENSG00000135698	16	82159011	rs2967365	16	82171548	C	T	0.384469	0.0081	0.0053	0.126438	0.568484	0.00754091	0	0.0142484	0.00932496	0.126516	0.102051	0.380425	20	ENSG00000135698	16	82147798	82170224	-
CLEC18A	eQTL_eQTLGen	ENSG00000157322	16	69957526	rs3192882	16	69941728	T	A	0.381723	-0.0081	0.0053	0.126438	-0.968364	0.0140562	0	0.00836462	0.0054745	0.126531	0.0509392	0.874145	20	ENSG00000157322	16	69950705	69964452	+
FAM43A	eQTL_eQTLGen	ENSG00000185112	3	194687460	rs789859	3	194685159	T	G	0.404622	-0.0081	0.0053	0.126438	-0.499986	0.00830941	0	0.0162005	0.0106037	0.12656	0.543319	0.959005	20	ENSG00000185112	3	194685883	194689037	+
CHN1	eQTL_eQTLGen	ENSG00000128656	2	174902095	rs4972729	2	174843089	T	C	0.423065	-0.0081	0.0053	0.126438	-0.430521	0.00774623	0	0.0188144	0.0123153	0.126581	0.00579094	0.0733626	20	ENSG00000128656	2	174798809	175005381	-
ELP5	eQTL_GTEx_Brain_Putamen_basal_ganglia	ENSG00000170291.14	17	7252082	rs402514	17	7254884	G	T	0.616501	0.0085	0.0054	0.11547	-0.358393	0.0565373	2.31172e-10	-0.023717	0.0155248	0.126592	0.126592	0.00451087	19	ENSG00000170291	17	7251416	7259940	+
FANCA	eQTL_GTEx_Brain_Cerebellum	ENSG00000187741.14	16	89737549	rs12207	16	89935952	A	G	0.0544015	-0.0175	0.011	0.11163	0.518628	0.0947914	4.46859e-08	-0.0337429	0.0220883	0.126602	0.126602	0.168949	20	ENSG00000187741	16	89726683	89816977	-
PDE8B	eQTL_GTEx_Brain_Cerebellum	ENSG00000113231.13	5	77210449	rs335628	5	77433713	G	C	0.828376	-0.0109	0.007	0.119437	-0.622532	0.0791595	3.71248e-15	0.0175091	0.0114627	0.12664	0.12664	0.441636	20	ENSG00000113231	5	77210449	77428256	+
DCST2	eQTL_GTEx_Brain_Putamen_basal_ganglia	ENSG00000163354.14	1	155018523	rs12404174	1	155028528	C	G	0.332832	0.0086	0.0055	0.117903	-0.552844	0.077375	8.99989e-13	-0.0155559	0.010184	0.12664	0.12664	0.117235	20	ENSG00000163354	1	155018520	155033781	-
UPK1A	eQTL_GTEx_Brain_Cerebellar_Hemisphere	ENSG00000105668.7	19	35666516	rs4806187	19	35658859	G	A	0.491716	0.008	0.0052	0.123936	0.970028	0.0757197	1.42706e-37	0.00824718	0.00539919	0.12664	0.12664	0.0125478	20	ENSG00000105668	19	35666517	35678481	+
TMEM63C	eQTL_eQTLGen	ENSG00000165548	14	77188032	rs1011183	14	77183750	C	T	0.380616	-0.0081	0.0053	0.126438	0.406598	0.00880397	0	-0.0199214	0.0130421	0.126645	0.193579	0.159084	20	ENSG00000165548	14	77116568	77259495	+
FBXW8	eQTL_eQTLGen	ENSG00000174989	12	116971049	rs10850728	12	116892678	C	T	0.09445	0.0133	0.0087	0.12633	0.483286	0.0131613	3.47289e-295	0.0275199	0.0180174	0.126659	0.32661	0.502076	20	ENSG00000174989	12	116910950	117031148	+
VPS53	eQTL_GTEx_Brain_Hippocampus	ENSG00000141252.19	17	508668	rs72477027	17	535410	A	G	0.0347347	0.0232	0.0147	0.114513	0.648103	0.107042	1.40734e-09	0.0357968	0.0234395	0.126711	0.126711	0.75031	15	ENSG00000141252	17	508503	721717	-
PGBD4	eQTL_eQTLGen	ENSG00000182405	15	34105384	rs4780216	15	34109152	G	A	0.0972808	-0.0132	0.0086	0.124812	0.192059	0.0126016	1.89541e-52	-0.0687289	0.0450044	0.126721	0.214362	0.127161	20	ENSG00000182405	15	34102083	34108686	+
ACCSL	eQTL_GTEx_Brain_Cerebellum	ENSG00000205126.2	11	44047981	rs11037688	11	43864455	T	C	0.01855	-0.0305	0.0192	0.112164	2.30751	0.416042	2.91719e-08	-0.0132177	0.00865521	0.126726	0.126726	0.222191	3	ENSG00000205126	11	44047981	44059977	+
CDAN1	eQTL_eQTLGen	ENSG00000140326	15	42730336	rs9919994	15	42719339	T	G	0.21625	0.0097	0.0063	0.123638	-0.115023	0.00961056	5.20221e-33	-0.084331	0.055223	0.126737	0.213222	0.343747	20	ENSG00000140326	15	42723544	42737128	-
PDE4DIP	eQTL_BrainMeta	ENSG00000178104.19	1	148928315	rs56904760	1	147415362	A	G	0.0651031	-0.0162	0.0105	0.122865	0.654224	0.0611493	1.03114e-26	-0.0247622	0.0162156	0.126746	0.918505	0.849428	15	ENSG00000178104	1	148808140	149048286	+
SNPH	eQTL_GTEx_Brain_Cerebellar_Hemisphere	ENSG00000101298.13	20	1266316	rs912104	20	1299700	T	G	0.338479	-0.0087	0.0055	0.113691	0.415682	0.0710482	4.89508e-09	-0.0209295	0.0137063	0.126763	0.126763	0.0720574	11	ENSG00000101298	20	1266280	1309328	+
FILIP1	eQTL_BrainMeta	ENSG00000118407.15	6	75392830	rs6929270	6	75343670	G	T	0.369354	-0.0083	0.0054	0.124284	-0.438983	0.0328363	9.19556e-41	0.0189073	0.0123822	0.126767	0.276419	0.178515	20	ENSG00000118407	6	75291859	75493800	-
ODF2L	eQTL_eQTLGen	ENSG00000122417	1	86371583	rs421105	1	86372475	C	T	0.350336	0.0084	0.0055	0.126693	0.585729	0.00785926	0	0.0143411	0.00939198	0.126773	0.0725651	0.721498	20	ENSG00000122417	1	86346824	86396342	-
ECPAS	eQTL_BrainMeta	ENSG00000136813.14	9	111422718	rs2418159	9	111399377	C	T	0.488237	0.008	0.0052	0.123936	0.395693	0.0317144	9.99897e-36	0.0202177	0.013241	0.126786	0.126786	0.116113	20	ENSG00000136813	9	111360685	111484745	-
CBFA2T2	eQTL_GTEx_Brain_Hippocampus	ENSG00000078699.21	20	33490075	rs73119181	20	33601156	T	C	0.175078	-0.0109	0.0069	0.114173	-0.3156	0.0530042	2.61282e-09	0.0345374	0.0226195	0.126789	0.126789	0.540398	11	ENSG00000078699	20	33490075	33650036	+
ERMAP	eQTL_GTEx_Brain_Hypothalamus	ENSG00000164010.13	1	42817124	rs12406279	1	42844968	G	A	0.185343	0.0105	0.0067	0.117076	-0.543519	0.0802325	1.25011e-11	-0.0193186	0.0126526	0.126801	0.126801	0.270915	7	ENSG00000164010	1	42817122	42844991	+
AKR1C1	eQTL_GTEx_Brain_Hypothalamus	ENSG00000187134.13	10	4963253	rs12777893	10	4918128	G	C	0.137556	0.0118	0.0075	0.115642	-0.659479	0.104231	2.49827e-10	-0.0178929	0.011719	0.126802	0.30567	0.154625	20	ENSG00000187134	10	4963253	4983283	+
CASD1	eQTL_GTEx_Brain_Caudate_basal_ganglia	ENSG00000127995.16	7	94509219	rs17166357	7	94559958	G	A	0.173008	0.0107	0.0069	0.120968	-0.418131	0.048012	3.06858e-18	-0.0255901	0.0167616	0.126833	0.126833	0.327512	20	ENSG00000127995	7	94509219	94557019	+
PRPSAP1	eQTL_GTEx_Brain_Putamen_basal_ganglia	ENSG00000161542.16	17	76309486	rs407281	17	76315262	T	C	0.295185	-0.009	0.0057	0.114348	-0.328049	0.0549774	2.41681e-09	0.0274349	0.0179735	0.126908	0.126908	0.723806	17	ENSG00000161542	17	76309478	76384521	-
ATG4C	eQTL_GTEx_Brain_Cerebellar_Hemisphere	ENSG00000125703.14	1	62784135	rs4457613	1	62797311	G	A	0.167584	0.011	0.0071	0.121311	0.66735	0.0749409	5.33751e-19	0.0164831	0.0107989	0.126918	0.126918	0.194262	20	ENSG00000125703	1	62784132	62865516	+
NUAK2	eQTL_BrainMeta	ENSG00000163545.11	1	205311904	rs6676320	1	205328643	G	A	0.301755	-0.0088	0.0057	0.122622	-0.325903	0.0320873	3.0914e-24	0.0270019	0.0176907	0.126928	0.126928	0.57152	20	ENSG00000163545	1	205302063	205321745	-
VSX1	eQTL_GTEx_Brain_Hippocampus	ENSG00000100987.14	20	25070885	rs3746331	20	25058410	C	A	0.247652	-0.0094	0.006	0.117193	-0.492799	0.0728711	1.3553e-11	0.0190747	0.0124978	0.126949	0.126949	0.470467	20	ENSG00000100987	20	25070885	25082141	-
IGFBP2	eQTL_eQTLGen	ENSG00000115457	2	216648632	rs17496232	2	216619506	C	T	0.34695	-0.0084	0.0055	0.126693	0.357667	0.0086188	0	-0.0234855	0.0153878	0.12695	0.12623	0.769212	12	ENSG00000115457	2	216632828	216664436	+
NDUFS7	eQTL_GTEx_Brain_Cerebellum	ENSG00000115286.19	19	1383527	rs7254913	19	1388321	A	G	0.652063	0.0087	0.0055	0.113691	0.269321	0.0463694	6.31644e-09	0.0323035	0.0211655	0.126953	0.126953	0.43628	16	ENSG00000115286	19	1383527	1395589	+
SNTG2	eQTL_BrainMeta	ENSG00000172554.12	2	1163274	rs59526608	2	867753	T	G	0.263485	0.0091	0.0059	0.122983	0.43441	0.0412111	5.58511e-26	0.020948	0.0137263	0.126979	0.107728	0.0369725	20	ENSG00000172554	2	950849	1367613	+
FAS	eQTL_GTEx_Brain_Caudate_basal_ganglia	ENSG00000026103.21	10	88990582	rs12359362	10	88993388	C	G	0.357329	-0.0083	0.0054	0.124284	-0.914094	0.071273	1.18393e-37	0.00908003	0.00594976	0.126981	0.126981	0.124967	20	ENSG00000026103	10	88953813	89029605	+
ZNF322	eQTL_GTEx_Brain_Amygdala	ENSG00000181315.10	6	26634383	rs3800303	6	26597960	G	A	0.4281	0.0085	0.0054	0.11547	-0.493354	0.0792094	4.70995e-10	-0.017229	0.0112896	0.126987	0.120125	0.446028	20	ENSG00000181315	6	26634383	26659752	-
KIAA1614	eQTL_GTEx_Brain_Cortex	ENSG00000135835.11	1	180913154	rs3795503	1	180936558	T	C	0.315776	-0.0088	0.0056	0.116083	-0.428817	0.0670597	1.61019e-10	0.0205216	0.0134477	0.127004	0.127004	0.756929	8	ENSG00000135835	1	180912897	180951614	+
KLHL36	eQTL_GTEx_Brain_Cerebellar_Hemisphere	ENSG00000135686.12	16	84648525	rs8053324	16	84660574	A	G	0.313597	-0.0089	0.0056	0.111996	-0.193222	0.0353834	4.73952e-08	0.046061	0.0301847	0.127017	0.127017	0.345289	12	ENSG00000135686	16	84648511	84667686	+
MISP3	eQTL_GTEx_Brain_Cerebellum	ENSG00000141854.9	19	14072536	rs6511913	19	14084671	A	G	0.382655	0.0085	0.0054	0.11547	0.286842	0.0461182	4.98073e-10	0.029633	0.0194192	0.127019	0.127019	0.475921	7	ENSG00000141854	19	14072536	14075062	+
PLEKHD1	eQTL_GTEx_Brain_Frontal_Cortex_BA9	ENSG00000175985.9	14	69484754	rs74061833	14	69483731	G	A	0.136952	-0.0116	0.0074	0.116982	0.510641	0.0766905	2.76696e-11	-0.0227165	0.0148878	0.127047	0.127047	0.185821	20	ENSG00000175985	14	69484692	69531551	+
DYNC1I1	eQTL_GTEx_Brain_Cerebellum	ENSG00000158560.14	7	95772506	rs2690291	7	95819192	A	G	0.47125	-0.0081	0.0052	0.119306	0.366698	0.0483642	3.40237e-14	-0.022089	0.0144768	0.127054	0.203917	0.0244513	20	ENSG00000158560	7	95772506	96110322	+
LRPPRC	eQTL_GTEx_Brain_Spinal_cord_cervical_c-1	ENSG00000138095.18	2	43886508	rs6720846	2	43895934	T	A	0.384666	-0.0083	0.0053	0.11734	0.40495	0.0597892	1.26167e-11	-0.0204964	0.0134333	0.127064	0.127064	0.0847725	20	ENSG00000138095	2	43886224	43996226	-
ZBTB32	eQTL_eQTLGen	ENSG00000011590	19	35710798	rs17776834	19	35697227	G	A	0.0981687	-0.013	0.0085	0.126162	0.257853	0.0120499	1.37093e-101	-0.0504163	0.0330486	0.127129	0.217836	0.479603	20	ENSG00000011590	19	35704558	35717038	+
FAS	eQTL_GTEx_Brain_Nucleus_accumbens_basal_ganglia	ENSG00000026103.21	10	88990582	rs12359362	10	88993388	C	G	0.357329	-0.0083	0.0054	0.124284	-0.787832	0.0637653	4.56663e-35	0.0105352	0.00690709	0.127189	0.29225	0.184202	20	ENSG00000026103	10	88953813	89029605	+
IBTK	eQTL_GTEx_Brain_Cerebellum	ENSG00000005700.14	6	82169983	rs9443969	6	82207372	C	A	0.21595	0.01	0.0063	0.112444	-0.269415	0.0489693	3.76115e-08	-0.0371175	0.0243378	0.127235	0.127235	0.608359	9	ENSG00000005700	6	82169986	82247754	-
MYADML2	eQTL_GTEx_Brain_Frontal_Cortex_BA9	ENSG00000185105.5	17	81939645	rs9915949	17	81945586	G	C	0.61096	-0.0082	0.0053	0.121822	-0.494214	0.0546342	1.48474e-19	0.016592	0.0108798	0.127253	0.127253	0.00835821	13	ENSG00000185105	17	81939645	81947233	-
TMC4	eQTL_GTEx_Brain_Substantia_nigra	ENSG00000167608.11	19	54160108	rs626283	19	54173307	G	C	0.558743	0.0083	0.0053	0.11734	0.575922	0.085867	1.98475e-11	0.0144117	0.00945015	0.127254	0.127254	0.189223	10	ENSG00000167608	19	54160108	54173250	-
AIF1L	eQTL_BrainMeta	ENSG00000126878.13	9	131109814	rs10901334	9	131053956	T	C	0.45057	0.008	0.0052	0.123936	0.374942	0.0324626	7.38536e-31	0.0213366	0.0139913	0.127261	0.377206	0.164998	20	ENSG00000126878	9	131096476	131123152	+
PSTK	eQTL_BrainMeta	ENSG00000179988.15	10	122975947	rs7085513	10	122961368	C	T	0.472177	0.0081	0.0052	0.119306	0.240788	0.0321978	7.52374e-14	0.0336396	0.0220593	0.127268	0.127268	0.278166	20	ENSG00000179988	10	122954381	122997513	+
TPBGL	eQTL_GTEx_Brain_Cortex	ENSG00000261594.3	11	75240905	rs2712811	11	75153684	A	G	0.609798	0.0083	0.0053	0.11734	-0.28876	0.0431426	2.18414e-11	-0.0287436	0.0188501	0.127295	0.127295	0.20798	12	ENSG00000261594	11	75240774	75243704	+
ASB16	eQTL_eQTLGen	ENSG00000161664	17	44174766	rs227579	17	44145766	A	T	0.2514	-0.0091	0.0059	0.122983	-0.0913638	0.00905992	6.47601e-24	0.0996018	0.0653279	0.127348	0.303764	0.608129	20	ENSG00000161664	17	44170447	44179084	+
NUDT15	eQTL_eQTLGen	ENSG00000136159	13	48042474	rs76334761	13	48029107	A	G	0.035986	-0.022	0.0141	0.118693	0.143378	0.0199925	7.41259e-13	-0.153441	0.100642	0.127355	0.215948	0.0699992	20	ENSG00000136159	13	48037726	48047221	+
SIDT1	eQTL_GTEx_Brain_Cerebellar_Hemisphere	ENSG00000072858.10	3	113532296	rs41271365	3	113603455	C	T	0.21315	-0.0097	0.0063	0.123638	0.81045	0.0742274	9.40584e-28	-0.0119687	0.00785037	0.127359	0.127359			ENSG00000072858	3	113532555	113629575	+
RAP2B	eQTL_eQTLGen	ENSG00000181467	3	153166426	rs6768786	3	153286294	G	A	0.1462	-0.0113	0.0072	0.116544	-0.0730395	0.0113726	1.3414e-10	0.154711	0.101477	0.127363	0.328433	0.0689899	20	ENSG00000181467	3	153162226	153170627	+
AK8	eQTL_GTEx_Brain_Substantia_nigra	ENSG00000165695.9	9	132725578	rs2771995	9	132841311	A	G	0.780562	0.0099	0.0063	0.116083	0.723062	0.114987	3.21132e-10	0.0136918	0.00898089	0.127372	0.127372	0.244029	20	ENSG00000165695	9	132725578	132878777	-
ERICH5	eQTL_BrainMeta	ENSG00000177459.11	8	98079066	rs13269757	8	98055783	C	T	0.532322	0.008	0.0052	0.123936	-0.28875	0.0254275	6.93769e-30	-0.0277056	0.0181732	0.127375	0.275861	0.729948	20	ENSG00000177459	8	98064522	98093610	+
SMAD1	eQTL_eQTLGen	ENSG00000170365	4	145520185	rs13110416	4	145472229	A	G	0.472972	-0.008	0.0052	0.123936	0.0899555	0.00792909	7.8526e-30	-0.0889329	0.0583354	0.127382	0.310295	0.951993	20	ENSG00000170365	4	145481194	145559176	+
AK8	eQTL_GTEx_Brain_Hippocampus	ENSG00000165695.9	9	132725578	rs2254289	9	132852022	G	A	0.780906	0.0099	0.0063	0.116083	0.454476	0.0723429	3.33712e-10	0.0217833	0.0142892	0.127394	0.127394	0.140812	16	ENSG00000165695	9	132725578	132878777	-
ATG7	eQTL_GTEx_Brain_Cerebellum	ENSG00000197548.12	3	11272309	rs8154	3	11554828	C	T	0.32065	-0.0088	0.0056	0.116083	0.366679	0.058465	3.56979e-10	-0.0239992	0.0157443	0.127431	0.127431	0.553615	10	ENSG00000197548	3	11272309	11557665	+
ANAPC13	eQTL_BrainMeta	ENSG00000129055.13	3	134482211	rs6763093	3	134536153	G	C	0.321	0.0084	0.0055	0.126693	-0.743354	0.0305168	4.66864e-131	-0.0113001	0.00741342	0.127439	0.396995	0.776349	20	ENSG00000129055	3	134477706	134486716	-
AKR1C2	eQTL_GTEx_Brain_Cerebellar_Hemisphere	ENSG00000151632.17	10	4987400	rs36000835	10	4937596	A	G	0.117747	0.0125	0.008	0.11817	0.996327	0.143975	4.51141e-12	0.0125461	0.00823162	0.127476	0.127476	0.151367	20	ENSG00000151632	10	4987775	5018031	-
PLEKHA1	eQTL_GTEx_Brain_Cerebellum	ENSG00000107679.14	10	122374696	rs10082462	10	122429203	G	A	0.178833	-0.0107	0.0068	0.115596	0.397478	0.0648348	8.75309e-10	-0.0269197	0.0176624	0.127477	0.127477	0.541223	14	ENSG00000107679	10	122374696	122432354	+
NAAA	eQTL_GTEx_Brain_Frontal_Cortex_BA9	ENSG00000138744.14	4	75913657	rs11931349	4	75938887	A	G	0.414764	0.0082	0.0053	0.121822	0.715099	0.0807599	8.39634e-19	0.0114669	0.00752385	0.127489	0.234142	0.837862	20	ENSG00000138744	4	75913660	75941013	-
THNSL1	eQTL_BrainMeta	ENSG00000185875.13	10	25021638	rs76021461	10	25016714	A	G	0.025293	-0.0227	0.0148	0.125083	-1.1884	0.0880639	1.67842e-41	0.0191013	0.0125339	0.127516	0.503518	0.993087	6	ENSG00000185875	10	25016612	25026664	+
AKR1C2	eQTL_GTEx_Brain_Caudate_basal_ganglia	ENSG00000151632.17	10	4987400	rs36000835	10	4937596	A	G	0.117747	0.0125	0.008	0.11817	0.865156	0.125378	5.18616e-12	0.0144483	0.00948098	0.127529	0.127529	0.56009	20	ENSG00000151632	10	4987775	5018031	-
BRI3BP	eQTL_eQTLGen	ENSG00000184992	12	125012438	rs12828304	12	125000305	G	A	0.33307	0.009	0.0059	0.127153	0.285548	0.0084755	7.83297e-249	0.0315183	0.0206832	0.127543	0.104723	0.0654263	20	ENSG00000184992	12	124993645	125031231	+
FBXO22	eQTL_GTEx_Brain_Cerebellum	ENSG00000167196.13	15	75903859	rs147802814	15	76077162	A	G	0.0229165	-0.0278	0.0179	0.120406	-0.99019	0.125453	2.95132e-15	0.0280754	0.018424	0.127545	0.127545	0.745278	19	ENSG00000167196	15	75903876	75942511	+
GSTZ1	eQTL_GTEx_Brain_Hippocampus	ENSG00000100577.18	14	77320885	rs8016187	14	77324529	A	T	0.300422	0.009	0.0057	0.114348	0.358116	0.0615468	5.93449e-09	0.0251315	0.0164923	0.127549	0.127549	0.713164	20	ENSG00000100577	14	77320996	77331597	+
TNRC6B	eQTL_GTEx_Brain_Cerebellum	ENSG00000100354.20	22	40044817	rs9611306	22	40283229	A	G	0.398474	-0.0084	0.0053	0.112988	-0.245478	0.0443948	3.21276e-08	0.034219	0.0224599	0.12762	0.12762	0.481639	17	ENSG00000100354	22	40044817	40335808	+
AANAT	eQTL_eQTLGen	ENSG00000129673	17	76461734	rs885140	17	76483732	T	C	0.3272	-0.0084	0.0055	0.126693	0.206236	0.00958845	1.28791e-102	-0.04073	0.0267356	0.127649	0.0891508	0.207932	20	ENSG00000129673	17	76453351	76470117	+
WDR11	eQTL_GTEx_Brain_Cerebellar_Hemisphere	ENSG00000120008.15	10	120851346	rs1972858	10	120875720	G	A	0.34415	0.0085	0.0055	0.122236	-0.473451	0.0523517	1.51522e-19	-0.0179533	0.0117852	0.127666	0.127666	0.207289	20	ENSG00000120008	10	120851305	120909524	+
RNFT2	eQTL_eQTLGen	ENSG00000135119	12	116795904	rs10850728	12	116892678	C	T	0.09445	0.0133	0.0087	0.12633	0.240329	0.0134918	5.60253e-71	0.0553408	0.0363334	0.127724	0.437046	0.660474	20	ENSG00000135119	12	116738178	116853631	+
AKR1C1	eQTL_GTEx_Brain_Cerebellar_Hemisphere	ENSG00000187134.13	10	4963253	rs36000835	10	4937596	A	G	0.117747	0.0125	0.008	0.11817	-1.00905	0.147894	8.92834e-12	-0.0123879	0.0081335	0.127741	0.127741	0.186913	20	ENSG00000187134	10	4963253	4983283	+
GFM1	eQTL_GTEx_Brain_Cortex	ENSG00000168827.14	3	158644278	rs6763018	3	158655141	G	A	0.367475	0.0084	0.0054	0.119814	-0.511292	0.0685869	9.00976e-14	-0.016429	0.010789	0.12782	0.12782	0.239699	20	ENSG00000168827	3	158644527	158695581	+
DCLRE1C	eQTL_BrainMeta	ENSG00000152457.18	10	14925895	rs35461657	10	14930141	C	T	0.180974	-0.0106	0.0069	0.124481	-0.45593	0.0396613	1.38852e-30	0.0232492	0.0152685	0.127835	0.127835	0.35061	20	ENSG00000152457	10	14897359	14954432	-
PLEKHD1	eQTL_GTEx_Brain_Cortex	ENSG00000175985.9	14	69484754	rs74061833	14	69483731	G	A	0.136952	-0.0116	0.0074	0.116982	0.468454	0.0730888	1.46113e-10	-0.0247623	0.0162622	0.127837	0.127837	0.13362	17	ENSG00000175985	14	69484692	69531551	+
CHST9	eQTL_GTEx_Brain_Hypothalamus	ENSG00000154080.13	18	26906481	rs2171103	18	27051256	G	T	0.440426	0.0081	0.0052	0.119306	0.586016	0.0811463	5.13342e-13	0.0138221	0.00907755	0.12784	0.12784	0.147814	19	ENSG00000154080	18	26906481	27185308	-
ULBP1	eQTL_GTEx_Brain_Hippocampus	ENSG00000111981.4	6	149964007	rs1951931	6	149975762	A	C	0.145325	-0.0114	0.0072	0.113346	-0.459575	0.0827487	2.79419e-08	0.0248055	0.0162909	0.127842	0.127842	0.871584	7	ENSG00000111981	6	149963943	149973715	+
MRPL35	eQTL_GTEx_Brain_Spinal_cord_cervical_c-1	ENSG00000132313.14	2	86199355	rs34809504	2	86195670	C	G	0.52552	-0.0082	0.0052	0.114813	-0.511798	0.087418	4.78138e-09	0.0160219	0.0105224	0.127844	0.127844	0.785864	20	ENSG00000132313	2	86199355	86213790	+
FGF3	eQTL_GTEx_Brain_Cerebellum	ENSG00000186895.2	11	69810224	rs4631909	11	69800079	C	T	0.448483	0.0081	0.0052	0.119306	-0.574023	0.0796225	5.6237e-13	-0.0141109	0.00926791	0.127869	0.127869	0.613407	20	ENSG00000186895	11	69809968	69819416	-
TCEA3	eQTL_GTEx_Brain_Putamen_basal_ganglia	ENSG00000204219.9	1	23381061	rs4649090	1	23455149	T	C	0.669692	-0.0086	0.0055	0.117903	0.448995	0.067164	2.30836e-11	-0.0191539	0.0125802	0.127873	0.127873	0.915666	20	ENSG00000204219	1	23380909	23424748	-
JAM2	eQTL_eQTLGen	ENSG00000154721	21	25678410	rs4817045	21	25637806	G	T	0.126626	0.0121	0.0079	0.12561	0.163369	0.0117016	2.68872e-44	0.0740655	0.0486469	0.127881	0.197805	0.391477	20	ENSG00000154721	21	25639258	25717562	+
PTCD3	eQTL_BrainMeta	ENSG00000132300.19	2	86124190	rs139474497	2	86125802	G	A	0.0111824	-0.0357	0.0227	0.115791	0.898001	0.147857	1.25188e-09	-0.039755	0.0261121	0.127891	0.127891			ENSG00000132300	2	86106223	86142157	+
ZNF600	eQTL_GTEx_Brain_Cortex	ENSG00000189190.9	19	52764195	rs7248685	19	52790166	A	G	0.267086	-0.0093	0.0059	0.114963	0.380022	0.0646713	4.19779e-09	-0.0244723	0.0160743	0.127897	0.127897	0.648036	7	ENSG00000189190	19	52749942	52786807	-
MRPL35	eQTL_GTEx_Brain_Cortex	ENSG00000132313.14	2	86199355	rs34809504	2	86195670	C	G	0.52552	-0.0082	0.0052	0.114813	-0.229965	0.0393709	5.189e-09	0.0356576	0.0234217	0.127905	0.127905	0.75602	20	ENSG00000132313	2	86199355	86213790	+
NKTR	eQTL_GTEx_Brain_Hippocampus	ENSG00000114857.17	3	42600614	rs339727	3	42651634	C	A	0.334654	0.0087	0.0055	0.113691	-0.20585	0.0367458	2.11885e-08	-0.0422638	0.0277632	0.127935	0.127935	0.317517	10	ENSG00000114857	3	42600655	42648735	+
ARFIP1	eQTL_GTEx_Brain_Amygdala	ENSG00000164144.15	4	152779937	rs60511360	4	152902214	A	G	0.38843	-0.0084	0.0053	0.112988	0.37854	0.0692027	4.49997e-08	-0.0221905	0.014577	0.127936	0.127936	0.946477	9	ENSG00000164144	4	152779937	152918463	+
GNB5	eQTL_GTEx_Brain_Cerebellar_Hemisphere	ENSG00000069966.18	15	52115105	rs113025993	15	52136916	C	A	0.0298763	0.0239	0.0155	0.123089	1.45536	0.152397	1.29931e-21	0.0164221	0.0107882	0.127954	0.127954	0.674151	10	ENSG00000069966	15	52115100	52191392	-
PCDHA5	eQTL_GTEx_Brain_Cerebellar_Hemisphere	ENSG00000204965.8	5	140822194	rs114075983	5	140909767	A	G	0.102659	0.0136	0.0086	0.113788	0.697826	0.124477	2.06967e-08	0.0194891	0.0128049	0.128009	0.128009	0.386088	15	ENSG00000204965	5	140821604	141012347	+
C1orf198	eQTL_BrainMeta	ENSG00000119280.17	1	230853354	rs4847023	1	230873905	A	G	0.0860416	-0.0137	0.0088	0.119514	-0.382292	0.0529194	5.04662e-13	0.0358365	0.0235475	0.128039	0.112916	0.870072	20	ENSG00000119280	1	230837119	230869589	-
LXN	eQTL_GTEx_Brain_Cerebellar_Hemisphere	ENSG00000079257.7	3	158645822	rs6763018	3	158655141	G	A	0.367475	0.0084	0.0054	0.119814	0.548378	0.0747104	2.13513e-13	0.0153179	0.0100659	0.12807	0.12807	0.526588	20	ENSG00000079257	3	158645822	158672648	-
RGS12	eQTL_BrainMeta	ENSG00000159788.19	4	3366471	rs1320763	4	3411482	C	T	0.284818	0.0089	0.0058	0.124911	-0.430043	0.0364051	3.35541e-32	-0.0206956	0.0136003	0.128085	0.460977	0.093047	20	ENSG00000159788	4	3293021	3439913	+
GNB5	eQTL_GTEx_Brain_Cerebellum	ENSG00000069966.18	15	52115105	rs113025993	15	52136916	C	A	0.0298763	0.0239	0.0155	0.123089	1.91691	0.20366	4.853e-21	0.012468	0.00819371	0.128096	0.128096	0.223386	7	ENSG00000069966	15	52115100	52191392	-
CATSPERB	eQTL_BrainMeta	ENSG00000133962.8	14	91680702	rs10134181	14	91813693	T	C	0.43235	0.008	0.0052	0.123936	0.379665	0.0368589	7.00949e-25	0.0210712	0.0138482	0.128113	0.269725	0.509854	20	ENSG00000133962	14	91580696	91780707	-
NDUFB6	eQTL_eQTLGen	ENSG00000165264	9	32563092	rs10758142	9	32534501	T	C	0.49014	-0.008	0.0052	0.123936	0.081881	0.00796415	8.56543e-25	-0.0977028	0.0642139	0.128129	0.313796	0.603757	20	ENSG00000165264	9	32553001	32573184	-
PEBP4	eQTL_GTEx_Brain_Hippocampus	ENSG00000134020.7	8	22713251	rs73218763	8	22927534	T	C	0.194063	-0.0104	0.0066	0.115082	-0.502535	0.085938	4.9858e-09	0.0206951	0.0136019	0.128138	0.128138	0.275744	15	ENSG00000134020	8	22713251	23000000	-
TRAPPC6B	eQTL_GTEx_Brain_Nucleus_accumbens_basal_ganglia	ENSG00000182400.14	14	39147812	rs61999429	14	39125772	A	G	0.222256	-0.0098	0.0062	0.113959	0.164058	0.0292281	1.98829e-08	-0.059735	0.0392614	0.128142	0.128142	0.15543	20	ENSG00000182400	14	39147811	39170532	-
SNX21	eQTL_BrainMeta	ENSG00000124104.19	20	45838537	rs3761156	20	45859856	A	C	0.344434	0.0085	0.0055	0.122236	-0.259566	0.0300604	5.88288e-18	-0.032747	0.021526	0.12819	0.12819	0.42588	20	ENSG00000124104	20	45833799	45843276	+
FAS	eQTL_GTEx_Brain_Putamen_basal_ganglia	ENSG00000026103.21	10	88990582	rs12359362	10	88993388	C	G	0.357329	-0.0083	0.0054	0.124284	-0.762961	0.0725501	7.26444e-26	0.0108787	0.00715289	0.12829	0.12829	0.192165	20	ENSG00000026103	10	88953813	89029605	+
ZMAT2	eQTL_GTEx_Brain_Anterior_cingulate_cortex_BA24	ENSG00000146007.10	5	140700334	rs801181	5	140713229	T	C	0.439533	0.0082	0.0052	0.114813	0.214491	0.0372733	8.68759e-09	0.03823	0.0251372	0.128297	0.128297	0.0499393	20	ENSG00000146007	5	140698680	140706686	+
IMMT	eQTL_GTEx_Brain_Cerebellar_Hemisphere	ENSG00000132305.20	2	86143932	rs34809504	2	86195670	C	G	0.52552	-0.0082	0.0052	0.114813	-0.255076	0.0443349	8.74721e-09	0.0321473	0.0211379	0.128302	0.128302	0.691103	20	ENSG00000132305	2	86143932	86195472	-
NAV1	eQTL_BrainMeta	ENSG00000134369.15	1	201724927	rs623025	1	201795966	T	C	0.259684	0.0091	0.0059	0.122983	0.318002	0.0348269	6.79236e-20	0.0286162	0.0188162	0.128303	0.272326	0.623332	20	ENSG00000134369	1	201539127	201826969	+
DPYSL5	eQTL_GTEx_Brain_Cortex	ENSG00000157851.16	2	26847747	rs7589183	2	26841468	T	C	0.412625	0.0082	0.0053	0.121822	-0.327425	0.0395593	1.26509e-16	-0.0250439	0.0164673	0.128303	0.128303	0.214703	20	ENSG00000157851	2	26847747	26950351	+
NAA60	eQTL_BrainMeta	ENSG00000122390.19	16	3465301	rs2074524	16	3485028	A	G	0.046338	0.0189	0.0122	0.121338	-0.505284	0.0633189	1.46347e-15	-0.0374047	0.0245956	0.128313	0.128313	0.377351	20	ENSG00000122390	16	3443649	3486953	+
RIMKLB	eQTL_BrainMeta	ENSG00000166532.16	12	8732348	rs11046704	12	8675787	C	T	0.304285	0.0088	0.0057	0.122622	0.356511	0.0405349	1.42833e-18	0.0246836	0.0162327	0.128358	0.128358	0.945357	19	ENSG00000166532	12	8681600	8783095	+
DNA2	eQTL_GTEx_Brain_Substantia_nigra	ENSG00000138346.14	10	68414064	rs12767599	10	68487719	C	A	0.130265	-0.0118	0.0076	0.120511	-0.75777	0.100704	5.28252e-14	0.015572	0.0102407	0.12836	0.12836	0.158221	20	ENSG00000138346	10	68414064	68472121	-
ZXDC	eQTL_GTEx_Brain_Cerebellum	ENSG00000070476.14	3	126437601	rs777498	3	126470157	A	C	0.64346	0.0083	0.0054	0.124284	0.599554	0.0576586	2.52296e-25	0.0138436	0.00910456	0.128381	0.128381	0.566276	20	ENSG00000070476	3	126437601	126475891	-
CAPRIN2	eQTL_GTEx_Brain_Frontal_Cortex_BA9	ENSG00000110888.17	12	30709552	rs1485345	12	30754806	G	T	0.0807195	0.0143	0.0091	0.116083	-0.323291	0.0537032	1.74457e-09	-0.0442326	0.0290912	0.12839	0.12839	0.601206	10	ENSG00000110888	12	30709552	30823302	-
PAWR	eQTL_BrainMeta	ENSG00000177425.11	12	79632972	rs55646296	12	79388670	T	C	0.133424	0.0113	0.0074	0.126754	0.738507	0.0450063	1.65047e-60	0.0153011	0.0100635	0.128396	0.259539	0.00196667	20	ENSG00000177425	12	79574979	79690964	-
AK8	eQTL_BrainMeta	ENSG00000165695.10	9	132802177	rs2526008	9	132845080	A	G	0.219444	-0.0096	0.0063	0.127556	-0.781599	0.0341064	3.1835e-116	0.0122825	0.0080782	0.128397	0.241818	0.105779	20	ENSG00000165695	9	132725578	132878777	-
NAAA	eQTL_GTEx_Brain_Cerebellum	ENSG00000138744.14	4	75913657	rs11931349	4	75938887	A	G	0.414764	0.0082	0.0053	0.121822	0.596915	0.0727949	2.40467e-16	0.0137373	0.00903565	0.128424	0.128424	0.862425	20	ENSG00000138744	4	75913660	75941013	-
ATP13A2	eQTL_GTEx_Brain_Cerebellum	ENSG00000159363.17	1	16985958	rs11203280	1	17016288	T	G	0.337937	-0.0087	0.0055	0.113691	-0.219444	0.03985	3.65515e-08	0.0396456	0.0260769	0.128426	0.128426	0.780097	20	ENSG00000159363	1	16985958	17011928	-
ZNF500	eQTL_GTEx_Brain_Anterior_cingulate_cortex_BA24	ENSG00000103199.13	16	4748239	rs841227	16	4684512	T	C	0.534625	0.0082	0.0052	0.114813	-0.435031	0.0760428	1.05981e-08	-0.0188492	0.012399	0.128454	0.128454	0.815441	20	ENSG00000103199	16	4748239	4767624	-
CYTH2	eQTL_BrainMeta	ENSG00000105443.15	19	48475761	rs1799270	19	48466622	T	C	0.0891352	-0.0141	0.0092	0.125372	-0.641188	0.053682	6.96249e-33	0.0219904	0.014466	0.128474	0.00840768	0.500518	20	ENSG00000105443	19	48469208	48482314	+
ARMC8	eQTL_BrainMeta	ENSG00000114098.18	3	138242816	rs78117651	3	138288196	A	G	0.0964	0.0142	0.009	0.114617	0.258142	0.0454792	1.37839e-08	0.0550084	0.0361864	0.128475	0.128475	0.42085	10	ENSG00000114098	3	138187248	138298384	+
TXNDC11	eQTL_BrainMeta	ENSG00000153066.13	16	11710970	rs7188511	16	11679887	G	T	0.453272	-0.008	0.0052	0.123936	0.283699	0.0287224	5.22473e-23	-0.0281989	0.0185503	0.128478	0.128478	0.553743	15	ENSG00000153066	16	11679083	11742857	-
SLC25A16	eQTL_BrainMeta	ENSG00000122912.15	10	68502761	rs1136645	10	68482756	C	T	0.130215	-0.0116	0.0076	0.126931	0.801402	0.0476397	1.67957e-63	-0.0144746	0.00952234	0.128493	0.543719	0.415178	20	ENSG00000122912	10	68477998	68527523	-
DPH1	eQTL_BrainMeta	ENSG00000108963.19	17	2037018	rs869020	17	2041931	G	T	0.308043	0.0086	0.0056	0.124608	0.321434	0.0301508	1.55176e-26	0.0267551	0.0176018	0.128505	0.254598	0.133287	20	ENSG00000108963	17	2030137	2043898	+
CHFR	eQTL_GTEx_Brain_Frontal_Cortex_BA9	ENSG00000072609.17	12	132832357	rs957800	12	132826956	G	A	0.1556	-0.0113	0.0072	0.116544	0.471013	0.0771611	1.03266e-09	-0.0239908	0.0157834	0.128509	0.128509	0.699047	20	ENSG00000072609	12	132822187	132956304	-
CLEC12A	eQTL_GTEx_Brain_Putamen_basal_ganglia	ENSG00000172322.13	12	9971415	rs7313235	12	9979684	T	C	0.2694	-0.0093	0.0059	0.114963	0.64752	0.11281	9.47147e-09	-0.0143625	0.00944901	0.128511	0.128511	0.320727	20	ENSG00000172322	12	9951316	9995694	+
ELP5	eQTL_GTEx_Brain_Caudate_basal_ganglia	ENSG00000170291.14	17	7252082	rs402514	17	7254884	G	T	0.616501	0.0085	0.0054	0.11547	-0.2819	0.0481976	4.95015e-09	-0.0301525	0.0198373	0.128513	0.128513	0.0108804	15	ENSG00000170291	17	7251416	7259940	+
NUCB2	eQTL_GTEx_Brain_Cerebellum	ENSG00000070081.15	11	17208153	rs214084	11	17277267	G	A	0.5834	-0.0082	0.0053	0.121822	-0.421604	0.0518984	4.52418e-16	0.0194495	0.012797	0.128548	0.128548	0.808134	20	ENSG00000070081	11	17208153	17349980	+
PCM1	eQTL_GTEx_Brain_Amygdala	ENSG00000078674.17	8	17922840	rs478420	8	17935344	A	G	0.632258	0.0085	0.0054	0.11547	-0.513308	0.0878899	5.20906e-09	-0.0165593	0.0108954	0.128551	0.128551	0.480188	20	ENSG00000078674	8	17922968	18029948	+
FAM78B	eQTL_eQTLGen	ENSG00000188859	1	166112214	rs184830949	1	166200222	G	A	0.0175872	-0.0308	0.0197	0.117946	0.571266	0.0882728	9.69708e-11	-0.0539153	0.0354769	0.128578	0.128578			ENSG00000188859	1	166057426	166167001	-
ST7L	eQTL_GTEx_Brain_Putamen_basal_ganglia	ENSG00000007341.18	1	112539159	rs7512948	1	112538554	A	G	0.533297	-0.0082	0.0052	0.114813	0.492567	0.0865013	1.23856e-08	-0.0166475	0.0109543	0.12858	0.12858	0.157609	19	ENSG00000007341	1	112523514	112620825	-
ADAM23	eQTL_eQTLGen	ENSG00000114948	2	206532330	rs10497883	2	206594353	G	A	0.188053	-0.0101	0.0066	0.125942	0.126938	0.00982051	3.21932e-38	-0.0795664	0.052357	0.128589	0.00776089	0.308811	20	ENSG00000114948	2	206443532	206621127	+
PHLDA3	eQTL_eQTLGen	ENSG00000174307	1	201466758	rs10920203	1	201451893	A	G	0.0243341	0.0234	0.0153	0.126162	0.325703	0.0242407	3.71001e-41	0.0718446	0.0472787	0.128612	0.18527	0.368858	9	ENSG00000174307	1	201464278	201469237	-
CEP89	eQTL_GTEx_Brain_Frontal_Cortex_BA9	ENSG00000121289.17	19	32875925	rs8111221	19	32951096	C	A	0.322379	-0.0087	0.0055	0.113691	-0.38455	0.0703297	4.55602e-08	0.0226238	0.0148889	0.128634	0.128634	0.587817	20	ENSG00000121289	19	32875925	32971991	-
CTTNBP2NL	eQTL_BrainMeta	ENSG00000143079.15	1	112429835	rs2483362	1	112422486	T	C	0.342584	0.0083	0.0054	0.124284	-0.31875	0.0315891	6.08572e-24	-0.0260392	0.0171366	0.128634	0.128634	0.448499	20	ENSG00000143079	1	112396214	112463456	+
NXNL1	eQTL_GTEx_Brain_Putamen_basal_ganglia	ENSG00000171773.2	19	17455425	rs2162778	19	17458793	T	G	0.702118	-0.009	0.0057	0.114348	-0.402491	0.0720011	2.26979e-08	0.0223607	0.0147159	0.128637	0.128637	0.828439	8	ENSG00000171773	19	17455425	17460926	-
ZNF713	eQTL_GTEx_Brain_Cerebellum	ENSG00000178665.14	7	55887475	rs12534019	7	55899845	T	G	0.476317	-0.008	0.0052	0.123936	-0.653032	0.0673053	2.94114e-22	0.0122505	0.00806234	0.128642	0.128642	0.146286	20	ENSG00000178665	7	55887456	55942530	+
CNGA1	eQTL_GTEx_Brain_Hypothalamus	ENSG00000198515.13	4	47935977	rs1507922	4	47982412	C	T	0.240551	-0.0094	0.0061	0.123321	0.964726	0.105844	7.89837e-20	-0.0097437	0.00641277	0.128657	0.128657	0.287516	18	ENSG00000198515	4	47935977	48016681	-
PM20D2	eQTL_GTEx_Brain_Cerebellum	ENSG00000146281.5	6	89146050	rs1048641	6	89165138	G	T	0.278837	-0.0091	0.0058	0.116656	0.307181	0.0504213	1.11308e-09	-0.0296242	0.0194975	0.128665	0.128665	0.846977	20	ENSG00000146281	6	89146055	89165565	+
OSBPL6	eQTL_GTEx_Brain_Putamen_basal_ganglia	ENSG00000079156.16	2	178194481	rs62179165	2	178285022	G	A	0.167004	0.0109	0.0069	0.114173	-0.414353	0.0746468	2.84293e-08	-0.0263061	0.0173137	0.128667	0.128667	0.414681	17	ENSG00000079156	2	178194481	178402893	+
MSTO1	eQTL_GTEx_Brain_Cerebellum	ENSG00000125459.14	1	155610205	rs10908479	1	155673612	T	C	0.261723	-0.0091	0.0059	0.122983	0.519573	0.0588611	1.07418e-18	-0.0175144	0.0115275	0.128673	0.128673	0.67333	20	ENSG00000125459	1	155610205	155614951	+
AKR1C2	eQTL_GTEx_Brain_Amygdala	ENSG00000151632.17	10	4987400	rs36000835	10	4937596	A	G	0.117747	0.0125	0.008	0.11817	0.992638	0.152663	7.91736e-11	0.0125927	0.00828877	0.1287	0.1287	0.288256	20	ENSG00000151632	10	4987775	5018031	-
COMMD7	eQTL_eQTLGen	ENSG00000149600	20	32723083	rs13038397	20	32742143	T	C	0.171779	-0.0105	0.0069	0.128075	0.309272	0.0118393	2.02967e-150	-0.0339507	0.0223483	0.128721	0.287375	0.151097	20	ENSG00000149600	20	32702699	32743467	-
FGF22	eQTL_BrainMeta	ENSG00000070388.11	19	642125	rs3787003	19	640525	C	G	0.165446	-0.0107	0.0069	0.120968	-0.294996	0.0389929	3.86749e-14	0.0362717	0.0238765	0.128727	0.128727	0.456338	20	ENSG00000070388	19	639879	644373	+
MGST3	eQTL_eQTLGen	ENSG00000143198	1	165646504	rs4147594	1	165631369	T	C	0.476289	0.0079	0.0052	0.128704	-0.80994	0.00710808	0	-0.00975381	0.0064208	0.128738	0.226733	0.221564	20	ENSG00000143198	1	165631213	165661796	+
ABCC5	eQTL_eQTLGen	ENSG00000114770	3	183968936	rs1520195	3	184019094	A	G	0.496837	0.0079	0.0052	0.128704	-0.723481	0.00682673	0	-0.0109194	0.00718821	0.128744	0.00788714	0.141168	20	ENSG00000114770	3	183919934	184017939	-
GNPDA2	eQTL_GTEx_Brain_Putamen_basal_ganglia	ENSG00000163281.11	4	44682200	rs12646633	4	44642670	G	A	0.223346	-0.0096	0.0062	0.121529	0.53302	0.0679925	4.52713e-15	-0.0180106	0.0118566	0.128752	0.128752	0.423209	20	ENSG00000163281	4	44682200	44726588	-
INMT	eQTL_eQTLGen	ENSG00000241644	7	30727794	rs7787251	7	30756657	T	C	0.110143	0.013	0.0083	0.117287	0.155082	0.024912	4.8094e-10	0.0838266	0.0551881	0.128781	0.128781	0.912156	20	ENSG00000241644	7	30697985	30757602	+
PEBP4	eQTL_GTEx_Brain_Cerebellar_Hemisphere	ENSG00000134020.7	8	22713251	rs73218763	8	22927534	T	C	0.194063	-0.0104	0.0066	0.115082	-0.505713	0.0886384	1.16105e-08	0.020565	0.0135395	0.12879	0.12879	0.415276	11	ENSG00000134020	8	22713251	23000000	-
TCEA3	eQTL_GTEx_Brain_Amygdala	ENSG00000204219.9	1	23381061	rs4649090	1	23455149	T	C	0.669692	-0.0086	0.0055	0.117903	0.539476	0.084378	1.62063e-10	-0.0159414	0.0104955	0.128795	0.128795	0.644484	20	ENSG00000204219	1	23380909	23424748	-
DPY19L1	eQTL_eQTLGen	ENSG00000173852	7	34983574	rs329272	7	35038394	A	G	0.484726	0.0079	0.0052	0.128704	-0.540312	0.00810311	0	-0.0146212	0.00962657	0.128804	0.702615	0.53204	20	ENSG00000173852	7	34927292	35038271	-
KCTD21	eQTL_BrainMeta	ENSG00000188997.8	11	78179938	rs636445	11	78169460	C	A	0.158694	-0.0108	0.0071	0.128228	-1.00655	0.0366298	3.13343e-166	0.0107297	0.00706461	0.128812	0.0400368	0.765432	20	ENSG00000188997	11	78171249	78188626	-
UCK2	eQTL_eQTLGen	ENSG00000143179	1	165869616	rs4147593	1	165631030	A	T	0.476286	0.008	0.0052	0.123936	-0.0754355	0.00794911	2.31481e-21	-0.106051	0.069833	0.128855	0.120314	0.0281993	20	ENSG00000143179	1	165827614	165911618	+
ERMAP	eQTL_GTEx_Brain_Putamen_basal_ganglia	ENSG00000164010.13	1	42817124	rs12406643	1	42845892	G	A	0.18575	0.0104	0.0067	0.120605	-0.588061	0.0804601	2.69685e-13	-0.0176852	0.0116475	0.12892	0.12892	0.524528	7	ENSG00000164010	1	42817122	42844991	+
ERMAP	eQTL_GTEx_Brain_Amygdala	ENSG00000164010.13	1	42817124	rs12406279	1	42844968	G	A	0.185343	0.0105	0.0067	0.117076	-0.578351	0.0943541	8.81118e-10	-0.0181551	0.0119573	0.128933	0.128933	0.664569	8	ENSG00000164010	1	42817122	42844991	+
WDR41	eQTL_GTEx_Brain_Caudate_basal_ganglia	ENSG00000164253.13	5	77425970	rs335628	5	77433713	G	C	0.828376	-0.0109	0.007	0.119437	0.646615	0.0945049	7.8023e-12	-0.016857	0.0111024	0.128934	0.254862	0.343649	20	ENSG00000164253	5	77425970	77620611	-
IQCB1	eQTL_GTEx_Brain_Hippocampus	ENSG00000173226.16	3	121769763	rs7642303	3	121765813	T	G	0.635227	-0.0084	0.0054	0.119814	0.53864	0.0772544	3.11826e-12	-0.0155948	0.0102717	0.128957	0.300318	0.0922413	20	ENSG00000173226	3	121769761	121835079	-
MRS2	eQTL_GTEx_Brain_Substantia_nigra	ENSG00000124532.14	6	24402908	rs793682	6	24429737	A	G	0.631283	0.0084	0.0054	0.119814	-0.564991	0.0810888	3.22497e-12	-0.0148675	0.00979297	0.128969	0.128969	0.732791	20	ENSG00000124532	6	24402908	24426194	+
C11orf21	eQTL_eQTLGen	ENSG00000110665	11	2299338	rs12800998	11	2296721	T	C	0.360682	-0.0082	0.0054	0.128884	-0.558045	0.00858186	0	0.0146942	0.00967928	0.128988	0.469975	0.552295	20	ENSG00000110665	11	2295628	2303049	-
UBXN7	eQTL_eQTLGen	ENSG00000163960	3	196390046	rs4916493	3	196413108	T	A	0.361136	-0.0083	0.0054	0.124284	0.0882516	0.00911031	3.42441e-22	-0.0940493	0.0619542	0.129003	0.180257	0.206685	20	ENSG00000163960	3	196347662	196432430	-
MSTO1	eQTL_GTEx_Brain_Cerebellar_Hemisphere	ENSG00000125459.14	1	155610205	rs10908479	1	155673612	T	C	0.261723	-0.0091	0.0059	0.122983	0.496367	0.0579067	1.01841e-17	-0.0183332	0.0120773	0.129016	0.129016	0.512364	20	ENSG00000125459	1	155610205	155614951	+
COX6B1	eQTL_GTEx_Brain_Cerebellar_Hemisphere	ENSG00000126267.8	19	35648223	rs4806187	19	35658859	G	A	0.491716	0.008	0.0052	0.123936	-0.387863	0.0415845	1.08792e-20	-0.0206258	0.0135879	0.129027	0.129027	0.0271132	20	ENSG00000126267	19	35648323	35658782	+
NUMB	eQTL_GTEx_Brain_Spinal_cord_cervical_c-1	ENSG00000133961.19	14	73275107	rs9323587	14	73486485	C	T	0.707425	-0.009	0.0057	0.114348	0.358639	0.0650396	3.50449e-08	-0.0250949	0.0165322	0.129029	0.129029	0.113162	17	ENSG00000133961	14	73275107	73458617	-
CNGA1	eQTL_GTEx_Brain_Caudate_basal_ganglia	ENSG00000198515.13	4	47935977	rs321645	4	48006903	G	A	0.235746	-0.0094	0.0061	0.123321	0.85105	0.0967629	1.42776e-18	-0.0110452	0.0072768	0.129049	0.0252569	0.170552	20	ENSG00000198515	4	47935977	48016681	-
SLC4A5	eQTL_eQTLGen	ENSG00000188687	2	74279828	rs34988074	2	74327880	C	A	0.0305068	-0.0223	0.0146	0.126662	0.357217	0.026373	8.50433e-42	-0.062427	0.0411306	0.129071	0.129071	0.942074	9	ENSG00000188687	2	74216242	74343416	-
STXBP4	eQTL_GTEx_Brain_Putamen_basal_ganglia	ENSG00000166263.13	17	54968786	rs244294	17	55151182	G	A	0.314184	0.0088	0.0056	0.116083	-0.341798	0.0584381	4.94871e-09	-0.0257462	0.016965	0.129113	0.129113	0.206039	20	ENSG00000166263	17	54968727	55173632	+
CD1E	eQTL_eQTLGen	ENSG00000158488	1	158355624	rs2188107	1	158426880	G	A	0.467057	0.0079	0.0052	0.128704	-0.256833	0.00787646	3.19353e-233	-0.0307593	0.0202686	0.129119	0.823054	0.623964	20	ENSG00000158488	1	158353696	158357553	+
VAV2	eQTL_eQTLGen	ENSG00000160293	9	133877249	rs2488561	9	133786507	G	A	0.462952	-0.0079	0.0052	0.128704	0.277747	0.00961416	1.62393e-183	-0.0284432	0.0187479	0.129233	0.626984	0.835379	20	ENSG00000160293	9	133761894	133992604	-
GNGT2	eQTL_eQTLGen	ENSG00000167083	17	49206682	rs4794029	17	49202939	T	C	0.312892	0.0085	0.0056	0.12905	0.390487	0.00821294	0	0.0217677	0.0143484	0.129245	0.113411	0.853168	20	ENSG00000167083	17	49202791	49210574	-
NEIL2	eQTL_GTEx_Brain_Caudate_basal_ganglia	ENSG00000154328.15	8	11769639	rs804258	8	11777300	G	A	0.4339	0.0095	0.0061	0.119381	0.362308	0.0540087	1.96872e-11	0.0262208	0.0172843	0.129258	0.129258	0.332602	20	ENSG00000154328	8	11769639	11787345	+
SFXN3	eQTL_BrainMeta	ENSG00000107819.13	10	101036239	rs76529895	10	101035974	A	G	0.0918171	-0.0137	0.009	0.127953	-1.00644	0.0556139	3.36515e-73	0.0136123	0.00897395	0.129301	0.697732	0.569586	20	ENSG00000107819	10	101031234	101041244	+
PDCD11	eQTL_GTEx_Brain_Cortex	ENSG00000148843.13	10	103396648	rs79433117	10	103457616	C	G	0.0126177	0.0344	0.022	0.117903	1.23314	0.197556	4.3206e-10	0.0278963	0.0183919	0.129325	0.129325	0.2856	3	ENSG00000148843	10	103396626	103446294	+
PARD3B	eQTL_eQTLGen	ENSG00000116117	2	205082818	rs35435713	2	205381410	T	C	0.145598	-0.0114	0.0075	0.128511	0.274375	0.0118277	4.81434e-119	-0.041549	0.0273935	0.12933	0.717684	0.784964	20	ENSG00000116117	2	204545475	205620162	+
HEBP2	eQTL_GTEx_Brain_Cerebellum	ENSG00000051620.10	6	138403561	rs4896353	6	138402825	A	G	0.0566567	0.017	0.0111	0.125638	-1.17513	0.107445	7.6636e-28	-0.0144665	0.00953792	0.129334	0.129334	0.275137	20	ENSG00000051620	6	138403531	138422197	+
SH3PXD2B	eQTL_eQTLGen	ENSG00000174705	5	172389762	rs2731694	5	172451747	A	G	0.3573	0.0082	0.0054	0.128884	-0.261945	0.00838173	2.1035e-214	-0.0313043	0.0206393	0.129335	0.767716	0.427863	20	ENSG00000174705	5	172325000	172454525	-
PGBD4	eQTL_BrainMeta	ENSG00000182405.6	15	34105385	rs1436923	15	34102072	C	A	0.0791155	-0.0142	0.0093	0.12679	0.681599	0.0519301	2.35764e-39	-0.0208334	0.0137364	0.129354	0.129354	0.228259	20	ENSG00000182405	15	34102083	34108686	+
ZNF189	eQTL_GTEx_Brain_Amygdala	ENSG00000136870.10	9	101398873	rs3739719	9	101406807	A	G	0.352433	0.0085	0.0054	0.11547	-0.347322	0.0613161	1.47498e-08	-0.024473	0.0161367	0.129366	0.129366	0.0382288	10	ENSG00000136870	9	101398851	101410660	+
APAF1	eQTL_BrainMeta	ENSG00000120868.14	12	98690362	rs10777943	12	98701004	T	C	0.458079	-0.008	0.0052	0.123936	0.265609	0.0296682	3.47053e-19	-0.0301195	0.0198646	0.12946	0.0613828	0.811861	20	ENSG00000120868	12	98645290	98735433	+
SLC29A2	eQTL_eQTLGen	ENSG00000174669	11	66367368	rs74863039	11	66381104	G	C	0.305456	-0.01	0.0064	0.11817	0.0584538	0.00931564	3.5008e-10	-0.171075	0.112832	0.129469	0.0370705	0.185225	20	ENSG00000174669	11	66362521	66372214	-
ATG7	eQTL_GTEx_Brain_Cerebellar_Hemisphere	ENSG00000197548.12	3	11272309	rs8154	3	11554828	C	T	0.32065	-0.0088	0.0056	0.116083	0.297064	0.0514932	7.97478e-09	-0.0296232	0.019538	0.129472	0.129472	0.821918	20	ENSG00000197548	3	11272309	11557665	+
PRSS3	eQTL_GTEx_Brain_Frontal_Cortex_BA9	ENSG00000010438.16	9	33750466	rs855554	9	33751722	C	G	0.347678	0.0084	0.0054	0.119814	-0.340016	0.0501654	1.2194e-11	-0.0247047	0.0162945	0.129484	0.129484	0.0604674	20	ENSG00000010438	9	33750679	33799231	+
NAAA	eQTL_GTEx_Brain_Caudate_basal_ganglia	ENSG00000138744.14	4	75913657	rs11931349	4	75938887	A	G	0.414764	0.0082	0.0053	0.121822	0.511326	0.0672252	2.82344e-14	0.0160367	0.0105775	0.129488	0.129488	0.672163	19	ENSG00000138744	4	75913660	75941013	-
RFLNB	eQTL_GTEx_Brain_Frontal_Cortex_BA9	ENSG00000183688.4	17	439978	rs72477027	17	535410	A	G	0.0347347	0.0232	0.0147	0.114513	0.958006	0.175519	4.81189e-08	0.024217	0.015973	0.129488	0.129488	0.796868	15	ENSG00000183688	17	439978	445939	-
MEIOC	eQTL_GTEx_Brain_Cerebellar_Hemisphere	ENSG00000180336.17	17	44656404	rs36135500	17	44599054	T	G	0.479139	0.0082	0.0052	0.114813	0.366378	0.0664569	3.52739e-08	0.0223813	0.0147622	0.129489	0.129489	0.270877	20	ENSG00000180336	17	44656404	44690308	+
CD81	eQTL_eQTLGen	ENSG00000110651	11	2386787	rs11022157	11	2301599	A	C	0.36155	-0.0082	0.0054	0.128884	-0.22718	0.00842656	4.35566e-160	0.0360947	0.0238074	0.12949	0.808645	0.568674	20	ENSG00000110651	11	2376177	2397397	+
ELP3	eQTL_BrainMeta	ENSG00000134014.17	8	28140415	rs2305451	8	28093153	T	C	0.31113	-0.0085	0.0056	0.12905	0.87653	0.0289425	1.79621e-201	-0.00969733	0.00639685	0.129531	0.105853	0.549775	20	ENSG00000134014	8	28089673	28191156	+
COX6B1	eQTL_BrainMeta	ENSG00000126267.11	19	35653552	rs61218414	19	35680814	T	C	0.515499	-0.0079	0.0052	0.128704	0.670519	0.0296222	1.92965e-113	-0.0117819	0.00777263	0.129565	0.069785	0.0482307	20	ENSG00000126267	19	35648323	35658782	+
MRPL35	eQTL_GTEx_Brain_Amygdala	ENSG00000132313.14	2	86199355	rs34809504	2	86195670	C	G	0.52552	-0.0082	0.0052	0.114813	-0.321696	0.0585624	3.94667e-08	0.0254899	0.0168172	0.129594	0.129594	0.706656	20	ENSG00000132313	2	86199355	86213790	+
TCEA3	eQTL_GTEx_Brain_Spinal_cord_cervical_c-1	ENSG00000204219.9	1	23381061	rs4649090	1	23455149	T	C	0.669692	-0.0086	0.0055	0.117903	0.528067	0.0856096	6.90229e-10	-0.0162858	0.0107448	0.129596	0.129596	0.698511	20	ENSG00000204219	1	23380909	23424748	-
GUF1	eQTL_GTEx_Brain_Spinal_cord_cervical_c-1	ENSG00000151806.13	4	44678557	rs1388310	4	44651397	C	G	0.776681	0.0096	0.0062	0.121529	0.635663	0.0857597	1.24275e-13	0.0151023	0.00996414	0.129603	0.129603	0.723698	14	ENSG00000151806	4	44678420	44700928	+
GTDC1	eQTL_eQTLGen	ENSG00000121964	2	144135318	rs16823566	2	144192681	T	G	0.0763026	-0.0152	0.0099	0.124697	-0.144516	0.0152379	2.44719e-21	0.105179	0.0693964	0.129615	0.00516618	0.0135644	20	ENSG00000121964	2	143938068	144332568	-
SLC1A7	eQTL_GTEx_Brain_Putamen_basal_ganglia	ENSG00000162383.11	1	53087179	rs3737989	1	53134406	G	A	0.176097	-0.0106	0.0069	0.124481	0.994952	0.107663	2.43361e-20	-0.0106538	0.00703018	0.129662	0.0791853	0.912214	20	ENSG00000162383	1	53087179	53142638	-
STK17B	eQTL_eQTLGen	ENSG00000081320	2	196155043	rs12467988	2	196134925	C	T	0.351483	0.0082	0.0054	0.128884	0.194706	0.00828078	3.00323e-122	0.0421148	0.0277919	0.129681	0.884343	0.596981	20	ENSG00000081320	2	196133583	196176503	-
CD302	eQTL_eQTLGen	ENSG00000241399	2	159783442	rs2303551	2	159780813	A	G	0.0915275	-0.0141	0.0093	0.129487	0.723487	0.0157988	0	-0.0194889	0.0128615	0.129697	0.643132	0.0477585	20	ENSG00000241399	2	159768628	159798255	-
NEK6	eQTL_eQTLGen	ENSG00000119408	9	124305456	rs72759285	9	124223484	G	A	0.202111	-0.0097	0.0064	0.129614	-0.625658	0.00935626	0	0.0155037	0.0102319	0.129713	0.0836715	0.943944	20	ENSG00000119408	9	124257606	124353307	+
PDE4B	eQTL_BrainMeta	ENSG00000184588.18	1	66083547	rs12122966	1	66130733	T	C	0.306814	0.0088	0.0056	0.116083	-0.196943	0.0344813	1.11916e-08	-0.0446829	0.0294911	0.12974	0.12974	0.236355	7	ENSG00000184588	1	65792514	66374579	+
TTC12	eQTL_GTEx_Brain_Substantia_nigra	ENSG00000149292.16	11	113314529	rs4438071	11	113360892	T	C	0.4592	-0.008	0.0052	0.123936	-0.878768	0.10094	3.1513e-18	0.00910365	0.00600906	0.129775	0.127713	0.656249	20	ENSG00000149292	11	113314579	113383544	+
MBLAC1	eQTL_GTEx_Brain_Frontal_Cortex_BA9	ENSG00000214309.4	7	100126694	rs80331044	7	100048465	A	C	0.043313	0.0196	0.0126	0.119814	0.67233	0.100768	2.52207e-11	0.0291523	0.0192434	0.129791	0.129791	0.124668	20	ENSG00000214309	7	100126785	100128495	+
PDHX	eQTL_GTEx_Brain_Putamen_basal_ganglia	ENSG00000110435.11	11	34915829	rs11032943	11	34945781	G	A	0.45105	-0.0082	0.0052	0.114813	0.237213	0.043501	4.95139e-08	-0.0345681	0.0228194	0.129809	0.129809	0.361197	20	ENSG00000110435	11	34915829	35020591	+
MUL1	eQTL_GTEx_Brain_Putamen_basal_ganglia	ENSG00000090432.6	1	20499448	rs529974	1	20500417	A	G	0.367109	-0.0084	0.0054	0.119814	-0.431195	0.0647408	2.7322e-11	0.0194807	0.0128604	0.129826	0.129826	0.0694484	20	ENSG00000090432	1	20499448	20508151	-
CTSB	eQTL_GTEx_Brain_Nucleus_accumbens_basal_ganglia	ENSG00000164733.20	8	11842524	rs8005	8	11843587	C	A	0.701653	-0.0103	0.0066	0.118617	-0.38579	0.0612763	3.05599e-10	0.0266985	0.0176255	0.129832	0.129832	0.279749	20	ENSG00000164733	8	11842524	11869533	-
ERMAP	eQTL_GTEx_Brain_Frontal_Cortex_BA9	ENSG00000164010.13	1	42817124	rs12406279	1	42844968	G	A	0.185343	0.0105	0.0067	0.117076	-0.49041	0.0830587	3.53974e-09	-0.0214107	0.0141351	0.129844	0.129844	0.753503	8	ENSG00000164010	1	42817122	42844991	+
TMF1	eQTL_eQTLGen	ENSG00000144747	3	69036083	rs35171227	3	69004293	C	T	0.177498	-0.0104	0.0068	0.126162	0.114903	0.0105613	1.44191e-27	-0.0905111	0.0597622	0.129894	0.0393527	0.432187	20	ENSG00000144747	3	69019827	69052339	-
CNTN6	eQTL_GTEx_Brain_Cerebellum	ENSG00000134115.12	3	1092576	rs36118955	3	1507576	T	A	0.357258	0.0085	0.0054	0.11547	-0.390366	0.0702342	2.72786e-08	-0.0217744	0.0143772	0.129897	0.129897	0.0307692	12	ENSG00000134115	3	1092658	1404217	+
TRNP1	eQTL_BrainMeta	ENSG00000253368.4	1	26997289	rs4378228	1	26896106	G	A	0.381643	0.0085	0.0054	0.11547	0.161984	0.0291463	2.73471e-08	0.0524742	0.0346478	0.129899	0.129899	0.223933	10	ENSG00000253368	1	26993692	27000886	+
SLC1A7	eQTL_GTEx_Brain_Frontal_Cortex_BA9	ENSG00000162383.11	1	53087179	rs3737989	1	53134406	G	A	0.176097	-0.0106	0.0069	0.124481	0.956402	0.106015	1.85771e-19	-0.0110832	0.0073184	0.129917	0.0814021	0.896913	20	ENSG00000162383	1	53087179	53142638	-
PYROXD1	eQTL_GTEx_Brain_Spinal_cord_cervical_c-1	ENSG00000121350.15	12	21437615	rs10160932	12	21474010	C	T	0.513509	0.0081	0.0052	0.119306	-0.39997	0.0618823	1.02379e-10	-0.0202515	0.0133732	0.129941	0.129941	0.323332	20	ENSG00000121350	12	21437615	21471250	+
MSH4	eQTL_BrainMeta	ENSG00000057468.7	1	75855062	rs1146639	1	75792833	T	C	0.382135	-0.0082	0.0054	0.128884	-0.692076	0.0345733	3.86397e-89	0.0118484	0.00782503	0.129983	0.033275	0.281162	20	ENSG00000057468	1	75796882	75913242	+
MBLAC1	eQTL_GTEx_Brain_Nucleus_accumbens_basal_ganglia	ENSG00000214309.4	7	100126694	rs4729565	7	100010934	T	C	0.955546	-0.0195	0.0125	0.11876	-0.729904	0.116056	3.19004e-10	0.0267158	0.0176445	0.129996	0.129996	0.414337	20	ENSG00000214309	7	100126785	100128495	+
MYLK4	eQTL_GTEx_Brain_Frontal_Cortex_BA9	ENSG00000145949.9	6	2663629	rs67462420	6	2765463	G	A	0.286898	-0.0089	0.0057	0.118429	0.467655	0.0754665	5.76018e-10	-0.0190311	0.0125694	0.130005	0.130005	0.427468	9	ENSG00000145949	6	2663629	2750922	-
CLCA4	eQTL_BrainMeta	ENSG00000016602.9	1	86563916	rs772602	1	86566247	C	T	0.396307	-0.0081	0.0053	0.126438	-0.360737	0.0324314	9.68433e-29	0.022454	0.0148302	0.130006	0.180391	0.617389	20	ENSG00000016602	1	86547078	86580754	+
MRS2	eQTL_GTEx_Brain_Spinal_cord_cervical_c-1	ENSG00000124532.14	6	24402908	rs793682	6	24429737	A	G	0.631283	0.0084	0.0054	0.119814	-0.686241	0.10412	4.37328e-11	-0.0122406	0.00808515	0.130036	0.130036	0.260343	20	ENSG00000124532	6	24402908	24426194	+
CNGA1	eQTL_GTEx_Brain_Frontal_Cortex_BA9	ENSG00000198515.13	4	47935977	rs321645	4	48006903	G	A	0.235746	-0.0094	0.0061	0.123321	0.865027	0.106829	5.61752e-16	-0.0108667	0.00717836	0.130073	0.130073	0.271867	20	ENSG00000198515	4	47935977	48016681	-
CASD1	eQTL_GTEx_Brain_Nucleus_accumbens_basal_ganglia	ENSG00000127995.16	7	94509219	rs17166357	7	94559958	G	A	0.173008	0.0107	0.0069	0.120968	-0.280575	0.0402195	3.03482e-12	-0.038136	0.0251926	0.130083	0.130083	0.72821	10	ENSG00000127995	7	94509219	94557019	+
ZNF189	eQTL_GTEx_Brain_Substantia_nigra	ENSG00000136870.10	9	101398873	rs3739719	9	101406807	A	G	0.352433	0.0085	0.0054	0.11547	-0.278601	0.0504657	3.37838e-08	-0.0305096	0.020155	0.130091	0.130091	0.0710239	10	ENSG00000136870	9	101398851	101410660	+
SLC1A5	eQTL_eQTLGen	ENSG00000105281	19	46781738	rs8105903	19	46784893	C	A	0.448267	0.0079	0.0052	0.128704	0.152534	0.00864382	1.08071e-69	0.0517917	0.0342169	0.130119	0.133321	0.0689114	20	ENSG00000105281	19	46774883	46788594	-
TM2D2	eQTL_GTEx_Brain_Nucleus_accumbens_basal_ganglia	ENSG00000169490.16	8	38988808	rs7010131	8	38983664	C	G	0.381679	-0.0084	0.0054	0.119814	-0.297829	0.0454001	5.37747e-11	0.0282041	0.018634	0.130131	0.130131	0.60814	18	ENSG00000169490	8	38988808	38996824	-
NEIL2	eQTL_GTEx_Brain_Putamen_basal_ganglia	ENSG00000154328.15	8	11769639	rs804258	8	11777300	G	A	0.4339	0.0095	0.0061	0.119381	0.381358	0.0594607	1.42108e-10	0.024911	0.0164603	0.130178	0.130178	0.378906	20	ENSG00000154328	8	11769639	11787345	+
CFAP74	eQTL_GTEx_Brain_Cortex	ENSG00000142609.17	1	1921951	rs58087899	1	1931587	G	A	0.548822	0.008	0.0052	0.123936	0.506629	0.0604046	4.97603e-17	0.0157906	0.0104352	0.130225	0.130225	0.00195263	20	ENSG00000142609	1	1921951	2003837	-
LRRC66	eQTL_BrainMeta	ENSG00000188993.3	4	52005661	rs61794805	4	51872806	C	T	0.244977	0.0095	0.0061	0.119381	0.222153	0.0347637	1.65482e-10	0.0427633	0.0282622	0.130256	0.130256	0.0962817	20	ENSG00000188993	4	51993652	52020363	-
SCAPER	eQTL_GTEx_Brain_Nucleus_accumbens_basal_ganglia	ENSG00000140386.12	15	76347904	rs4886838	15	76865829	T	C	0.793962	-0.0101	0.0065	0.120221	-0.351432	0.0529027	3.07384e-11	0.0287396	0.018995	0.130278	0.130278	0.766125	20	ENSG00000140386	15	76347904	76905444	-
MCM7	eQTL_GTEx_Brain_Cerebellum	ENSG00000166508.17	7	100092729	rs4729565	7	100010934	T	C	0.955546	-0.0195	0.0125	0.11876	-0.656843	0.105791	5.3359e-10	0.0296875	0.0196219	0.130286	0.130286	0.467201	19	ENSG00000166508	7	100092728	100101940	-
PLEKHM1	eQTL_GTEx_Brain_Nucleus_accumbens_basal_ganglia	ENSG00000225190.10	17	45435900	rs79172804	17	45751398	A	G	0.188149	-0.0103	0.0067	0.124217	0.492907	0.0577429	1.38663e-17	-0.0208964	0.0138115	0.130286	0.130286	0.698111	10	ENSG00000225190	17	45435900	45490749	-
CLEC18A	eQTL_GTEx_Brain_Putamen_basal_ganglia	ENSG00000157322.17	16	69950705	rs3192882	16	69941728	T	A	0.381723	-0.0081	0.0053	0.126438	-1.05216	0.0984122	1.11727e-26	0.00769845	0.00508846	0.130299	0.130299	0.793115	20	ENSG00000157322	16	69950705	69964452	+
SLC1A7	eQTL_GTEx_Brain_Anterior_cingulate_cortex_BA24	ENSG00000162383.11	1	53087179	rs3737989	1	53134406	G	A	0.176097	-0.0106	0.0069	0.124481	1.03627	0.119341	3.84482e-18	-0.010229	0.0067619	0.130346	0.0822299	0.92254	20	ENSG00000162383	1	53087179	53142638	-
CDCA3	eQTL_BrainMeta	ENSG00000111665.12	12	6848042	rs10744716	12	6830686	G	A	0.4811	-0.0081	0.0052	0.119306	-0.172586	0.0272602	2.43475e-10	0.0469331	0.0310285	0.130386	0.130386	0.332375	15	ENSG00000111665	12	6844793	6851292	-
SH2D4A	eQTL_eQTLGen	ENSG00000104611	8	19354956	rs10101032	8	19756502	A	G	0.30711	0.0086	0.0056	0.124608	-0.0756002	0.00866101	2.57392e-18	-0.113756	0.0752116	0.130411	0.1802	0.11113	20	ENSG00000104611	8	19313693	19396218	+
SELL	eQTL_GTEx_Brain_Nucleus_accumbens_basal_ganglia	ENSG00000188404.8	1	169690667	rs17523783	1	169633003	T	G	0.287322	0.0091	0.0058	0.116656	-0.317147	0.0557592	1.28686e-08	-0.0286933	0.0189711	0.130413	0.130413	0.569922	20	ENSG00000188404	1	169690665	169711702	-
AP2S1	eQTL_GTEx_Brain_Amygdala	ENSG00000042753.11	19	46838136	rs12973763	19	47832438	T	G	0.570491	-0.0083	0.0053	0.11734	-0.162	0.0278081	5.68923e-09	0.0512346	0.0338775	0.130445	0.130445	0.0658611	8	ENSG00000042753	19	46838136	46850846	-
NDUFS5	eQTL_GTEx_Brain_Putamen_basal_ganglia	ENSG00000168653.10	1	39026318	rs6682588	1	39056137	G	C	0.301903	-0.0088	0.0057	0.122622	-0.286088	0.0380308	5.37282e-14	0.0307598	0.0203392	0.130448	0.130448	0.599686	11	ENSG00000168653	1	39026318	39034636	+
PSMB11	eQTL_eQTLGen	ENSG00000222028	14	23043136	rs113525195	14	23030112	A	C	0.280695	-0.0088	0.0058	0.129206	0.210031	0.0112034	2.04821e-78	-0.0418986	0.0277053	0.130458	0.520535	0.0609903	20	ENSG00000222028	14	23042212	23044060	+
AKR1C2	eQTL_GTEx_Brain_Putamen_basal_ganglia	ENSG00000151632.17	10	4987400	rs36000835	10	4937596	A	G	0.117747	0.0125	0.008	0.11817	0.730833	0.121578	1.84107e-09	0.0171038	0.0113102	0.130471	0.130471	0.446901	20	ENSG00000151632	10	4987775	5018031	-
ERMAP	eQTL_GTEx_Brain_Anterior_cingulate_cortex_BA24	ENSG00000164010.13	1	42817124	rs12406279	1	42844968	G	A	0.185343	0.0105	0.0067	0.117076	-0.560309	0.0972488	8.33183e-09	-0.0187397	0.0123921	0.130477	0.130477	0.3568	7	ENSG00000164010	1	42817122	42844991	+
CYGB	eQTL_BrainMeta	ENSG00000161544.10	17	76539266	rs4647881	17	76542384	C	A	0.222117	0.0098	0.0063	0.119814	-0.236307	0.036653	1.13976e-10	-0.0414715	0.0274253	0.130493	0.130493	0.3115	12	ENSG00000161544	17	76527356	76551175	-
CUZD1	eQTL_BrainMeta	ENSG00000138161.14	10	122839166	rs2153669	10	122849767	C	T	0.555622	0.0079	0.0052	0.128704	0.464913	0.0297367	4.25272e-55	0.0169924	0.0112376	0.130506	0.300611	0.48706	20	ENSG00000138161	10	122832158	122846175	-
MYADML2	eQTL_GTEx_Brain_Anterior_cingulate_cortex_BA24	ENSG00000185105.5	17	81939645	rs9915949	17	81945586	G	C	0.61096	-0.0082	0.0053	0.121822	-0.468245	0.065605	9.51563e-13	0.0175122	0.0115817	0.130521	0.130521	0.0154286	12	ENSG00000185105	17	81939645	81947233	-
TTC39B	eQTL_BrainMeta	ENSG00000155158.20	9	15235491	rs74479126	9	15161684	A	G	0.0490856	0.0177	0.0116	0.127044	0.755379	0.0674322	3.98439e-29	0.023432	0.0154983	0.130559	0.113969	0.836615	20	ENSG00000155158	9	15163622	15307360	-
LACTB2	eQTL_GTEx_Brain_Anterior_cingulate_cortex_BA24	ENSG00000147592.8	8	70635318	rs2732127	8	70984584	A	G	0.601465	0.0083	0.0053	0.11734	0.405334	0.0699039	6.69316e-09	0.0204769	0.0135441	0.130567	0.130567	0.115154	19	ENSG00000147592	8	70635318	70669185	-
ACADS	eQTL_GTEx_Brain_Caudate_basal_ganglia	ENSG00000122971.8	12	120725735	rs10431386	12	120691123	T	C	0.313176	0.0088	0.0056	0.116083	0.185354	0.0334454	2.9905e-08	0.0474767	0.0314035	0.130578	0.130578	0.836127	20	ENSG00000122971	12	120725774	120740008	+
ABHD11	eQTL_BrainMeta	ENSG00000106077.18	7	73737480	rs4717105	7	73746297	T	C	0.517767	0.0079	0.0052	0.128704	0.501627	0.0331791	1.21792e-51	0.0157487	0.0104185	0.130631	0.118835	0.889656	20	ENSG00000106077	7	73736094	73738852	-
ZNF600	eQTL_BrainMeta	ENSG00000189190.10	19	52768375	rs17770620	19	52798424	G	A	0.282818	-0.0088	0.0058	0.129206	0.589703	0.0336643	1.05956e-68	-0.0149228	0.00987228	0.13064	0.60037	0.979135	20	ENSG00000189190	19	52749942	52786807	-
CBWD1	eQTL_GTEx_Brain_Caudate_basal_ganglia	ENSG00000172785.18	9	121038	rs589627	9	224976	G	T	0.445774	-0.008	0.0052	0.123936	0.654653	0.0807524	5.19207e-16	-0.0122202	0.0080849	0.130665	0.130665	0.773607	20	ENSG00000172785	9	120837	179147	-
ZNF534	eQTL_GTEx_Brain_Spinal_cord_cervical_c-1	ENSG00000198633.10	19	52429187	rs56902760	19	52420955	T	G	0.12525	-0.0119	0.0077	0.122236	1.07907	0.148883	4.23664e-13	-0.011028	0.00729619	0.130667	0.130667	0.557115	9	ENSG00000198633	19	52429148	52452315	+
UBXN6	eQTL_GTEx_Brain_Anterior_cingulate_cortex_BA24	ENSG00000167671.11	19	4445019	rs62129354	19	4396508	A	G	0.252731	0.0093	0.006	0.121141	-0.382574	0.0561	9.13586e-12	-0.024309	0.0160832	0.130674	0.130674	0.129607	12	ENSG00000167671	19	4444999	4457794	-
ZNF680	eQTL_GTEx_Brain_Anterior_cingulate_cortex_BA24	ENSG00000173041.11	7	64519884	rs6962076	7	64559214	A	G	0.325776	0.0086	0.0055	0.117903	-0.347975	0.0590104	3.70535e-09	-0.0247144	0.016352	0.130686	0.130686	0.52206	20	ENSG00000173041	7	64519878	64563075	-
KIF16B	eQTL_BrainMeta	ENSG00000089177.19	20	16422776	rs6135795	20	16554303	G	A	0.520342	0.0079	0.0052	0.128704	0.468142	0.0316554	1.73354e-49	0.0168752	0.0111662	0.130718	0.368958	0.00129633	20	ENSG00000089177	20	16272104	16573448	-
INPP4A	eQTL_BrainMeta	ENSG00000040933.16	2	98519623	rs72823792	2	98598679	A	G	0.249499	0.0092	0.0059	0.11892	-0.217997	0.0355398	8.5763e-10	-0.0422024	0.0279254	0.130724	0.130724	0.744916	17	ENSG00000040933	2	98444854	98594392	+
FAM53C	eQTL_BrainMeta	ENSG00000120709.11	5	138340832	rs11740931	5	138358221	A	G	0.191988	-0.0103	0.0067	0.124217	-0.341123	0.0414376	1.83766e-16	0.0301943	0.0199805	0.13074	0.164719	0.125688	20	ENSG00000120709	5	138331935	138349729	+
PCDHA1	eQTL_GTEx_Brain_Cerebellum	ENSG00000204970.9	5	140786136	rs801180	5	140713318	T	G	0.431431	0.008	0.0052	0.123936	-0.555959	0.0690111	7.87808e-16	-0.0143896	0.00952223	0.130749	0.130749	0.0123594	20	ENSG00000204970	5	140786136	141012347	+
CNGA1	eQTL_GTEx_Brain_Cortex	ENSG00000198515.13	4	47935977	rs321645	4	48006903	G	A	0.235746	-0.0094	0.0061	0.123321	0.733334	0.0950707	1.22351e-14	-0.0128182	0.00848254	0.130757	0.0465857	0.13217	20	ENSG00000198515	4	47935977	48016681	-
MRPL37	eQTL_GTEx_Brain_Caudate_basal_ganglia	ENSG00000116221.15	1	54184041	rs11206305	1	54222538	T	C	0.149288	0.0115	0.0074	0.120172	0.461313	0.0712603	9.56749e-11	0.0249288	0.0164969	0.130757	0.130757	0.439007	6	ENSG00000116221	1	54184041	54225464	+
AK8	eQTL_GTEx_Brain_Frontal_Cortex_BA9	ENSG00000165695.9	9	132725578	rs2254289	9	132852022	G	A	0.780906	0.0099	0.0063	0.116083	0.57674	0.104819	3.74979e-08	0.0171654	0.0113602	0.130785	0.130785	0.277008	16	ENSG00000165695	9	132725578	132878777	-
DLG4	eQTL_BrainMeta	ENSG00000132535.21	17	7203514	rs929229	17	7202080	A	G	0.358073	-0.0083	0.0054	0.124284	-0.256567	0.0311188	1.65528e-16	0.0323503	0.0214098	0.130787	0.130787	0.0645257	20	ENSG00000132535	17	7187187	7219841	-
NRXN1	eQTL_eQTLGen	ENSG00000179915	2	50572039	rs13031157	2	50989672	C	T	0.43796	0.0079	0.0052	0.128704	0.172277	0.0118958	1.56988e-47	0.0458564	0.0303496	0.130804	0.115349	0.812933	20	ENSG00000179915	2	49918503	51225575	-
FBXO25	eQTL_BrainMeta	ENSG00000147364.17	8	442198	rs1050909	8	469368	T	G	0.267421	0.0088	0.0058	0.129206	-0.599141	0.0363148	3.75934e-61	-0.0146877	0.00972137	0.130823	0.24938	0.647213	20	ENSG00000147364	8	406428	477967	+
UPK1A	eQTL_BrainMeta	ENSG00000105668.7	19	35672500	rs61218414	19	35680814	T	C	0.515499	-0.0079	0.0052	0.128704	-0.580431	0.0402721	4.30346e-47	0.0136106	0.00900849	0.130824	0.100317	0.0156502	20	ENSG00000105668	19	35666517	35678481	+
NPEPPS	eQTL_GTEx_Brain_Cerebellum	ENSG00000141279.15	17	47522942	rs55745341	17	47778412	C	G	0.308556	-0.0088	0.0056	0.116083	0.203868	0.0371056	3.92344e-08	-0.0431652	0.0285702	0.130827	0.130827	0.144423	20	ENSG00000141279	17	47522942	47624665	+
ZBTB32	eQTL_BrainMeta	ENSG00000011590.14	19	35710798	rs107068	19	35713788	G	A	0.465117	0.0079	0.0052	0.128704	0.565638	0.0397028	4.6943e-46	0.0139665	0.00924529	0.130874	0.38268	0.096822	20	ENSG00000011590	19	35704558	35717038	+
PDCD11	eQTL_GTEx_Brain_Caudate_basal_ganglia	ENSG00000148843.13	10	103396648	rs79433117	10	103457616	C	G	0.0126177	0.0344	0.022	0.117903	1.41206	0.24141	4.93861e-09	0.0243616	0.0161272	0.130892	0.130892			ENSG00000148843	10	103396626	103446294	+
ZNF585A	eQTL_eQTLGen	ENSG00000196967	19	37139738	rs112210395	19	37091924	T	C	0.335851	-0.0085	0.0056	0.12905	-0.142473	0.00924393	1.34681e-53	0.0596604	0.0394958	0.130903	0.341894	0.416281	20	ENSG00000196967	19	37106734	37172741	-
NPIPA5	eQTL_GTEx_Brain_Putamen_basal_ganglia	ENSG00000183793.13	16	15363624	rs4122352	16	15080714	A	G	0.292921	0.0152	0.0098	0.120897	0.78777	0.118376	2.83648e-11	0.019295	0.0127736	0.130907	0.130907	0.0734147	20	ENSG00000183793	16	15363628	15381047	-
UBL3	eQTL_eQTLGen	ENSG00000122042	13	29807494	rs2487664	13	29831182	A	C	0.21886	0.0094	0.0062	0.129487	0.166616	0.0095082	9.49758e-69	0.0564172	0.0373503	0.130919	0.0793689	0.310176	20	ENSG00000122042	13	29764371	29850617	-
MCM2	eQTL_eQTLGen	ENSG00000073111	3	127610423	rs9876977	3	127905212	A	G	0.0133749	-0.0325	0.0209	0.11994	0.208519	0.0328418	2.1644e-10	-0.155861	0.103193	0.130945	0.0774318	0.982195	8	ENSG00000073111	3	127598410	127622436	+
DEPTOR	eQTL_GTEx_Brain_Spinal_cord_cervical_c-1	ENSG00000155792.9	8	119928400	rs12681883	8	119880003	G	A	0.563567	0.008	0.0052	0.123936	-0.687188	0.0866834	2.23496e-15	-0.0116416	0.00770825	0.130971	0.130971	0.102009	20	ENSG00000155792	8	119873717	120050918	+
GLG1	eQTL_BrainMeta	ENSG00000090863.12	16	74527286	rs67414268	16	74549578	A	G	0.163842	-0.0107	0.007	0.126371	-0.390233	0.0398868	1.32514e-22	0.0274195	0.0181556	0.13098	0.316337	0.50849	20	ENSG00000090863	16	74447427	74607144	-
RAB3A	eQTL_BrainMeta	ENSG00000105649.10	19	18200413	rs8100626	19	18223084	C	T	0.322498	0.0084	0.0055	0.126693	0.305379	0.0301235	3.76235e-24	0.0275068	0.0182136	0.130985	0.138846	0.000275885	20	ENSG00000105649	19	18196784	18204042	-
C18orf21	eQTL_eQTLGen	ENSG00000141428	18	35975956	rs75680361	18	35975636	T	C	0.0791896	-0.0147	0.0095	0.121774	-0.167232	0.0241288	4.18469e-12	0.0879018	0.0582059	0.130995	0.130995	0.128616	20	ENSG00000141428	18	35972625	35979286	+
GNPDA2	eQTL_GTEx_Brain_Hypothalamus	ENSG00000163281.11	4	44682200	rs12646633	4	44642670	G	A	0.223346	-0.0096	0.0062	0.121529	0.48947	0.071684	8.60114e-12	-0.0196131	0.0129884	0.131031	0.131031	0.753064	20	ENSG00000163281	4	44682200	44726588	-
CCDC77	eQTL_GTEx_Brain_Hypothalamus	ENSG00000120647.9	12	389455	rs11062813	12	409820	C	T	0.785736	-0.0098	0.0064	0.125708	0.80567	0.0887225	1.07795e-19	-0.0121638	0.00805584	0.13106	0.13106	0.239524	20	ENSG00000120647	12	389273	442642	+
RAD50	eQTL_BrainMeta	ENSG00000113522.14	5	132601184	rs144795118	5	132348185	T	C	0.0166734	0.0301	0.0195	0.122688	-0.90034	0.124007	3.85926e-13	-0.0334318	0.0221426	0.131083	0.185072	0.328998	15	ENSG00000113522	5	132556019	132646349	+
POU5F1B	eQTL_eQTLGen	ENSG00000212993	8	127371124	rs75546717	8	126504433	T	C	0.0878527	0.014	0.0092	0.128075	-0.270777	0.022647	6.01124e-33	-0.0517031	0.0342504	0.131155	0.131155	0.509192	20	ENSG00000212993	8	127322183	127420066	+
CTSS	eQTL_BrainMeta	ENSG00000163131.12	1	150748018	rs58304714	1	150859085	A	T	0.360131	0.0082	0.0054	0.128884	0.592651	0.0426843	7.86334e-44	0.0138361	0.00916594	0.131167	0.00839936	0.0974899	20	ENSG00000163131	1	150730079	150765957	-
SLC1A7	eQTL_GTEx_Brain_Nucleus_accumbens_basal_ganglia	ENSG00000162383.11	1	53087179	rs3737989	1	53134406	G	A	0.176097	-0.0106	0.0069	0.124481	0.754682	0.0929197	4.59046e-16	-0.0140457	0.00930504	0.131179	0.0816161	0.885541	20	ENSG00000162383	1	53087179	53142638	-
CNGA1	eQTL_GTEx_Brain_Putamen_basal_ganglia	ENSG00000198515.13	4	47935977	rs321645	4	48006903	G	A	0.235746	-0.0094	0.0061	0.123321	0.827533	0.110321	6.32622e-14	-0.0113591	0.00752524	0.131181	0.0302171	0.269464	20	ENSG00000198515	4	47935977	48016681	-
CDAN1	eQTL_GTEx_Brain_Cortex	ENSG00000140326.12	15	42723559	rs2412740	15	42717250	C	T	0.221939	0.0097	0.0062	0.117696	0.370653	0.0646979	1.01037e-08	0.02617	0.0173398	0.131235	0.131235	0.25222	18	ENSG00000140326	15	42723544	42737128	-
USO1	eQTL_eQTLGen	ENSG00000138768	4	75769432	rs11729258	4	75722526	T	G	0.129602	0.0118	0.0078	0.130325	-0.399767	0.0181888	4.59433e-107	-0.0295172	0.0195575	0.131235	0.19975	0.702594	20	ENSG00000138768	4	75724577	75814286	+
KCNQ1	eQTL_eQTLGen	ENSG00000053918	11	2646894	rs34847331	11	2479929	C	T	0.402841	0.0081	0.0053	0.126438	0.0772208	0.00807192	1.1048e-21	0.104894	0.0695047	0.131257	0.131257	0.762289	20	ENSG00000053918	11	2444684	2849105	+
CLEC18A	eQTL_GTEx_Brain_Anterior_cingulate_cortex_BA24	ENSG00000157322.17	16	69950705	rs3192882	16	69941728	T	A	0.381723	-0.0081	0.0053	0.126438	-1.02957	0.107924	1.43182e-21	0.00786736	0.00521342	0.131284	0.131284	0.849558	20	ENSG00000157322	16	69950705	69964452	+
F13A1	eQTL_GTEx_Brain_Spinal_cord_cervical_c-1	ENSG00000124491.15	6	6144085	rs3863223	6	6336689	T	G	0.389907	-0.0083	0.0053	0.11734	0.486575	0.0862945	1.71496e-08	-0.017058	0.0113048	0.131319	0.131319	0.939743	10	ENSG00000124491	6	6144084	6321013	-
BEND3	eQTL_BrainMeta	ENSG00000178409.14	6	107090348	rs12208103	6	107121227	T	C	0.377352	0.0084	0.0054	0.119814	-0.17324	0.0279562	5.76066e-10	-0.0484876	0.0321377	0.131364	0.131364	0.576767	11	ENSG00000178409	6	107065182	107115515	-
TPBGL	eQTL_GTEx_Brain_Anterior_cingulate_cortex_BA24	ENSG00000261594.3	11	75240905	rs2712811	11	75153684	A	G	0.609798	0.0083	0.0053	0.11734	-0.331851	0.059001	1.86048e-08	-0.0250112	0.0165785	0.131388	0.131388	0.166869	9	ENSG00000261594	11	75240774	75243704	+
MRPL37	eQTL_GTEx_Brain_Frontal_Cortex_BA9	ENSG00000116221.15	1	54184041	rs11206305	1	54222538	T	C	0.149288	0.0115	0.0074	0.120172	0.338832	0.0539448	3.36223e-10	0.0339401	0.0224983	0.13141	0.13141	0.375419	5	ENSG00000116221	1	54184041	54225464	+
ANAPC13	eQTL_GTEx_Brain_Cortex	ENSG00000129055.12	3	134477706	rs7371896	3	134530927	G	C	0.677206	-0.0085	0.0055	0.122236	0.334962	0.0482326	3.79209e-12	-0.025376	0.0168214	0.131413	0.131413	0.634666	19	ENSG00000129055	3	134477706	134486716	-
SERPINI1	eQTL_eQTLGen	ENSG00000163536	3	167780406	rs9835352	3	167735915	A	G	0.234875	-0.0094	0.0062	0.129487	-0.141563	0.00942949	6.05369e-51	0.0664015	0.0440195	0.131438	0.344868	0.217924	20	ENSG00000163536	3	167735243	167825569	+
TSNARE1	eQTL_GTEx_Brain_Spinal_cord_cervical_c-1	ENSG00000171045.14	8	142212080	rs34667744	8	142273602	C	T	0.451835	-0.0081	0.0052	0.119306	0.464204	0.076851	1.53813e-09	-0.0174492	0.0115685	0.131466	0.131466	0.548654	20	ENSG00000171045	8	142212080	142403182	-
ZNF814	eQTL_GTEx_Brain_Caudate_basal_ganglia	ENSG00000204514.9	19	57848731	rs8100221	19	57803309	C	T	0.387014	0.0082	0.0053	0.121822	-0.408874	0.0603637	1.25696e-11	-0.0200551	0.0132963	0.131472	0.131472	0.269733	20	ENSG00000204514	19	57848731	57889074	-
ZBTB4	eQTL_BrainMeta	ENSG00000174282.12	17	7471815	rs871990	17	7463332	G	C	0.144869	-0.0115	0.0074	0.120172	-0.28604	0.0457101	3.90665e-10	0.0402041	0.0266563	0.131493	0.131493	0.347794	17	ENSG00000174282	17	7459366	7484263	-
DHX33	eQTL_eQTLGen	ENSG00000005100	17	5454950	rs12602483	17	5451906	T	C	0.139675	0.0114	0.0075	0.128511	0.139439	0.0115437	1.36039e-33	0.0817562	0.0542111	0.131527	0.379712	0.59826	20	ENSG00000005100	17	5440917	5468982	-
GUF1	eQTL_GTEx_Brain_Substantia_nigra	ENSG00000151806.13	4	44678557	rs12646633	4	44642670	G	A	0.223346	-0.0096	0.0062	0.121529	-0.67246	0.101089	2.88817e-11	0.0142759	0.00946635	0.131536	0.131536	0.883683	16	ENSG00000151806	4	44678420	44700928	+
ZBTB32	eQTL_GTEx_Brain_Nucleus_accumbens_basal_ganglia	ENSG00000011590.13	19	35704527	rs231588	19	35708118	T	C	0.467655	0.008	0.0052	0.123936	0.672551	0.0882426	2.50518e-14	0.011895	0.0078877	0.131543	0.131543	0.0730496	20	ENSG00000011590	19	35704558	35717038	+
FBXO25	eQTL_eQTLGen	ENSG00000147364	8	442198	rs1050909	8	469368	T	G	0.267421	0.0088	0.0058	0.129206	0.124458	0.00910047	1.41249e-42	0.0707066	0.046888	0.131557	0.6763	0.244821	20	ENSG00000147364	8	406428	477967	+
SERPINB8	eQTL_eQTLGen	ENSG00000166401	18	63994904	rs9960367	18	63952945	C	T	0.260697	-0.0089	0.0059	0.131433	-0.500265	0.0085711	0	0.0177906	0.0117977	0.131562	0.126775	0.879029	20	ENSG00000166401	18	63970029	64019779	+
PYGM	eQTL_GTEx_Brain_Cortex	ENSG00000068976.13	11	64746389	rs686171	11	64751873	A	G	0.0836517	0.0144	0.0092	0.117532	-0.308753	0.0548699	1.83373e-08	-0.0466392	0.0309286	0.131563	0.131563	0.32638	20	ENSG00000068976	11	64746389	64759974	-
CASD1	eQTL_GTEx_Brain_Frontal_Cortex_BA9	ENSG00000127995.16	7	94509219	rs17166357	7	94559958	G	A	0.173008	0.0107	0.0069	0.120968	-0.303379	0.0470473	1.13053e-10	-0.0352694	0.0233922	0.131621	0.131621	0.297103	20	ENSG00000127995	7	94509219	94557019	+
TUBA1A	eQTL_eQTLGen	ENSG00000167552	12	49186938	rs11168868	12	49121347	C	T	0.02905	0.0233	0.0153	0.12779	0.499298	0.0466843	1.0719e-26	0.0466655	0.0309521	0.131639	0.243084	0.928669	20	ENSG00000167552	12	49184686	49189080	-
ATP8B4	eQTL_eQTLGen	ENSG00000104043	15	50020528	rs12903325	15	50061080	G	T	0.235078	-0.0092	0.0061	0.131504	-0.512426	0.00900999	0	0.0179538	0.0119083	0.13164	0.0446393	0.352322	20	ENSG00000104043	15	49858238	50182817	-
VAT1	eQTL_eQTLGen	ENSG00000108828	17	43019865	rs4520874	17	43338154	G	A	0.332566	0.0083	0.0055	0.131276	-0.305353	0.00890997	2.1275e-257	-0.0271817	0.0180294	0.131649	0.750863	0.288148	20	ENSG00000108828	17	43014607	43025123	-
FAM20C	eQTL_eQTLGen	ENSG00000177706	7	226672	rs13308834	7	82204	G	A	0.434772	-0.008	0.0053	0.131188	-0.259775	0.00857558	1.44295e-201	0.0307959	0.0204276	0.131666	0.236177	0.269052	20	ENSG00000177706	7	192571	260772	+
SUCLA2	eQTL_BrainMeta	ENSG00000136143.16	13	47891853	rs9567955	13	47932053	A	G	0.231596	-0.0094	0.0062	0.129487	0.581891	0.0410031	1.0356e-45	-0.0161542	0.0107155	0.13167	0.250984	0.0315402	20	ENSG00000136143	13	47745736	48037968	-
GSTZ1	eQTL_eQTLGen	ENSG00000100577	14	77326296	rs2270421	14	77320745	T	C	0.302617	0.0086	0.0057	0.131357	0.320482	0.00857257	6.95613e-306	0.0268346	0.0178002	0.131671	0.305434	0.405126	20	ENSG00000100577	14	77320996	77331597	+
CA9	eQTL_GTEx_Brain_Cerebellum	ENSG00000107159.12	9	35675867	rs67765684	9	35673638	T	G	0.109234	0.0129	0.0084	0.124608	0.868249	0.109959	2.87748e-15	0.0148575	0.00985592	0.131691	0.131691	0.670489	20	ENSG00000107159	9	35673928	35681159	+
IDO1	eQTL_eQTLGen	ENSG00000131203	8	39915532	rs7820268	8	39920010	T	C	0.3464	-0.0083	0.0055	0.131276	0.293431	0.00910758	9.77453e-228	-0.028286	0.0187643	0.131698	0.600569	0.450066	20	ENSG00000131203	8	39902275	39928790	+
CENPJ	eQTL_GTEx_Brain_Frontal_Cortex_BA9	ENSG00000151849.14	13	24882284	rs9318961	13	24952996	G	A	0.141327	-0.0129	0.0084	0.124608	-0.878319	0.111373	3.11334e-15	0.0146871	0.00974337	0.131708	0.0573114	0.276967	20	ENSG00000151849	13	24882279	24922889	-
NRG4	eQTL_GTEx_Brain_Cerebellum	ENSG00000169752.16	15	75942511	rs4886747	15	75858740	A	G	0.83009	0.0103	0.0068	0.129847	1.3279	0.0872538	2.65234e-52	0.00775661	0.00514617	0.131744	0.127128	0.58795	20	ENSG00000169752	15	75935969	76059795	-
WDR11	eQTL_GTEx_Brain_Amygdala	ENSG00000120008.15	10	120851346	rs11199637	10	120904438	A	G	0.344119	0.0086	0.0055	0.117903	-0.387756	0.0684856	1.49736e-08	-0.0221789	0.0147152	0.131756	0.131756	0.170452	20	ENSG00000120008	10	120851305	120909524	+
A2ML1	eQTL_BrainMeta	ENSG00000166535.20	12	8854811	rs7313176	12	8861718	G	A	0.158696	0.0107	0.007	0.126371	0.398098	0.0441213	1.83327e-19	0.0268778	0.0178342	0.131786	0.307873	0.839064	20	ENSG00000166535	12	8822621	8887001	+
MYLK4	eQTL_GTEx_Brain_Hypothalamus	ENSG00000145949.9	6	2663629	rs67462420	6	2765463	G	A	0.286898	-0.0089	0.0057	0.118429	0.479583	0.0831981	8.19722e-09	-0.0185578	0.0123136	0.131787	0.131787	0.667771	9	ENSG00000145949	6	2663629	2750922	-
MIP	eQTL_BrainMeta	ENSG00000135517.9	12	56459334	rs138855722	12	56468936	G	C	0.0246353	-0.0251	0.0165	0.128207	0.97063	0.0876931	1.78375e-28	-0.0258595	0.0171591	0.131799	0.131799	0.00451991	20	ENSG00000135517	12	56449502	56469166	-
FOCAD	eQTL_BrainMeta	ENSG00000188352.12	9	20827132	rs7869373	9	20694596	G	A	0.163201	0.0106	0.007	0.129953	-0.671314	0.0440941	2.42917e-52	-0.0157899	0.0104788	0.131849	0.224018	0.423211	20	ENSG00000188352	9	20658309	20995955	+
ATP12A	eQTL_BrainMeta	ENSG00000075673.12	13	24696440	rs7319272	13	24679034	T	C	0.159035	-0.0105	0.0069	0.128075	0.414111	0.0384246	4.40995e-27	-0.0253555	0.0168275	0.131864	0.255405	0.492997	20	ENSG00000075673	13	24680408	24712472	+
G6PC3	eQTL_GTEx_Brain_Cerebellar_Hemisphere	ENSG00000141349.8	17	44070735	rs9890091	17	44023707	T	C	0.207912	-0.0101	0.0065	0.120221	0.252732	0.0410084	7.14102e-10	-0.0399633	0.0265238	0.131889	0.131889	0.105078	7	ENSG00000141349	17	44070620	44082151	+
FAS	eQTL_GTEx_Brain_Hippocampus	ENSG00000026103.21	10	88990582	rs12359362	10	88993388	C	G	0.357329	-0.0083	0.0054	0.124284	-0.457041	0.0600877	2.82203e-14	0.0181603	0.012054	0.131917	0.131917	0.170545	20	ENSG00000026103	10	88953813	89029605	+
DGUOK	eQTL_eQTLGen	ENSG00000114956	2	73942894	rs4777	2	73958749	A	T	0.401709	0.008	0.0053	0.131188	-0.214435	0.0088094	7.11533e-131	-0.0373073	0.0247636	0.131929	0.173434	0.22077	20	ENSG00000114956	2	73926826	73958961	+
BUB1B	eQTL_BrainMeta	ENSG00000156970.13	15	40191073	rs1494533	15	40217855	C	T	0.149359	-0.0113	0.0073	0.121635	-0.249155	0.0380753	5.99987e-11	0.0453533	0.0301076	0.131972	0.131972	0.747828	17	ENSG00000156970	15	40161023	40221123	+
ARL8A	eQTL_eQTLGen	ENSG00000143862	1	202139074	rs4363479	1	202143157	A	G	0.06435	-0.0159	0.0104	0.126303	0.230712	0.026304	1.77092e-18	-0.0689171	0.0457575	0.132032	0.320268	0.304065	14	ENSG00000143862	1	202133404	202144743	-
AQP11	eQTL_GTEx_Brain_Cortex	ENSG00000178301.3	11	77589391	rs12290511	11	77555618	G	T	0.371361	0.0084	0.0054	0.119814	0.388738	0.0645471	1.71688e-09	0.0216084	0.014347	0.132034	0.132034	0.908941	20	ENSG00000178301	11	77589391	77610356	+
MGAT4A	eQTL_BrainMeta	ENSG00000071073.13	2	98675119	rs17448085	2	98670223	T	C	0.319789	0.0087	0.0056	0.120287	0.241343	0.039342	8.54356e-10	0.0360483	0.023936	0.13206	0.13206	0.900898	20	ENSG00000071073	2	98619106	98731132	-
WDR11	eQTL_BrainMeta	ENSG00000120008.16	10	120880414	rs768798	10	120856846	C	T	0.343479	0.0083	0.0055	0.131276	-0.758918	0.0322092	9.42801e-123	-0.0109366	0.00726201	0.132066	0.605853	0.0487494	20	ENSG00000120008	10	120851305	120909524	+
LRRC55	eQTL_BrainMeta	ENSG00000183908.7	11	57186732	rs2077190	11	57180054	G	T	0.192343	-0.01	0.0066	0.129734	-0.426136	0.0310643	7.93876e-43	0.0234667	0.0155822	0.132069	0.338958	0.182771	20	ENSG00000183908	11	57181747	57191717	+
ARL9	eQTL_BrainMeta	ENSG00000196503.5	4	56515084	rs4324602	4	56655142	C	G	0.45282	-0.0079	0.0052	0.128704	-0.354982	0.0313442	9.83907e-30	0.0222547	0.0147799	0.132133	0.0702722	0.252895	18	ENSG00000196503	4	56505209	56524959	+
SUCLA2	eQTL_GTEx_Brain_Cerebellum	ENSG00000136143.14	13	47936491	rs2094194	13	47927115	C	T	0.768746	0.0096	0.0062	0.121529	-0.221054	0.0342637	1.10712e-10	-0.0434283	0.0288439	0.132162	0.132162	0.229457	20	ENSG00000136143	13	47745736	48037968	-
B3GNTL1	eQTL_BrainMeta	ENSG00000175711.8	17	82996982	rs57923322	17	83051760	G	T	0.243145	-0.0092	0.0061	0.131504	-0.892062	0.0356109	1.73289e-138	0.0103132	0.00685047	0.132203	0.109854	0.0543647	20	ENSG00000175711	17	82942149	83051809	-
NADK	eQTL_GTEx_Brain_Cerebellar_Hemisphere	ENSG00000008130.15	1	1751232	rs2235538	1	1759354	A	G	0.502987	0.0081	0.0052	0.119306	-0.38604	0.0658408	4.53928e-09	-0.0209823	0.0139374	0.132204	0.132204	0.001275	20	ENSG00000008130	1	1751232	1780457	-
RAD52	eQTL_GTEx_Brain_Frontal_Cortex_BA9	ENSG00000002016.17	12	912077	rs12812346	12	959018	C	T	0.184	-0.0103	0.0067	0.124217	-0.584745	0.0786594	1.05453e-13	0.0176145	0.0117004	0.132206	0.132206	0.0223468	18	ENSG00000002016	12	911736	990053	-
FBXO22	eQTL_BrainMeta	ENSG00000167196.14	15	75923193	rs4886747	15	75858740	G	A	0.16991	-0.0103	0.0068	0.129847	-0.614379	0.0451349	3.39451e-42	0.0167649	0.0111364	0.132218	0.154307	0.877994	20	ENSG00000167196	15	75903876	75942511	+
ZXDC	eQTL_GTEx_Brain_Caudate_basal_ganglia	ENSG00000070476.14	3	126437601	rs777498	3	126470157	A	C	0.64346	0.0083	0.0054	0.124284	0.446567	0.0599544	9.44482e-14	0.0185862	0.012347	0.132242	0.132242	0.639959	20	ENSG00000070476	3	126437601	126475891	-
NDUFS5	eQTL_BrainMeta	ENSG00000168653.11	1	39030477	rs3768324	1	39026790	T	C	0.30495	-0.0086	0.0057	0.131357	-0.718781	0.0326801	3.25481e-107	0.0119647	0.00794873	0.132264	0.0277743	0.643516	20	ENSG00000168653	1	39026318	39034636	+
FBXO22	eQTL_GTEx_Brain_Cerebellar_Hemisphere	ENSG00000167196.13	15	75903859	rs147802814	15	76077162	A	G	0.0229165	-0.0278	0.0179	0.120406	-0.944635	0.154885	1.0677e-09	0.0294294	0.0195538	0.132313	0.132313	0.89241	14	ENSG00000167196	15	75903876	75942511	+
SORCS3	eQTL_eQTLGen	ENSG00000156395	10	104953266	rs1340053	10	104977222	T	C	0.0587059	-0.0165	0.0109	0.130086	0.233838	0.0167242	2.00767e-44	-0.0705617	0.0468859	0.132332	0.156964	0.482708	20	ENSG00000156395	10	104641290	105265242	+
SLC8A3	eQTL_GTEx_Brain_Cerebellum	ENSG00000100678.18	14	70044217	rs8018678	14	70131456	T	C	0.163555	0.0111	0.0071	0.117963	-0.473026	0.0851218	2.7437e-08	-0.0234659	0.0155924	0.132335	0.132335	0.499689	12	ENSG00000100678	14	70044215	70189070	-
RNASEH2C	eQTL_GTEx_Brain_Amygdala	ENSG00000172922.8	11	65714911	rs12281400	11	65706972	T	C	0.36801	-0.0084	0.0054	0.119814	-0.42672	0.0717705	2.75411e-09	0.019685	0.0130806	0.132349	0.132349	0.800958	10	ENSG00000172922	11	65714005	65720818	-
DHX34	eQTL_GTEx_Brain_Cerebellum	ENSG00000134815.18	19	47349281	rs755327	19	47374671	T	G	0.176288	-0.0102	0.0067	0.127912	0.82899	0.0832985	2.47061e-23	-0.0123041	0.00817614	0.132354	0.230544	0.236758	20	ENSG00000134815	19	47349315	47382704	+
CCDC25	eQTL_GTEx_Brain_Hippocampus	ENSG00000147419.17	8	27733311	rs56228913	8	27759068	G	A	0.442458	-0.008	0.0052	0.123936	0.411477	0.0568184	4.42241e-13	-0.0194422	0.0129194	0.132355	0.132355	0.802788	20	ENSG00000147419	8	27733316	27772653	-
PANK1	eQTL_eQTLGen	ENSG00000152782	10	89612534	rs2419057	10	89791262	T	C	0.259124	-0.0089	0.0059	0.131433	0.187303	0.00873167	4.46942e-102	-0.0475166	0.0315776	0.132386	0.182058	0.242654	20	ENSG00000152782	10	89582988	89645242	-
PLEKHF2	eQTL_eQTLGen	ENSG00000175895	8	95145235	rs80086542	8	95213320	A	G	0.15033	-0.011	0.0073	0.131849	0.303199	0.0107231	6.9541e-176	-0.0362798	0.0241108	0.132398	0.642532	0.569837	20	ENSG00000175895	8	95133785	95156685	+
CEP97	eQTL_BrainMeta	ENSG00000182504.11	3	101747578	rs12485950	3	101197832	G	A	0.215501	-0.0098	0.0063	0.119814	0.230403	0.0388282	2.95803e-09	-0.0425341	0.0282673	0.132398	0.132398	0.22216	20	ENSG00000182504	3	101724593	101770562	+
PSMA4	eQTL_BrainMeta	ENSG00000041357.16	15	78546411	rs1052035	15	78549011	C	T	0.0469	-0.0182	0.012	0.129351	0.824378	0.068945	5.96443e-33	-0.0220772	0.0146731	0.132424	0.395911	0.903192	20	ENSG00000041357	15	78540405	78552417	+
C4orf19	eQTL_BrainMeta	ENSG00000154274.15	4	37538710	rs937944	4	37593641	C	T	0.267934	-0.0091	0.0059	0.122983	-0.222253	0.0324994	7.99205e-12	0.0409443	0.0272131	0.132432	0.154016	0.498479	20	ENSG00000154274	4	37453925	37623495	+
POLR2J3	eQTL_BrainMeta	ENSG00000285437.1	7	102567358	rs148981077	7	102472779	T	C	0.0415157	0.0186	0.0122	0.127361	0.795987	0.0854395	1.20373e-20	0.0233672	0.0155307	0.132433	0.273932	0.78518	20	ENSG00000168255	7	102537918	102572653	-
ZNF468	eQTL_BrainMeta	ENSG00000204604.13	19	52847829	rs7259073	19	52853919	C	T	0.0600309	-0.0154	0.0102	0.131094	1.04682	0.0579071	4.79174e-73	-0.0147113	0.00977774	0.132436	0.652324	0.953388	13	ENSG00000204604	19	52838010	52857649	-
C2orf49	eQTL_eQTLGen	ENSG00000135974	2	105343372	rs4851758	2	105335960	T	C	0.127414	0.012	0.0078	0.123936	0.135923	0.018875	5.96851e-13	0.0882853	0.0586804	0.13245	0.183993	0.287253	13	ENSG00000135974	2	105337532	105349211	+
DPYSL5	eQTL_GTEx_Brain_Substantia_nigra	ENSG00000157851.16	2	26847747	rs7589183	2	26841468	T	C	0.412625	0.0082	0.0053	0.121822	-0.290447	0.045069	1.15988e-10	-0.0282323	0.0187662	0.132473	0.132473	0.217361	20	ENSG00000157851	2	26847747	26950351	+
FBXO27	eQTL_GTEx_Brain_Hippocampus	ENSG00000161243.8	19	38990714	rs77985810	19	38974658	T	A	0.124962	-0.0125	0.008	0.11817	-0.45527	0.0817611	2.57244e-08	0.0274562	0.0182507	0.13248	0.13248	0.581585	15	ENSG00000161243	19	38990714	39032785	-
KPNA6	eQTL_eQTLGen	ENSG00000025800	1	32142310	rs41311197	1	32239908	C	T	0.0632892	0.0162	0.0107	0.130021	0.196993	0.0147472	1.0638e-40	0.0822364	0.0546644	0.132482	0.319271	0.721253	20	ENSG00000025800	1	32108056	32176563	+
NRG4	eQTL_GTEx_Brain_Cerebellar_Hemisphere	ENSG00000169752.16	15	75942511	rs4886747	15	75858740	A	G	0.83009	0.0103	0.0068	0.129847	1.12161	0.0872005	7.32437e-38	0.00918323	0.00610461	0.132501	0.132501	0.774485	20	ENSG00000169752	15	75935969	76059795	-
BATF3	eQTL_GTEx_Brain_Nucleus_accumbens_basal_ganglia	ENSG00000123685.8	1	212686418	rs2202682	1	212699754	C	T	0.145848	0.0114	0.0075	0.128511	0.769182	0.0733491	9.95549e-26	0.0148209	0.00985251	0.132509	0.132509	0.87293	20	ENSG00000123685	1	212686417	212699840	-
GPATCH8	eQTL_BrainMeta	ENSG00000186566.13	17	44449356	rs12451521	17	44355406	A	G	0.04105	0.0202	0.013	0.120221	-0.336668	0.0561651	2.04418e-09	-0.0599998	0.03989	0.132548	0.132548	0.293664	4	ENSG00000186566	17	44395281	44503430	-
NDUFB10	eQTL_BrainMeta	ENSG00000140990.15	16	1960757	rs2286466	16	1964282	A	G	0.197946	-0.0101	0.0066	0.125942	-0.326909	0.0400658	3.36948e-16	0.0308955	0.0205411	0.132561	0.294617	0.308183	20	ENSG00000140990	16	1959538	1961975	+
SYN3	eQTL_eQTLGen	ENSG00000185666	22	32783100	rs2072814	22	32474782	T	C	0.359736	-0.0083	0.0054	0.124284	0.0620488	0.00850124	2.9035e-13	-0.133766	0.0889371	0.132569	0.132569	0.785471	13	ENSG00000185666	22	32507820	33058381	-
LRRC46	eQTL_GTEx_Brain_Nucleus_accumbens_basal_ganglia	ENSG00000141294.9	17	47831627	rs2325752	17	47844540	C	T	0.557731	-0.0081	0.0052	0.119306	-0.392861	0.0679755	7.49451e-09	0.020618	0.0137086	0.132576	0.132576	0.42668	20	ENSG00000141294	17	47831634	47837719	+
SLCO4C1	eQTL_BrainMeta	ENSG00000173930.9	5	102265135	rs6878190	5	102303548	G	A	0.345541	0.0083	0.0055	0.131276	-0.672243	0.0367453	9.12603e-75	-0.0123467	0.00820935	0.132586	0.0864701	0.0440998	20	ENSG00000173930	5	102233986	102296284	-
ZNF814	eQTL_eQTLGen	ENSG00000204514	19	57868902	rs10419004	19	57780479	A	G	0.386843	0.008	0.0053	0.131188	-0.156739	0.00893425	6.65726e-69	-0.0510403	0.0339391	0.132613	0.0372196	0.715812	20	ENSG00000204514	19	57848731	57889074	-
KLF13	eQTL_BrainMeta	ENSG00000169926.11	15	31381250	rs8031093	15	31363005	G	A	0.143989	0.0114	0.0073	0.118372	0.246141	0.0441272	2.43326e-08	0.0463149	0.0307982	0.132628	0.132628	0.0360837	20	ENSG00000169926	15	31326835	31435665	+
HBP1	eQTL_eQTLGen	ENSG00000105856	7	107185742	rs4730220	7	107168611	G	A	0.341485	-0.0083	0.0055	0.131276	-0.151043	0.0084066	3.52026e-72	0.0549512	0.0365417	0.132634	0.145908	0.197914	20	ENSG00000105856	7	107168961	107202522	+
SNAP47	eQTL_GTEx_Brain_Caudate_basal_ganglia	ENSG00000143740.14	1	227728539	rs7551459	1	227536317	G	A	0.63218	0.0084	0.0054	0.119814	0.187881	0.0319909	4.28126e-09	0.0447092	0.0297327	0.132658	0.132658	0.161526	20	ENSG00000143740	1	227728200	227781826	+
MSLN	eQTL_GTEx_Brain_Cerebellum	ENSG00000102854.15	16	760762	rs12448027	16	748908	G	A	0.129039	-0.012	0.0078	0.123936	0.999986	0.140866	1.25782e-12	-0.0120002	0.00798118	0.132695	0.0424357			ENSG00000102854	16	760734	768865	+
ZKSCAN3	eQTL_BrainMeta	ENSG00000189298.14	6	28359559	rs2247002	6	28430174	C	G	0.39891	-0.0091	0.006	0.129351	-0.436731	0.0382365	3.25233e-30	0.0208366	0.013859	0.132718	0.0913649	0.510534	20	ENSG00000189298	6	28349947	28369172	+
HMGN2	eQTL_eQTLGen	ENSG00000198830	1	26474541	rs190737	1	26572953	C	A	0.48125	0.0079	0.0052	0.128704	0.0956638	0.00917234	1.81651e-25	0.0825809	0.0549307	0.132745	0.148995	0.00154024	20	ENSG00000198830	1	26472440	26476642	+
NAAA	eQTL_GTEx_Brain_Cerebellar_Hemisphere	ENSG00000138744.14	4	75913657	rs6826085	4	75949076	T	C	0.414513	0.0081	0.0053	0.126438	0.693687	0.0830458	6.65159e-17	0.0116767	0.00776716	0.13275	0.13275	0.587324	20	ENSG00000138744	4	75913660	75941013	-
RPRML	eQTL_BrainMeta	ENSG00000179673.5	17	46978704	rs758392	17	46940493	G	A	0.459745	-0.0079	0.0052	0.128704	0.319405	0.0306798	2.21105e-25	-0.0247335	0.0164527	0.132759	0.132759	0.520911	20	ENSG00000179673	17	46978156	46979253	-
GADD45G	eQTL_eQTLGen	ENSG00000130222	9	89605784	rs7044445	9	89659246	C	T	0.443367	0.0079	0.0052	0.128704	-0.123932	0.0119069	2.27001e-25	-0.0637446	0.0424031	0.132761	0.174022	0.462268	20	ENSG00000130222	9	89605012	89606555	+
GEN1	eQTL_GTEx_Brain_Amygdala	ENSG00000178295.14	2	17753858	rs16983890	2	17786948	A	C	0.0985197	-0.0134	0.0086	0.1192	0.80504	0.140882	1.10165e-08	-0.0166451	0.0110727	0.132773	0.132773	0.887462	18	ENSG00000178295	2	17753858	17788946	+
RAB36	eQTL_GTEx_Brain_Anterior_cingulate_cortex_BA24	ENSG00000100228.12	22	23145326	rs3788342	22	23080921	G	T	0.285312	0.0089	0.0057	0.118429	0.370673	0.0666998	2.73927e-08	0.0240104	0.0159729	0.132788	0.132788	0.169503	13	ENSG00000100228	22	23145366	23165663	+
SMYD3	eQTL_BrainMeta	ENSG00000185420.19	1	246128327	rs12028499	1	246476337	A	G	0.277171	0.0089	0.0058	0.124911	0.296784	0.0396712	7.36974e-14	0.0299881	0.0199497	0.132791	0.132791	0.828491	20	ENSG00000185420	1	245749342	246507312	-
ACOXL	eQTL_eQTLGen	ENSG00000153093	2	110926574	rs79772616	2	110713805	T	C	0.0194558	0.0289	0.019	0.128247	0.274027	0.0278755	8.32877e-23	0.105464	0.0701613	0.132796	0.0479554	0.510184	14	ENSG00000153093	2	110732539	111120610	+
CAMSAP2	eQTL_BrainMeta	ENSG00000118200.14	1	200800131	rs6668056	1	200872130	C	T	0.49762	-0.0081	0.0052	0.119306	-0.17746	0.0309671	1.00078e-08	0.0456441	0.0303656	0.1328	0.1328	0.370583	20	ENSG00000118200	1	200738893	200860704	+
ACADM	eQTL_BrainMeta	ENSG00000117054.15	1	75756003	rs71502708	1	75751319	A	G	0.318592	-0.0085	0.0056	0.12905	0.416467	0.0385139	2.97343e-27	-0.0204098	0.0135783	0.132808	0.319157	0.518424	20	ENSG00000117054	1	75724431	75787575	+
CASP8	eQTL_GTEx_Brain_Cerebellar_Hemisphere	ENSG00000064012.21	2	201233443	rs1830298	2	201316524	T	C	0.729747	-0.0088	0.0058	0.129206	-0.978694	0.0886854	2.57404e-28	0.00899157	0.00598201	0.132813	0.290965	0.202765	20	ENSG00000064012	2	201233443	201361836	+
SIDT1	eQTL_GTEx_Brain_Cerebellum	ENSG00000072858.10	3	113532296	rs62265529	3	113603500	T	C	0.211168	-0.0097	0.0064	0.129614	0.852652	0.0731405	2.09568e-31	-0.0113763	0.00756916	0.132845	0.132845			ENSG00000072858	3	113532555	113629575	+
FRY	eQTL_eQTLGen	ENSG00000073910	13	32072919	rs117695936	13	32109097	T	A	0.0371876	0.0208	0.0138	0.131747	0.413148	0.0212326	2.48363e-84	0.0503452	0.0335021	0.132905	0.591543	0.0234803	19	ENSG00000073910	13	31846713	32299125	+
AKIRIN2	eQTL_GTEx_Brain_Substantia_nigra	ENSG00000135334.8	6	87675072	rs2264929	6	87688474	G	A	0.0820246	0.0151	0.0097	0.119541	-0.616325	0.107108	8.70294e-09	-0.0245001	0.0163042	0.132921	0.132921	0.00123357	20	ENSG00000135334	6	87674860	87702233	-
ZBTB32	eQTL_GTEx_Brain_Cerebellar_Hemisphere	ENSG00000011590.13	19	35704527	rs231588	19	35708118	T	C	0.467655	0.008	0.0052	0.123936	0.545856	0.0780685	2.70967e-12	0.0146559	0.0097542	0.132963	0.132963	0.00417116	20	ENSG00000011590	19	35704558	35717038	+
TGFA	eQTL_eQTLGen	ENSG00000163235	2	70500738	rs113971512	2	70547322	T	C	0.118864	0.0119	0.0079	0.131983	0.265023	0.0125394	3.77589e-99	0.0449018	0.0298843	0.132963	0.234428	0.957844	20	ENSG00000163235	2	70447284	70554193	-
TMEM229A	eQTL_GTEx_Brain_Hippocampus	ENSG00000234224.2	7	124030916	rs10271476	7	124019182	A	T	0.179074	-0.0105	0.0068	0.12256	0.465187	0.0714308	7.39538e-11	-0.0225716	0.0150231	0.132978	0.132978	0.585139	20	ENSG00000234224	7	124030921	124033067	-
POLR2I	eQTL_GTEx_Brain_Caudate_basal_ganglia	ENSG00000105258.8	19	36113712	rs4555271	19	36119288	A	G	0.69406	-0.0087	0.0056	0.120287	0.267434	0.045287	3.51966e-09	-0.0325314	0.0216523	0.132981	0.132981	0.943359	11	ENSG00000105258	19	36113709	36115213	-
MON1B	eQTL_GTEx_Brain_Caudate_basal_ganglia	ENSG00000103111.14	16	77190835	rs9924848	16	77212074	A	G	0.161963	0.0109	0.007	0.119437	-0.316022	0.0552977	1.09757e-08	-0.0344913	0.0229579	0.133001	0.133001	0.626606	20	ENSG00000103111	16	77190835	77202398	+
CCDC17	eQTL_eQTLGen	ENSG00000159588	1	45622050	rs2275085	1	45620180	C	T	0.306768	-0.0086	0.0057	0.131357	-0.142412	0.00875261	1.59066e-59	0.0603882	0.0401964	0.133013	0.368404	0.904581	12	ENSG00000159588	1	45620044	45624057	-
MRPS17	eQTL_eQTLGen	ENSG00000239789	7	55954188	rs11238384	7	55917082	T	C	0.247224	-0.0091	0.006	0.129351	0.10949	0.0100145	7.99771e-28	-0.0831126	0.0553243	0.133025	0.104866	0.0318483	20	ENSG00000239789	7	55951877	55956500	+
SLC51A	eQTL_eQTLGen	ENSG00000163959	3	196227332	rs60631199	3	196234383	T	C	0.2112	0.0095	0.0063	0.131571	-0.183932	0.0107052	3.64708e-66	-0.0516495	0.0343834	0.133055	0.247011	0.2035	20	ENSG00000163959	3	196211487	196243178	+
STX4	eQTL_GTEx_Brain_Cerebellum	ENSG00000103496.14	16	31032889	rs7184567	16	31009757	T	C	0.378006	0.0084	0.0054	0.119814	0.267152	0.0462202	7.47095e-09	0.0314428	0.0209324	0.133069	0.133069	0.874068	14	ENSG00000103496	16	31032889	31042975	+
SLC22A1	eQTL_BrainMeta	ENSG00000175003.15	6	160140266	rs4646272	6	160130061	G	T	0.0587349	0.0164	0.0107	0.125347	-0.43611	0.0577483	4.28902e-14	-0.0376052	0.0250353	0.133075	0.133075	0.837225	20	ENSG00000175003	6	160121815	160158718	+
CCDC57	eQTL_GTEx_Brain_Cerebellum	ENSG00000176155.18	17	82101460	rs3935816	17	82179297	T	C	0.407782	-0.008	0.0053	0.131188	-0.795562	0.0524652	6.15866e-52	0.0100558	0.00669488	0.133094	0.133094	0.180025	20	ENSG00000176155	17	82101460	82212878	-
ZNF556	eQTL_BrainMeta	ENSG00000172000.7	19	2875390	rs8104536	19	2867585	C	A	0.16245	0.0106	0.007	0.129953	0.440577	0.0372828	3.18197e-32	0.0240594	0.0160182	0.133096	0.133096	0.0716695	12	ENSG00000172000	19	2867335	2883445	+
GPX4	eQTL_GTEx_Brain_Hippocampus	ENSG00000167468.16	19	1103926	rs3826958	19	1118753	T	C	0.474612	0.0081	0.0052	0.119306	0.200125	0.0353622	1.51995e-08	0.0404747	0.0269501	0.133138	0.133138	0.868924	11	ENSG00000167468	19	1103994	1106791	+
MEN1	eQTL_GTEx_Brain_Cerebellum	ENSG00000133895.14	11	64803510	rs7938455	11	64757309	T	C	0.0845691	0.0143	0.0092	0.120101	0.442064	0.0760189	6.0568e-09	0.0323483	0.0215421	0.133192	0.133192	0.236958	18	ENSG00000133895	11	64803510	64811294	-
SLC51A	eQTL_BrainMeta	ENSG00000163959.10	3	196227333	rs60631199	3	196234383	T	C	0.2112	0.0095	0.0063	0.131571	-0.760013	0.0467913	2.5198e-59	-0.0124998	0.00832498	0.133232	0.409624	0.630497	20	ENSG00000163959	3	196211487	196243178	+
POLR2I	eQTL_GTEx_Brain_Frontal_Cortex_BA9	ENSG00000105258.8	19	36113712	rs4555271	19	36119288	A	G	0.69406	-0.0087	0.0056	0.120287	0.25753	0.0441451	5.42077e-09	-0.0337825	0.0225029	0.133291	0.133291	0.809642	12	ENSG00000105258	19	36113709	36115213	-
NRG4	eQTL_GTEx_Brain_Nucleus_accumbens_basal_ganglia	ENSG00000169752.16	15	75942511	rs4886747	15	75858740	A	G	0.83009	0.0103	0.0068	0.129847	0.885439	0.0786261	2.0352e-29	0.0116326	0.00774896	0.133307	0.133307	0.545802	20	ENSG00000169752	15	75935969	76059795	-
EBF3	eQTL_BrainMeta	ENSG00000108001.15	10	129904143	rs4750773	10	129785124	A	G	0.4219	0.0081	0.0053	0.126438	-0.291434	0.0364236	1.23185e-15	-0.0277936	0.0185147	0.133314	0.190519	0.540881	20	ENSG00000108001	10	129835233	129973053	-
MS4A14	eQTL_GTEx_Brain_Frontal_Cortex_BA9	ENSG00000166928.10	11	60396014	rs4290252	11	60377308	T	C	0.635377	-0.0085	0.0055	0.122236	0.452886	0.0717428	2.74328e-10	-0.0187685	0.012503	0.133324	0.133324	0.725709	16	ENSG00000166928	11	60378530	60417756	+
NDUFS5	eQTL_GTEx_Brain_Nucleus_accumbens_basal_ganglia	ENSG00000168653.10	1	39026318	rs6682588	1	39056137	G	C	0.301903	-0.0088	0.0057	0.122622	-0.21456	0.0334957	1.49777e-10	0.0410142	0.0273267	0.133386	0.133386	0.59388	11	ENSG00000168653	1	39026318	39034636	+
C16orf95	eQTL_eQTLGen	ENSG00000260456	16	87200491	rs3748393	16	87317167	A	C	0.3256	-0.0083	0.0055	0.131276	0.291156	0.0202071	4.56876e-47	-0.0285071	0.0189935	0.133386	0.111722	0.370908	20	ENSG00000260456	16	87083562	87317420	-
CDK10	eQTL_GTEx_Brain_Cerebellar_Hemisphere	ENSG00000185324.21	16	89680737	rs80006713	16	89789624	C	G	0.102047	0.0132	0.0087	0.129206	-1.00927	0.09859	1.35311e-24	-0.0130788	0.00871425	0.133395	0.301001	0.657005	20	ENSG00000185324	16	89680737	89696354	+
KIF6	eQTL_GTEx_Brain_Cerebellum	ENSG00000164627.17	6	39329990	rs113412831	6	39725417	T	A	0.083033	-0.0143	0.0092	0.120101	0.572482	0.0993483	8.29403e-09	-0.024979	0.0166448	0.133431	0.133431	0.956165	8	ENSG00000164627	6	39329990	39725408	-
SIDT1	eQTL_GTEx_Brain_Cortex	ENSG00000072858.10	3	113532296	rs62265529	3	113603500	T	C	0.211168	-0.0097	0.0064	0.129614	0.598021	0.0559809	1.2279e-26	-0.0162202	0.0108091	0.13346	0.13346			ENSG00000072858	3	113532555	113629575	+
THOC5	eQTL_BrainMeta	ENSG00000100296.14	22	29530547	rs4823046	22	29539784	G	A	0.144872	0.0111	0.0073	0.128373	0.427286	0.0459834	1.51158e-20	0.0259779	0.0173118	0.133462	0.133462	0.850808	20	ENSG00000100296	22	29505879	29555216	-
SCRN3	eQTL_eQTLGen	ENSG00000144306	2	174412652	rs62173568	2	174383677	A	G	0.468955	-0.008	0.0053	0.131188	0.111946	0.0080768	1.10371e-43	-0.071463	0.0476242	0.133469	0.22919	0.454016	20	ENSG00000144306	2	174395730	174429575	+
FBXO7	eQTL_GTEx_Brain_Cortex	ENSG00000100225.17	22	32474676	rs2285089	22	32502304	A	G	0.3743	-0.0083	0.0054	0.124284	0.318282	0.0459489	4.30259e-12	-0.0260775	0.0173788	0.133475	0.133475	0.698448	11	ENSG00000100225	22	32474676	32498829	+
SSTR2	eQTL_GTEx_Brain_Cerebellar_Hemisphere	ENSG00000180616.8	17	73165012	rs7406887	17	72905046	G	A	0.511087	-0.0081	0.0052	0.119306	-0.311159	0.0556788	2.2909e-08	0.0260317	0.0173488	0.133487	0.133487	0.0697191	14	ENSG00000180616	17	73165010	73176633	+
AQP5	eQTL_GTEx_Brain_Hypothalamus	ENSG00000161798.6	12	49961870	rs3782319	12	49951296	A	G	0.212203	-0.01	0.0065	0.123936	-0.525337	0.0776873	1.35914e-11	0.0190354	0.0126892	0.133581	0.133581	0.889735	13	ENSG00000161798	12	49961872	49965682	+
BOLA3	eQTL_GTEx_Brain_Cerebellar_Hemisphere	ENSG00000163170.11	2	74135398	rs828889	2	74144868	A	G	0.424212	0.0082	0.0053	0.121822	0.292513	0.0477289	8.86361e-10	0.0280329	0.0186873	0.133587	0.133587	0.182944	9	ENSG00000163170	2	74135400	74147912	-
ATF6	eQTL_GTEx_Brain_Cerebellar_Hemisphere	ENSG00000118217.5	1	161766294	rs16858058	1	161873316	T	C	0.0851756	-0.0142	0.0092	0.122715	0.444045	0.0697331	1.91789e-10	-0.0319787	0.0213186	0.133604	0.133604	0.796871	13	ENSG00000118217	1	161766298	161977574	+
PSMA6	eQTL_eQTLGen	ENSG00000100902	14	35298063	rs10135636	14	35199615	C	T	0.123743	0.0118	0.0078	0.130325	0.169806	0.0147133	8.19669e-31	0.0694911	0.0463277	0.133617	0.00589394	0.0120096	20	ENSG00000100902	14	35278633	35317493	+
CCDC57	eQTL_GTEx_Brain_Cerebellar_Hemisphere	ENSG00000176155.18	17	82101460	rs3935816	17	82179297	T	C	0.407782	-0.008	0.0053	0.131188	-0.723219	0.0548158	9.54691e-40	0.0110617	0.00737615	0.133705	0.133705	0.297171	20	ENSG00000176155	17	82101460	82212878	-
SHKBP1	eQTL_eQTLGen	ENSG00000160410	19	40584126	rs406133	19	40585915	G	C	0.466049	-0.0078	0.0052	0.133614	0.516119	0.00745529	0	-0.0151128	0.0100776	0.133706	0.113307	0.0672102	20	ENSG00000160410	19	40576853	40591399	+
DHX34	eQTL_GTEx_Brain_Cerebellar_Hemisphere	ENSG00000134815.18	19	47349281	rs755327	19	47374671	T	G	0.176288	-0.0102	0.0067	0.127912	0.676675	0.0777982	3.38313e-18	-0.0150737	0.0100519	0.13372	0.245495	0.22984	20	ENSG00000134815	19	47349315	47382704	+
MRPL37	eQTL_GTEx_Brain_Hippocampus	ENSG00000116221.15	1	54184041	rs11206305	1	54222538	T	C	0.149288	0.0115	0.0074	0.120172	0.326258	0.0571099	1.11126e-08	0.0352482	0.0235057	0.133728	0.133728	0.371452	7	ENSG00000116221	1	54184041	54225464	+
NELFCD	eQTL_eQTLGen	ENSG00000101158	20	58988170	rs6070694	20	59016071	A	G	0.138377	-0.0114	0.0076	0.133614	-0.706633	0.012352	0	0.0161328	0.0107589	0.133748	0.443636	0.836201	20	ENSG00000101158	20	58981208	58995133	+
GGCX	eQTL_GTEx_Brain_Caudate_basal_ganglia	ENSG00000115486.11	2	85545281	rs2028900	2	85540612	T	C	0.445812	-0.008	0.0052	0.123936	0.437524	0.0653124	2.09939e-11	-0.0182847	0.0121945	0.133763	0.133763	0.302822	20	ENSG00000115486	2	85544720	85561532	-
POLR2I	eQTL_GTEx_Brain_Amygdala	ENSG00000105258.8	19	36113712	rs4555271	19	36119288	A	G	0.69406	-0.0087	0.0056	0.120287	0.27145	0.0473779	1.0075e-08	-0.0320501	0.0213749	0.133763	0.133763	0.911476	11	ENSG00000105258	19	36113709	36115213	-
SLC16A9	eQTL_BrainMeta	ENSG00000165449.12	10	59693383	rs79262114	10	59652442	T	C	0.04095	0.021	0.0138	0.128075	0.721215	0.0820851	1.54726e-18	0.0291175	0.0194192	0.133766	0.133766	0.235256	14	ENSG00000165449	10	59650764	59736002	-
GTF3A	eQTL_eQTLGen	ENSG00000122034	13	27430221	rs1049302	13	27424632	T	C	0.202537	-0.0096	0.0064	0.133614	-0.450558	0.00923887	0	0.0213069	0.0142113	0.133798	0.115841	0.00313971	20	ENSG00000122034	13	27424619	27435823	+
EIF5	eQTL_BrainMeta	ENSG00000100664.11	14	103339285	rs1570713	14	103318581	A	G	0.545491	0.008	0.0052	0.123936	0.197816	0.0295875	2.29701e-11	0.0404417	0.0269741	0.133801	0.133801	0.0136959	20	ENSG00000100664	14	103333544	103345025	+
ARFGAP3	eQTL_GTEx_Brain_Hippocampus	ENSG00000242247.10	22	42796502	rs7287792	22	42998483	C	T	0.465037	-0.008	0.0052	0.123936	0.441395	0.0660672	2.37319e-11	-0.0181244	0.0120891	0.133815	0.133815	0.210321	20	ENSG00000242247	22	42796502	42858106	-
PGBD4	eQTL_GTEx_Brain_Cerebellum	ENSG00000182405.5	15	34102073	rs1436923	15	34102072	A	C	0.920884	0.0142	0.0093	0.12679	-0.682392	0.0863329	2.6968e-15	-0.0208092	0.0138805	0.13383	0.13383	0.0972095	14	ENSG00000182405	15	34102083	34108686	+
KREMEN1	eQTL_eQTLGen	ENSG00000183762	22	29120684	rs134615	22	29081704	A	C	0.462967	-0.0078	0.0052	0.133614	-0.321826	0.00773676	0	0.0242367	0.0161683	0.133867	0.219434	0.537559	20	ENSG00000183762	22	29073035	29168333	+
NAAA	eQTL_GTEx_Brain_Hippocampus	ENSG00000138744.14	4	75913657	rs6826085	4	75949076	T	C	0.414513	0.0081	0.0053	0.126438	0.469061	0.0609587	1.41788e-14	0.0172685	0.0115199	0.133868	0.133868	0.537506	16	ENSG00000138744	4	75913660	75941013	-
CA9	eQTL_GTEx_Brain_Cerebellar_Hemisphere	ENSG00000107159.12	9	35675867	rs67765684	9	35673638	T	G	0.109234	0.0129	0.0084	0.124608	0.794629	0.115255	5.40339e-12	0.016234	0.01083	0.133879	0.133879	0.969051	20	ENSG00000107159	9	35673928	35681159	+
TIMM23B	eQTL_BrainMeta	ENSG00000204152.6	10	49950264	rs12764297	10	49808947	G	A	0.313909	-0.0085	0.0056	0.12905	0.298166	0.0312998	1.63257e-21	-0.0285076	0.0190184	0.133887	0.133887	0.571399	20	ENSG00000204152	10	49942049	49974850	+
DVL3	eQTL_eQTLGen	ENSG00000161202	3	184164496	rs1520195	3	184019094	A	G	0.496837	0.0079	0.0052	0.128704	-0.0729269	0.00796128	5.1801e-20	-0.108328	0.0722783	0.133937	0.164918	0.270453	20	ENSG00000161202	3	184155377	184173614	+
CTSF	eQTL_BrainMeta	ENSG00000174080.12	11	66566171	rs57045447	11	66572212	G	A	0.245715	0.0092	0.0061	0.131504	0.540368	0.0403255	6.03404e-41	0.0170254	0.0113599	0.133943	0.177474	0.142116	20	ENSG00000174080	11	66563464	66568879	-
CASD1	eQTL_GTEx_Brain_Cerebellar_Hemisphere	ENSG00000127995.16	7	94509219	rs17166357	7	94559958	G	A	0.173008	0.0107	0.0069	0.120968	-0.398452	0.0683128	5.45187e-09	-0.0268539	0.0179186	0.133961	0.133961	0.252548	8	ENSG00000127995	7	94509219	94557019	+
TESMIN	eQTL_GTEx_Brain_Frontal_Cortex_BA9	ENSG00000132749.10	11	68707440	rs4460815	11	68712504	A	G	0.621069	0.0084	0.0054	0.119814	0.346483	0.0620348	2.33294e-08	0.0242436	0.0161783	0.133997	0.133997	0.594879	11	ENSG00000132749	11	68707440	68751520	-
EPHB1	eQTL_GTEx_Brain_Putamen_basal_ganglia	ENSG00000154928.16	3	134597801	rs9814028	3	134888962	C	T	0.310123	-0.0087	0.0056	0.120287	-0.286863	0.0505085	1.35086e-08	0.0303281	0.0202387	0.133998	0.133998	0.0966594	7	ENSG00000154928	3	134795260	135260467	+
MCRS1	eQTL_eQTLGen	ENSG00000187778	12	49562344	rs80312011	12	49489810	G	A	0.0368458	-0.0198	0.0128	0.121893	-0.115838	0.0191778	1.5392e-09	0.170928	0.114065	0.133999	0.133999	0.178845	20	ENSG00000187778	12	49556544	49568145	-
IRF3	eQTL_eQTLGen	ENSG00000126456	19	49662722	rs7259683	19	49650075	C	T	0.2378	0.009	0.006	0.133614	0.292491	0.00888771	1.60204e-237	0.0307702	0.0205347	0.134018	0.102325	0.121982	20	ENSG00000126456	19	49659569	49665875	-
ZNF93	eQTL_BrainMeta	ENSG00000184635.16	19	19932189	rs7254125	19	19925806	A	G	0.0856885	-0.0142	0.0094	0.130881	0.794279	0.0675089	5.87522e-32	-0.0178779	0.0119318	0.134045	0.146009	0.968294	20	ENSG00000184635	19	19900913	19963464	+
DGKZ	eQTL_eQTLGen	ENSG00000149091	11	46356730	rs12806687	11	46903114	C	G	0.34606	-0.0087	0.0056	0.120287	0.0533456	0.00941038	1.438e-08	-0.163087	0.108847	0.134049	0.134049	0.237998	20	ENSG00000149091	11	46332905	46380554	+
LATS2	eQTL_GTEx_Brain_Cerebellum	ENSG00000150457.8	13	20973032	rs9509513	13	21058089	A	G	0.716337	-0.0089	0.0058	0.124911	0.505867	0.0728633	3.84701e-12	-0.0175936	0.0117422	0.134049	0.134049	0.393753	20	ENSG00000150457	13	20973036	21061586	-
LCA5L	eQTL_BrainMeta	ENSG00000157578.14	21	39425766	rs4816626	21	39437438	C	T	0.473201	0.0078	0.0052	0.133614	0.843834	0.0268125	2.11766e-217	0.00924352	0.00616934	0.134055	0.382758	0.606398	20	ENSG00000157578	21	39405728	39445805	-
GSDMD	eQTL_eQTLGen	ENSG00000104518	8	143558134	rs3889129	8	143531510	T	C	0.346763	-0.0081	0.0054	0.133614	-0.289122	0.00919998	8.82939e-217	0.0280159	0.0186985	0.134057	0.779695	0.628641	20	ENSG00000104518	8	143553207	143563062	+
LAPTM4A	eQTL_eQTLGen	ENSG00000068697	2	20042139	rs12465719	2	20053970	A	T	0.356631	0.0082	0.0054	0.128884	-0.0766298	0.00832607	3.46151e-20	-0.107008	0.0714214	0.134065	0.361662	0.275308	20	ENSG00000068697	2	20032650	20051628	-
PLEKHM1	eQTL_GTEx_Brain_Caudate_basal_ganglia	ENSG00000225190.10	17	45435900	rs79172804	17	45751398	A	G	0.188149	-0.0103	0.0067	0.124217	0.399783	0.0598052	2.31322e-11	-0.025764	0.0171966	0.13408	0.13408	0.632589	10	ENSG00000225190	17	45435900	45490749	-
PSD3	eQTL_GTEx_Brain_Substantia_nigra	ENSG00000156011.16	8	18527301	rs2638656	8	18809329	G	C	0.20247	0.0101	0.0065	0.120221	-0.355213	0.0629171	1.64477e-08	-0.0284336	0.0189793	0.134097	0.134097	0.089318	18	ENSG00000156011	8	18527303	19084730	-
ARHGEF39	eQTL_BrainMeta	ENSG00000137135.18	9	35667371	rs4878624	9	35667166	T	C	0.108659	0.0128	0.0085	0.132097	0.723773	0.0491603	4.60696e-49	0.0176851	0.0118053	0.134116	0.235377	0.484484	20	ENSG00000137135	9	35658875	35675866	-
BOLA3	eQTL_GTEx_Brain_Cortex	ENSG00000163170.11	2	74135398	rs828889	2	74144868	A	G	0.424212	0.0082	0.0053	0.121822	0.303678	0.0507199	2.13275e-09	0.0270023	0.018026	0.134142	0.134142	0.23316	12	ENSG00000163170	2	74135400	74147912	-
COL6A1	eQTL_eQTLGen	ENSG00000142156	21	45993410	rs17551710	21	45981279	T	G	0.0899	0.0141	0.0094	0.133614	0.40702	0.0144417	9.27352e-175	0.034642	0.0231274	0.134164	0.197192	0.933814	20	ENSG00000142156	21	45981770	46005050	+
RSAD1	eQTL_GTEx_Brain_Frontal_Cortex_BA9	ENSG00000136444.9	17	50478800	rs62062122	17	50430590	A	G	0.233058	-0.0094	0.0061	0.123321	-0.395687	0.0620784	1.84173e-10	0.0237561	0.0158604	0.134177	0.134177	0.0561416	20	ENSG00000136444	17	50478860	50485974	+
LAMC2	eQTL_BrainMeta	ENSG00000058085.15	1	183215683	rs2276543	1	183186170	A	G	0.27255	-0.0087	0.0058	0.133614	0.962659	0.0356269	8.46857e-161	-0.00903747	0.00603425	0.134213	0.00477002	0.821551	20	ENSG00000058085	1	183186238	183245127	+
ZNF322	eQTL_BrainMeta	ENSG00000181315.11	6	26647068	rs9295701	6	26627280	C	T	0.42815	0.0081	0.0054	0.133614	-0.927207	0.0348103	2.59983e-156	-0.00873591	0.00583317	0.13423	0.089295	0.0390978	20	ENSG00000181315	6	26634383	26659752	-
ZFP36L2	eQTL_eQTLGen	ENSG00000152518	2	43224504	rs7589428	2	43334632	G	A	0.503916	0.0079	0.0052	0.128704	0.0718378	0.00806985	5.48495e-19	0.10997	0.0734319	0.134243	0.48461	0.38916	20	ENSG00000152518	2	43222402	43226606	-
CBX5	eQTL_BrainMeta	ENSG00000094916.16	12	54255538	rs2124528	12	54256157	T	C	0.146894	-0.0116	0.0076	0.126931	-0.341394	0.044081	9.58187e-15	0.0339784	0.0226899	0.13426	0.13426	0.602586	12	ENSG00000094916	12	54230942	54280133	-
LIG3	eQTL_BrainMeta	ENSG00000005156.12	17	34995127	rs3135967	17	34986710	G	A	0.465889	0.0078	0.0052	0.133614	-0.689472	0.027511	1.30358e-138	-0.011313	0.0075555	0.13431	0.0763317	0.504756	20	ENSG00000005156	17	34980512	35009743	+
GSTM4	eQTL_BrainMeta	ENSG00000168765.17	1	109665468	rs560018	1	109657738	C	T	0.3726	0.0081	0.0054	0.133614	-0.753039	0.0301574	1.28521e-137	-0.0107564	0.00718387	0.134315	0.0430021	0.00784151	20	ENSG00000168765	1	109656099	109674836	+
YJEFN3	eQTL_GTEx_Brain_Cerebellum	ENSG00000250067.11	19	19529364	rs8113682	19	19632921	G	T	0.748688	0.0092	0.006	0.125194	0.402318	0.0579312	3.7911e-12	0.0228675	0.0152728	0.134322	0.134322	0.186039	20	ENSG00000250067	19	19528861	19537581	+
CD1B	eQTL_eQTLGen	ENSG00000158485	1	158329741	rs6699757	1	158445727	C	T	0.46683	0.0078	0.0052	0.133614	-0.192532	0.00790764	6.14659e-131	-0.0405127	0.0270597	0.134351	0.0604138	0.26648	20	ENSG00000158485	1	158327951	158331531	-
SFXN2	eQTL_GTEx_Brain_Cerebellar_Hemisphere	ENSG00000156398.12	10	102714538	rs7068910	10	102756093	C	T	0.681427	0.0087	0.0056	0.120287	0.375988	0.067157	2.16035e-08	0.023139	0.0154569	0.134392	0.134392	0.0281964	19	ENSG00000156398	10	102714538	102743492	+
BORCS5	eQTL_BrainMeta	ENSG00000165714.11	12	12414156	rs10772552	12	12357163	C	T	0.457692	-0.0078	0.0052	0.133614	0.653269	0.0276762	3.5045e-123	-0.0119399	0.00797602	0.134398	0.213307	0.800407	20	ENSG00000165714	12	12357078	12471233	+
RRM1	eQTL_GTEx_Brain_Cortex	ENSG00000167325.14	11	4094707	rs2920139	11	4062486	A	G	0.58921	0.0081	0.0053	0.126438	-0.336354	0.0454748	1.39826e-13	-0.0240818	0.0160901	0.134475	0.134475	0.417991	20	ENSG00000167325	11	4094707	4138932	+
CDX1	eQTL_BrainMeta	ENSG00000113722.17	5	150175668	rs3776081	5	150152544	C	T	0.290101	0.0085	0.0056	0.12905	0.28465	0.0316981	2.70707e-19	0.0298613	0.0199524	0.13449	0.11709	0.430457	18	ENSG00000113722	5	150166778	150184558	+
ERMAP	eQTL_GTEx_Brain_Hippocampus	ENSG00000164010.13	1	42817124	rs12406643	1	42845892	G	A	0.18575	0.0104	0.0067	0.120605	-0.4579	0.0811781	1.69379e-08	-0.0227124	0.0151759	0.134496	0.134496	0.936937	10	ENSG00000164010	1	42817122	42844991	+
SMIM8	eQTL_BrainMeta	ENSG00000111850.11	6	87361166	rs2985039	6	87332039	A	G	0.523757	-0.0078	0.0052	0.133614	0.706573	0.0317674	1.34534e-109	-0.0110392	0.00737618	0.134497	0.202353	0.296468	16	ENSG00000111850	6	87322583	87399749	+
PSMF1	eQTL_eQTLGen	ENSG00000125818	20	1151328	rs6032947	20	1149160	C	T	0.117508	-0.0123	0.0082	0.133614	-0.280409	0.0130036	3.9128e-103	0.0438645	0.0293137	0.134554	0.143907	0.302362	20	ENSG00000125818	20	1113240	1189415	+
GSDMD	eQTL_BrainMeta	ENSG00000104518.11	8	143558134	rs73375263	8	143560320	A	G	0.187939	-0.0099	0.0066	0.133614	-0.849799	0.0396496	6.61985e-102	0.0116498	0.00778554	0.134565	0.424502	0.935203	20	ENSG00000104518	8	143553207	143563062	+
SIDT1	eQTL_GTEx_Brain_Frontal_Cortex_BA9	ENSG00000072858.10	3	113532296	rs62265529	3	113603500	T	C	0.211168	-0.0097	0.0064	0.129614	0.540876	0.0576153	6.1316e-21	-0.0179339	0.0119859	0.134588	0.134588			ENSG00000072858	3	113532555	113629575	+
KCNC3	eQTL_eQTLGen	ENSG00000131398	19	50322726	rs676314	19	50362278	G	A	0.33165	0.0083	0.0055	0.131276	0.0983406	0.00856312	1.58391e-30	0.0844005	0.0564089	0.134594	0.104342	0.503367	20	ENSG00000131398	19	50311937	50333515	-
TMEM229A	eQTL_GTEx_Brain_Putamen_basal_ganglia	ENSG00000234224.2	7	124030916	rs10271476	7	124019182	A	T	0.179074	-0.0105	0.0068	0.12256	0.361674	0.0598147	1.47957e-09	-0.0290317	0.0194048	0.134626	0.134626	0.407433	20	ENSG00000234224	7	124030921	124033067	-
MMRN1	eQTL_GTEx_Brain_Frontal_Cortex_BA9	ENSG00000138722.9	4	89879532	rs76707913	4	89914075	C	T	0.0486584	-0.0198	0.013	0.12774	1.62047	0.202941	1.40588e-15	-0.0122187	0.008167	0.134627	0.134627	0.703123	20	ENSG00000138722	4	89879532	89954629	+
BBS2	eQTL_GTEx_Brain_Cortex	ENSG00000125124.11	16	56466836	rs2303284	16	56520101	T	C	0.252327	-0.0092	0.006	0.125194	-0.245298	0.0359778	9.22896e-12	0.0375054	0.025071	0.134662	0.134662	0.192421	20	ENSG00000125124	16	56465640	56582667	-
FAM3D	eQTL_eQTLGen	ENSG00000198643	3	58650390	rs12489751	3	58664267	G	A	0.2191	-0.0093	0.0062	0.133614	-0.191951	0.00941038	1.74907e-92	0.0484499	0.0323871	0.134664	0.772591	0.819868	20	ENSG00000198643	3	58633946	58666834	-
SLC7A6OS	eQTL_BrainMeta	ENSG00000103061.13	16	68297725	rs148479799	16	68188387	A	G	0.0172656	0.031	0.0204	0.12861	0.871063	0.10237	1.75483e-17	0.0355887	0.0237902	0.134669	0.134669	0.73299	20	ENSG00000103061	16	68284503	68310946	-
ZGRF1	eQTL_GTEx_Brain_Nucleus_accumbens_basal_ganglia	ENSG00000138658.15	4	112539333	rs13146963	4	112637446	G	A	0.5554	-0.008	0.0052	0.123936	-0.342565	0.0535124	1.53752e-10	0.0233532	0.0156118	0.134687	0.134687	0.753022	18	ENSG00000138658	4	112539333	112636995	-
UPK1A	eQTL_GTEx_Brain_Nucleus_accumbens_basal_ganglia	ENSG00000105668.7	19	35666516	rs4806187	19	35658859	G	A	0.491716	0.008	0.0052	0.123936	0.582347	0.0910399	1.58861e-10	0.0137375	0.00918402	0.134704	0.134704	0.0818081	19	ENSG00000105668	19	35666517	35678481	+
XRCC5	eQTL_eQTLGen	ENSG00000079246	2	216156884	rs828910	2	216112305	A	G	0.466563	-0.0078	0.0052	0.133614	0.156499	0.00792601	8.85662e-87	-0.0498406	0.0333228	0.134734	0.643422	0.0850093	20	ENSG00000079246	2	216107464	216206303	+
ZBED4	eQTL_GTEx_Brain_Cerebellar_Hemisphere	ENSG00000100426.6	22	49853842	rs7511159	22	49914248	G	A	0.203191	0.0098	0.0064	0.125708	-0.46222	0.0663013	3.13571e-12	-0.021202	0.0141763	0.134758	0.134758	0.364309	20	ENSG00000100426	22	49853844	49890080	+
ABCC10	eQTL_BrainMeta	ENSG00000124574.15	6	43438896	rs72857275	6	43454960	T	C	0.146946	-0.0113	0.0074	0.126754	-0.263138	0.0355388	1.31886e-13	0.0429432	0.0287139	0.13477	0.13477	0.0935114	13	ENSG00000124574	6	43427366	43450427	+
PRR12	eQTL_eQTLGen	ENSG00000126464	19	49608810	rs8113357	19	49586653	C	T	0.224947	0.0093	0.0061	0.127361	0.0768531	0.010004	1.56381e-14	0.12101	0.0809202	0.134803	0.134803	0.228362	20	ENSG00000126464	19	49591182	49626439	+
C7orf50	eQTL_GTEx_Brain_Caudate_basal_ganglia	ENSG00000146540.14	7	996986	rs57492282	7	982224	A	G	0.0945241	-0.0136	0.0089	0.12649	0.477046	0.0657569	4.02587e-13	-0.0285088	0.0190659	0.134842	0.134842	0.116009	20	ENSG00000146540	7	996986	1138260	-
GSTM4	eQTL_GTEx_Brain_Hypothalamus	ENSG00000168765.16	1	109656081	rs546023	1	109639783	C	T	0.631539	-0.0083	0.0054	0.124284	0.478107	0.0740596	1.07715e-10	-0.0173601	0.0116103	0.134852	0.0881054	0.0303158	6	ENSG00000168765	1	109656099	109674836	+
E2F7	eQTL_BrainMeta	ENSG00000165891.16	12	77043408	rs1868355	12	77046970	A	G	0.314043	0.0084	0.0056	0.133614	-0.629903	0.0343059	2.68007e-75	-0.0133354	0.00891988	0.134909	0.114148	0.0614387	20	ENSG00000165891	12	77021248	77065569	-
NDUFB9	eQTL_eQTLGen	ENSG00000147684	8	124559874	rs3829037	8	124553087	C	T	0.2288	0.0093	0.0062	0.133614	0.204921	0.011721	1.92389e-68	0.0453833	0.0303667	0.135043	0.0270363	0.230853	20	ENSG00000147684	8	124539101	124580648	+
OPN5	eQTL_BrainMeta	ENSG00000124818.15	6	47807381	rs1328979	6	47872355	T	C	0.321332	0.0084	0.0056	0.133614	-0.713255	0.0410098	9.43505e-68	-0.011777	0.00788048	0.135057	0.28818	0.862875	20	ENSG00000124818	6	47781982	47832780	+
MMD	eQTL_GTEx_Brain_Anterior_cingulate_cortex_BA24	ENSG00000108960.7	17	55392613	rs11079167	17	55400401	C	T	0.422626	0.0081	0.0053	0.126438	-0.384064	0.0538558	9.94004e-13	-0.0210902	0.0141131	0.135079	0.135079	0.0719562	17	ENSG00000108960	17	55392622	55421924	-
PRKD3	eQTL_GTEx_Brain_Caudate_basal_ganglia	ENSG00000115825.9	2	37250502	rs2430494	2	37236477	T	G	0.615864	0.0081	0.0053	0.126438	-0.240156	0.0337587	1.12816e-12	-0.0337281	0.0225725	0.135121	0.135121	0.443833	20	ENSG00000115825	2	37250502	37324833	-
PGBD4	eQTL_GTEx_Brain_Cerebellar_Hemisphere	ENSG00000182405.5	15	34102073	rs1436923	15	34102072	A	C	0.920884	0.0142	0.0093	0.12679	-0.644301	0.0887261	3.82307e-13	-0.0220394	0.0147499	0.135121	0.135121	0.234223	19	ENSG00000182405	15	34102083	34108686	+
TNIP2	eQTL_GTEx_Brain_Nucleus_accumbens_basal_ganglia	ENSG00000168884.14	4	2741648	rs34270938	4	2675421	G	A	0.038323	0.0206	0.0133	0.121412	-0.335501	0.0591933	1.44572e-08	-0.0614007	0.0410957	0.135152	0.135152	0.690268	18	ENSG00000168884	4	2741648	2756342	-
CCBE1	eQTL_BrainMeta	ENSG00000183287.14	18	59564300	rs3114275	18	59691215	C	T	0.50005	0.0078	0.0052	0.133614	-0.50314	0.0298708	1.16371e-63	-0.0155026	0.010376	0.135153	0.225798	0.876236	20	ENSG00000183287	18	59430939	59697662	-
E2F1	eQTL_BrainMeta	ENSG00000101412.13	20	33680931	rs3213141	20	33686574	A	G	0.264267	-0.0089	0.0059	0.131433	-0.48798	0.0452059	3.6497e-27	0.0182384	0.0122081	0.135187	0.135187	0.132433	20	ENSG00000101412	20	33675477	33686385	-
NDUFS5	eQTL_GTEx_Brain_Caudate_basal_ganglia	ENSG00000168653.10	1	39026318	rs12034567	1	39054880	A	G	0.302334	-0.0087	0.0057	0.126931	-0.267426	0.0366719	3.04499e-13	0.0325324	0.0217762	0.13519	0.13519	0.645157	11	ENSG00000168653	1	39026318	39034636	+
CLN8	eQTL_BrainMeta	ENSG00000182372.10	8	1778744	rs4876133	8	1762238	G	C	0.281624	-0.0087	0.0058	0.133614	-0.51034	0.031402	2.16732e-59	0.0170475	0.0114133	0.135267	0.623776	0.445756	20	ENSG00000182372	8	1755778	1801711	+
SEMA6D	eQTL_GTEx_Brain_Cerebellum	ENSG00000137872.16	15	47184101	rs7176161	15	47283350	T	G	0.348967	-0.0085	0.0055	0.122236	0.231853	0.0398876	6.14874e-09	-0.0366612	0.0245461	0.135289	0.135289	0.587166	15	ENSG00000137872	15	47184101	47774228	+
RIC8A	eQTL_GTEx_Brain_Putamen_basal_ganglia	ENSG00000177963.14	11	207511	rs7930823	11	206767	A	G	0.292118	-0.0088	0.0057	0.122622	0.357879	0.0607029	3.73368e-09	-0.0245893	0.0164642	0.135306	0.135306	0.396126	15	ENSG00000177963	11	207708	215113	+
ARHGEF17	eQTL_eQTLGen	ENSG00000110237	11	73338832	rs111318327	11	73298884	A	G	0.116232	0.0124	0.0083	0.135182	0.668126	0.0123764	0	0.0185594	0.0124276	0.135331	0.1186	0.331891	20	ENSG00000110237	11	73308276	73369388	+
FAM241A	eQTL_BrainMeta	ENSG00000174749.6	4	112170355	rs28533785	4	112255022	G	A	0.492888	0.008	0.0052	0.123936	0.247427	0.0398349	5.25414e-10	0.0323327	0.0216513	0.135349	0.135349	0.571186	20	ENSG00000174749	4	112145454	112195256	+
BOLA3	eQTL_GTEx_Brain_Frontal_Cortex_BA9	ENSG00000163170.11	2	74135398	rs828889	2	74144868	A	G	0.424212	0.0082	0.0053	0.121822	0.291211	0.0510052	1.13352e-08	0.0281583	0.0188563	0.135355	0.135355	0.470612	11	ENSG00000163170	2	74135400	74147912	-
HTRA4	eQTL_eQTLGen	ENSG00000169495	8	38981446	rs7826010	8	38984104	G	A	0.399083	0.0082	0.0053	0.121822	0.0516975	0.00905482	1.1338e-08	0.158615	0.106217	0.135356	0.135356	0.559702	20	ENSG00000169495	8	38974228	38988663	+
ANAPC13	eQTL_GTEx_Brain_Frontal_Cortex_BA9	ENSG00000129055.12	3	134477706	rs7371896	3	134530927	G	C	0.677206	-0.0085	0.0055	0.122236	0.28447	0.0491078	6.92346e-09	-0.0298801	0.0200104	0.135378	0.135378	0.786529	16	ENSG00000129055	3	134477706	134486716	-
C7orf50	eQTL_GTEx_Brain_Putamen_basal_ganglia	ENSG00000146540.14	7	996986	rs57492282	7	982224	A	G	0.0945241	-0.0136	0.0089	0.12649	0.542109	0.0771202	2.07412e-12	-0.0250872	0.0168008	0.135381	0.135381	0.193701	20	ENSG00000146540	7	996986	1138260	-
CYP7B1	eQTL_BrainMeta	ENSG00000172817.4	8	64693250	rs4461935	8	64787510	G	C	0.503329	0.0078	0.0052	0.133614	-0.476227	0.0306369	1.74148e-54	-0.0163787	0.0109699	0.13542	0.0036876	0.377958	20	ENSG00000172817	8	64587763	64798737	-
PHF21B	eQTL_BrainMeta	ENSG00000056487.16	22	44945584	rs2239793	22	44916233	C	T	0.106834	-0.0129	0.0085	0.129103	-0.366941	0.0441217	9.05488e-17	0.0351555	0.023547	0.135439	0.29197	0.521755	20	ENSG00000056487	22	44881162	45010005	-
GPR160	eQTL_eQTLGen	ENSG00000173890	3	170061694	rs2287482	3	170048007	G	T	0.122349	-0.0118	0.0079	0.135262	0.841643	0.0170805	0	-0.0140202	0.00939071	0.135441	0.448004	0.898891	20	ENSG00000173890	3	170037995	170085392	+
NBPF26	eQTL_GTEx_Brain_Cerebellar_Hemisphere	ENSG00000273136.6	1	120723923	rs28770871	1	121602702	T	C	0.363866	-0.0087	0.0057	0.126931	-0.68226	0.0949945	6.86488e-13	0.0127517	0.00854116	0.135444	0.0999921	0.389144	5	ENSG00000273136	1	120723949	120842110	+
TBC1D20	eQTL_eQTLGen	ENSG00000125875	20	449012	rs6037660	20	445789	C	T	0.470143	0.0078	0.0052	0.133614	-0.123285	0.00799348	1.14297e-53	-0.063268	0.0423777	0.135449	0.449451	0.0639707	20	ENSG00000125875	20	423596	462566	-
CENPM	eQTL_eQTLGen	ENSG00000100162	22	41942944	rs5758511	22	41940168	A	G	0.2689	0.0087	0.0058	0.133614	-0.137447	0.00892617	1.68291e-53	-0.0632971	0.0423978	0.135455	0.165698	0.448135	20	ENSG00000100162	22	41938737	41947152	-
PEX1	eQTL_eQTLGen	ENSG00000127980	7	92507770	rs17687688	7	92570234	C	T	0.0458	0.0193	0.0129	0.134621	0.553288	0.024694	3.45544e-111	0.0348824	0.0233671	0.13549	0.0289494	0.0642256	13	ENSG00000127980	7	92487020	92528520	-
RSRC2	eQTL_eQTLGen	ENSG00000111011	12	122515227	rs10744242	12	122521716	C	T	0.457409	0.0079	0.0052	0.128704	0.0645278	0.00803344	9.55839e-16	0.122428	0.0820142	0.135499	0.27482	0.163067	20	ENSG00000111011	12	122503454	122527000	-
CYP4F2	eQTL_BrainMeta	ENSG00000186115.13	19	15888050	rs3093081	19	15900003	A	G	0.516719	0.0078	0.0052	0.133614	-0.480165	0.0317576	1.20099e-51	-0.0162444	0.0108828	0.135523	0.595966	0.763998	20	ENSG00000186115	19	15878023	15898077	-
WDR11	eQTL_GTEx_Brain_Hippocampus	ENSG00000120008.15	10	120851346	rs1972858	10	120875720	G	A	0.34415	0.0085	0.0055	0.122236	-0.309337	0.0537176	8.48242e-09	-0.0274781	0.0184091	0.135533	0.135533	0.122285	16	ENSG00000120008	10	120851305	120909524	+
MSH4	eQTL_GTEx_Brain_Cortex	ENSG00000057468.6	1	75796882	rs1146639	1	75792833	C	T	0.617865	0.0082	0.0054	0.128884	0.698124	0.0860904	5.09543e-16	0.0117458	0.00786946	0.135548	0.296963	0.307063	20	ENSG00000057468	1	75796882	75913242	+
NMUR1	eQTL_BrainMeta	ENSG00000171596.7	2	231526816	rs11683940	2	231554288	T	C	0.326939	-0.0083	0.0055	0.131276	-0.342781	0.0339203	5.2228e-24	0.0242137	0.0162231	0.135557	0.0043194	0.693697	20	ENSG00000171596	2	231523187	231530445	-
NBR1	eQTL_GTEx_Brain_Cerebellum	ENSG00000188554.13	17	43171202	rs8176214	17	43073822	C	T	0.327441	0.0083	0.0055	0.131276	-0.493555	0.048998	7.27551e-24	-0.0168168	0.011268	0.135585	0.135585	0.21968	20	ENSG00000188554	17	43170481	43211689	+
STXBP5	eQTL_BrainMeta	ENSG00000164506.14	6	147297450	rs9497725	6	147203826	T	G	0.511523	0.0078	0.0052	0.133614	0.467122	0.0314989	9.39968e-50	0.016698	0.0111888	0.135598	0.0954434	0.328886	20	ENSG00000164506	6	147204417	147390476	+
ST6GALNAC6	eQTL_eQTLGen	ENSG00000160408	9	127895364	rs10819317	9	127906678	G	A	0.1666	0.0103	0.0069	0.135502	-0.744637	0.0123218	0	-0.0138322	0.00926909	0.135621	0.00189435	0.0515572	20	ENSG00000160408	9	127885321	127905408	-
MYCBPAP	eQTL_BrainMeta	ENSG00000136449.15	17	50519943	rs11869714	17	50509946	G	A	0.2257	-0.0093	0.0062	0.133614	-0.495606	0.0336761	5.02691e-49	0.0187649	0.0125748	0.135629	0.102158	0.30595	20	ENSG00000136449	17	50508384	50531501	+
CD1C	eQTL_eQTLGen	ENSG00000158481	1	158292348	rs6699757	1	158445727	C	T	0.46683	0.0078	0.0052	0.133614	-0.114812	0.00795516	3.23619e-47	-0.0679371	0.0455354	0.135709	0.0227699	0.230652	20	ENSG00000158481	1	158289923	158294774	+
ODF2	eQTL_GTEx_Brain_Cerebellar_Hemisphere	ENSG00000136811.16	9	128455186	rs34191988	9	128476314	A	G	0.784568	-0.0097	0.0063	0.123638	-0.500072	0.0830844	1.7567e-09	0.0193972	0.0130039	0.135791	0.135791	0.423353	20	ENSG00000136811	9	128455186	128501292	+
CCDC25	eQTL_GTEx_Brain_Spinal_cord_cervical_c-1	ENSG00000147419.17	8	27733311	rs7465373	8	27728910	G	A	0.44138	-0.008	0.0052	0.123936	0.372135	0.0611517	1.16173e-09	-0.0214976	0.014413	0.135821	0.135821	0.793935	20	ENSG00000147419	8	27733316	27772653	-
BCAR3	eQTL_eQTLGen	ENSG00000137936	1	93704446	rs6656270	1	93692386	G	C	0.175038	-0.0105	0.007	0.133614	-0.169672	0.0120722	7.19854e-45	0.0618841	0.0414904	0.135823	0.166057	0.0230067	20	ENSG00000137936	1	93561741	93847150	-
CTSW	eQTL_BrainMeta	ENSG00000172543.9	11	65881775	rs658524	11	65879789	A	G	0.198759	0.0098	0.0065	0.131633	-0.425761	0.0419285	3.16565e-24	-0.0230176	0.0154341	0.135871	0.135871	0.74654	20	ENSG00000172543	11	65879809	65883741	+
GALNS	eQTL_GTEx_Brain_Caudate_basal_ganglia	ENSG00000141012.12	16	88813734	rs28593144	16	88849636	C	T	0.0828813	-0.014	0.0091	0.123936	0.513589	0.0846945	1.32763e-09	-0.0272591	0.0182798	0.135904	0.135904	0.489832	17	ENSG00000141012	16	88813734	88856970	-
FILIP1	eQTL_GTEx_Brain_Cerebellum	ENSG00000118407.14	6	75291859	rs7743227	6	75317033	C	A	0.628427	0.0081	0.0053	0.126438	-0.451426	0.0663014	9.84901e-12	-0.0179431	0.0120327	0.13591	0.13591	0.160405	20	ENSG00000118407	6	75291859	75493800	-
FIBP	eQTL_GTEx_Brain_Putamen_basal_ganglia	ENSG00000172500.12	11	65883921	rs585557	11	65896076	G	A	0.197582	0.01	0.0065	0.123936	0.365621	0.0603508	1.376e-09	0.0273507	0.0183422	0.135927	0.135927	0.801036	14	ENSG00000172500	11	65883740	65888531	-
SULT2B1	eQTL_BrainMeta	ENSG00000088002.12	19	48575799	rs10426377	19	48588977	A	C	0.2587	-0.0089	0.0059	0.131433	-0.395381	0.0401124	6.40368e-23	0.0225099	0.015096	0.135932	0.207868	0.492973	9	ENSG00000088002	19	48552172	48599425	+
UTF1	eQTL_GTEx_Brain_Cerebellar_Hemisphere	ENSG00000171794.3	10	133230274	rs78802702	10	133216847	T	C	0.0419671	0.0189	0.0123	0.124395	1.40858	0.22829	6.82286e-10	0.0134178	0.00899891	0.13595	0.13595	0.73307	5	ENSG00000171794	10	133230217	133231558	+
CNGA1	eQTL_GTEx_Brain_Anterior_cingulate_cortex_BA24	ENSG00000198515.13	4	47935977	rs321645	4	48006903	G	A	0.235746	-0.0094	0.0061	0.123321	0.663172	0.112386	3.61619e-09	-0.0141743	0.00950669	0.135966	0.135966	0.360162	18	ENSG00000198515	4	47935977	48016681	-
BICDL2	eQTL_BrainMeta	ENSG00000162069.16	16	3032313	rs2717664	16	3025700	T	C	0.346908	-0.0083	0.0055	0.131276	0.282136	0.0292374	4.92374e-22	-0.0294185	0.0197311	0.13597	0.175863	0.193904	20	ENSG00000162069	16	3027682	3036944	-
ZGRF1	eQTL_GTEx_Brain_Putamen_basal_ganglia	ENSG00000138658.15	4	112539333	rs13146963	4	112637446	G	A	0.5554	-0.008	0.0052	0.123936	-0.34833	0.0576923	1.56308e-09	0.0229667	0.0154054	0.136008	0.136008	0.725872	19	ENSG00000138658	4	112539333	112636995	-
SH3YL1	eQTL_eQTLGen	ENSG00000035115	2	242064	rs7605824	2	280819	A	G	0.354451	-0.0082	0.0055	0.135985	-0.813834	0.00698941	0	0.0100758	0.00675869	0.136018	0.00799834	0.0267286	20	ENSG00000035115	2	217730	266398	-
CRYBB3	eQTL_eQTLGen	ENSG00000100053	22	25203608	rs2269672	22	25201364	T	C	0.47864	0.0079	0.0052	0.128704	0.0641144	0.00828458	1.002e-14	0.123217	0.082653	0.13602	0.13602	0.908069	20	ENSG00000100053	22	25199858	25207359	+
DPYSL5	eQTL_GTEx_Brain_Frontal_Cortex_BA9	ENSG00000157851.16	2	26847747	rs7589183	2	26841468	T	C	0.412625	0.0082	0.0053	0.121822	-0.297259	0.0533879	2.57811e-08	-0.0275854	0.0185051	0.136043	0.136043	0.168848	20	ENSG00000157851	2	26847747	26950351	+
WDR41	eQTL_GTEx_Brain_Hypothalamus	ENSG00000164253.13	5	77425970	rs335632	5	77432260	T	C	0.82225	-0.0105	0.0069	0.128075	0.719311	0.0971289	1.30426e-13	-0.0145973	0.00979293	0.136068	0.136068	0.228219	15	ENSG00000164253	5	77425970	77620611	-
HOOK1	eQTL_BrainMeta	ENSG00000134709.12	1	59845554	rs10489421	1	59819715	C	G	0.26266	0.0091	0.006	0.129351	0.262441	0.0325385	7.29037e-16	0.0346745	0.023263	0.136082	0.263219	0.0441632	20	ENSG00000134709	1	59814786	59876322	+
AK1	eQTL_eQTLGen	ENSG00000106992	9	127872080	rs10819317	9	127906678	G	A	0.1666	0.0103	0.0069	0.135502	-0.431355	0.0162653	5.70636e-155	-0.0238782	0.0160214	0.136121	0.0228815	0.0549925	20	ENSG00000106992	9	127866486	127877675	-
LETM2	eQTL_eQTLGen	ENSG00000165046	8	38397867	rs111903390	8	38387070	C	G	0.0248447	-0.0256	0.0166	0.123033	0.247524	0.0427414	6.98851e-09	-0.103424	0.0694013	0.136162	0.324829	0.338576	12	ENSG00000165046	8	38386207	38409527	+
CRYBB3	eQTL_BrainMeta	ENSG00000100053.10	22	25203609	rs2269672	22	25201364	T	C	0.47864	0.0079	0.0052	0.128704	0.304197	0.0397457	1.95455e-14	0.02597	0.0174277	0.136183	0.269689	0.267327	20	ENSG00000100053	22	25199858	25207359	+
SLC2A8	eQTL_eQTLGen	ENSG00000136856	9	127402781	rs11789887	9	127406561	G	A	0.411066	-0.0079	0.0053	0.136075	0.418457	0.00778404	0	-0.0188789	0.0126704	0.136226	0.0293289	0.0251896	20	ENSG00000136856	9	127397138	127408424	+
AKAP8	eQTL_BrainMeta	ENSG00000105127.10	19	15366600	rs7248490	19	15358386	A	G	0.24215	-0.0091	0.0061	0.135751	0.895553	0.0298415	7.18766e-198	-0.0101613	0.00681985	0.136234	0.396352	0.493027	20	ENSG00000105127	19	15353385	15379815	-
LRFN4	eQTL_eQTLGen	ENSG00000173621	11	66858561	rs6591223	11	66841818	T	C	0.332147	-0.0082	0.0055	0.135985	-0.327524	0.00811782	0	0.0250363	0.0168041	0.136253	0.0641486	0.00919257	20	ENSG00000173621	11	66856647	66860475	+
PAXIP1	eQTL_eQTLGen	ENSG00000157212	7	154973406	rs1357994	7	154923399	C	T	0.191306	0.0101	0.0066	0.125942	0.066404	0.0101787	6.85477e-11	0.152099	0.102089	0.13626	0.307935	0.0536907	16	ENSG00000157212	7	154943687	155003124	-
CEBPZOS	eQTL_GTEx_Brain_Putamen_basal_ganglia	ENSG00000218739.9	2	37196488	rs2465488	2	37197960	A	G	0.637101	0.0082	0.0054	0.128884	-0.486203	0.0631569	1.37843e-14	-0.0168654	0.0113205	0.136274	0.136274	0.769014	20	ENSG00000218739	2	37196488	37216193	+
HFM1	eQTL_BrainMeta	ENSG00000162669.16	1	91332811	rs12757326	1	91404573	G	A	0.0745023	0.0142	0.0095	0.134983	1.16126	0.0636783	2.65864e-74	0.0122281	0.00820823	0.136292	0.13084	0.330238	20	ENSG00000162669	1	91260766	91404856	-
APEH	eQTL_eQTLGen	ENSG00000164062	3	49678992	rs11718165	3	49659364	G	A	0.2895	0.0085	0.0057	0.135902	0.305245	0.0094074	5.9074e-231	0.0278465	0.0186932	0.136315	0.0336911	0.100409	20	ENSG00000164062	3	49674014	49683971	+
PLAC8L1	eQTL_eQTLGen	ENSG00000173261	5	146094945	rs56240028	5	146201502	G	A	0.367279	0.0083	0.0054	0.124284	-0.0583141	0.0096473	1.4978e-09	-0.142333	0.0955489	0.136321	0.136321	0.325714	15	ENSG00000173261	5	146084313	146105577	-
METRN	eQTL_eQTLGen	ENSG00000103260	16	717386	rs9928077	16	734765	T	C	0.2143	-0.0094	0.0063	0.135683	0.386184	0.0148301	1.71917e-149	-0.0243407	0.0163402	0.136324	0.032343	2.10069e-05	20	ENSG00000103260	16	715118	719655	+
CLDN20	eQTL_eQTLGen	ENSG00000171217	6	155270280	rs162982	6	155313480	T	C	0.247386	-0.0091	0.006	0.129351	0.0728356	0.00919409	2.33719e-15	-0.124939	0.0838734	0.136326	0.136326	0.231	20	ENSG00000171217	6	155264013	155276548	+
SFXN3	eQTL_GTEx_Brain_Hypothalamus	ENSG00000107819.13	10	101031234	rs76529895	10	101035974	A	G	0.0918171	-0.0137	0.009	0.127953	-0.708664	0.0980316	4.86805e-13	0.0193322	0.0129785	0.136341	0.136341	0.426868	17	ENSG00000107819	10	101031234	101041244	+
LRPPRC	eQTL_eQTLGen	ENSG00000138095	2	43941106	rs11900511	2	43914710	C	T	0.390394	-0.0079	0.0053	0.136075	0.311379	0.00788523	0	-0.025371	0.0170332	0.136354	0.219885	0.0751653	20	ENSG00000138095	2	43886224	43996226	-
SAP25	eQTL_GTEx_Brain_Cerebellum	ENSG00000205307.11	7	100572228	rs61318457	7	100588488	T	A	0.0643529	-0.0153	0.0102	0.133614	0.90232	0.0716206	2.14897e-36	-0.0169563	0.011384	0.136361	0.136361	0.400252	20	ENSG00000205307	7	100572228	100573900	-
SPDYE5	eQTL_BrainMeta	ENSG00000170092.14	7	75498962	rs138903571	7	75449743	T	C	0.0113023	0.0375	0.0243	0.12278	0.954906	0.16782	1.26986e-08	0.0392709	0.0263668	0.136381	0.136381			ENSG00000170092	7	75492320	75504316	+
ALKBH7	eQTL_GTEx_Brain_Cerebellum	ENSG00000125652.7	19	6372433	rs116908674	19	6397645	G	A	0.096891	-0.0139	0.009	0.122481	0.447402	0.0795635	1.87443e-08	-0.0310683	0.0208611	0.13641	0.13641	0.450467	8	ENSG00000125652	19	6372794	6375250	+
GPR68	eQTL_eQTLGen	ENSG00000119714	14	91243228	rs2540877	14	91243872	A	C	0.192559	-0.0097	0.0065	0.135619	-0.232479	0.00992397	2.32235e-121	0.0417242	0.0280162	0.136411	0.602307	0.145838	20	ENSG00000119714	14	91232532	91253925	-
KCTD21	eQTL_eQTLGen	ENSG00000188997	11	78179938	rs510318	11	78097772	C	T	0.15755	-0.0106	0.0071	0.135448	-0.269674	0.0127337	1.52369e-99	0.0393067	0.0263934	0.136418	0.0198896	0.0230549	11	ENSG00000188997	11	78171249	78188626	-
TRPT1	eQTL_GTEx_Brain_Caudate_basal_ganglia	ENSG00000149743.13	11	64223887	rs2622422	11	64160587	C	G	0.064403	-0.0157	0.0103	0.127441	-0.65697	0.094102	2.92118e-12	0.0238976	0.0160474	0.136437	0.136437	0.311112	15	ENSG00000149743	11	64223799	64226254	-
FAM177A1	eQTL_GTEx_Brain_Hippocampus	ENSG00000151327.12	14	35044907	rs799469	14	34975219	A	G	0.848405	-0.0111	0.0072	0.123155	0.2387	0.0414664	8.58892e-09	-0.0465019	0.0312264	0.136438	0.136438	0.108302	20	ENSG00000151327	14	35044907	35113130	+
NUP107	eQTL_BrainMeta	ENSG00000111581.10	12	68716380	rs187986843	12	68686990	C	T	0.0225	0.0253	0.0169	0.134382	-1.75584	0.120965	9.69786e-48	-0.0144091	0.00967609	0.13645	0.409987	0.8995	20	ENSG00000111581	12	68686951	68745809	+
ADAD2	eQTL_GTEx_Brain_Hypothalamus	ENSG00000140955.10	16	84191138	rs13332770	16	84199143	T	C	0.284601	0.0088	0.0058	0.129206	0.708317	0.0913184	8.72588e-15	0.0124238	0.00834361	0.136482	0.136482	0.554116	20	ENSG00000140955	16	84191138	84197168	+
MST1	eQTL_GTEx_Brain_Cerebellum	ENSG00000173531.15	3	49683964	rs9858213	3	49694428	T	G	0.289537	0.0088	0.0057	0.122622	0.445112	0.0790552	1.79794e-08	0.0197703	0.0132784	0.136513	0.136513	0.00840101	18	ENSG00000173531	3	49683947	49689501	-
PABPC4	eQTL_eQTLGen	ENSG00000090621	1	39568750	rs3768321	1	39570256	T	G	0.195069	0.0097	0.0065	0.135619	-0.242163	0.0109889	1.27301e-107	-0.0400557	0.0269029	0.136514	0.0993691	0.204345	20	ENSG00000090621	1	39560709	39576790	-
C22orf31	eQTL_GTEx_Brain_Nucleus_accumbens_basal_ganglia	ENSG00000100249.4	22	29058672	rs4823007	22	29056290	G	A	0.522238	0.008	0.0052	0.123936	-0.369527	0.0624986	3.36813e-09	-0.0216493	0.0145406	0.136518	0.136518	0.425098	16	ENSG00000100249	22	29058672	29061831	-
GTF2A2	eQTL_eQTLGen	ENSG00000140307	15	59647792	rs6151590	15	59661766	A	G	0.332832	-0.0082	0.0055	0.135985	0.343292	0.0120278	3.57676e-179	-0.0238864	0.0160432	0.136519	0.592803	0.490722	20	ENSG00000140307	15	59638062	59657541	-
IQCB1	eQTL_GTEx_Brain_Spinal_cord_cervical_c-1	ENSG00000173226.16	3	121769763	rs4676756	3	121813792	G	A	0.630875	-0.0082	0.0054	0.128884	0.761694	0.100684	3.87358e-14	-0.0107655	0.00723087	0.136534	0.289957	0.240345	20	ENSG00000173226	3	121769761	121835079	-
MSH4	eQTL_GTEx_Brain_Anterior_cingulate_cortex_BA24	ENSG00000057468.6	1	75796882	rs4612585	1	75904216	T	C	0.442098	-0.0079	0.0052	0.128704	-0.719079	0.096391	8.65063e-14	0.0109863	0.0073799	0.136573	0.134139	0.469798	20	ENSG00000057468	1	75796882	75913242	+
NUCB2	eQTL_BrainMeta	ENSG00000070081.17	11	17279067	rs11024250	11	17312695	G	A	0.275885	0.0089	0.0058	0.124911	-0.204391	0.0333327	8.68663e-10	-0.043544	0.029252	0.136598	0.136598	0.999567	20	ENSG00000070081	11	17208153	17349980	+
TOX4	eQTL_GTEx_Brain_Hypothalamus	ENSG00000092203.13	14	21476674	rs10143000	14	21462437	A	G	0.941371	0.0165	0.0107	0.12306	0.459169	0.080549	1.1946e-08	0.0359345	0.0241405	0.136605	0.136605	0.768204	17	ENSG00000092203	14	21476597	21499175	+
B3GNTL1	eQTL_GTEx_Brain_Cerebellum	ENSG00000175711.8	17	82946879	rs57923322	17	83051760	G	T	0.243145	-0.0092	0.0061	0.131504	-0.67653	0.073337	2.8371e-20	0.0135988	0.00913631	0.136636	0.136636	0.207009	19	ENSG00000175711	17	82942149	83051809	-
SIRPB1	eQTL_GTEx_Brain_Hippocampus	ENSG00000101307.15	20	1563521	rs59317774	20	1908219	G	A	0.372701	-0.0081	0.0054	0.133614	1.05885	0.0882891	3.8672e-33	-0.00764981	0.00513961	0.136645	0.136645	0.683987	10	ENSG00000101307	20	1561385	1620061	-
PSMB5	eQTL_GTEx_Brain_Cerebellum	ENSG00000100804.18	14	23016543	rs941718	14	23025839	C	T	0.283085	-0.0088	0.0058	0.129206	0.399095	0.0520389	1.73112e-14	-0.0220499	0.0148146	0.136647	0.136647	0.415582	20	ENSG00000100804	14	23016543	23035230	-
PEX5	eQTL_GTEx_Brain_Nucleus_accumbens_basal_ganglia	ENSG00000139197.10	12	7188685	rs10161170	12	7216033	C	T	0.28218	0.0087	0.0058	0.133614	-0.737879	0.0618556	8.35162e-33	-0.0117906	0.00792227	0.136677	0.136677	0.36528	20	ENSG00000139197	12	7188685	7218574	+
ALG8	eQTL_eQTLGen	ENSG00000159063	11	78120294	rs550458	11	78144208	T	C	0.158248	-0.0106	0.0071	0.135448	0.207046	0.0110774	5.88236e-78	-0.0511964	0.0344011	0.136693	0.260666	0.613982	20	ENSG00000159063	11	78095244	78139660	-
CFL1	eQTL_eQTLGen	ENSG00000172757	11	65842524	rs630303	11	65864502	G	A	0.328297	0.0082	0.0055	0.135985	-0.305318	0.0123308	2.38368e-135	-0.0268572	0.0180466	0.136694	0.493244	0.76613	20	ENSG00000172757	11	65823022	65862026	-
MMRN1	eQTL_GTEx_Brain_Substantia_nigra	ENSG00000138722.9	4	89879532	rs76707913	4	89914075	C	T	0.0486584	-0.0198	0.013	0.12774	2.07348	0.296435	2.65807e-12	-0.00954916	0.00641657	0.136697	0.136697	0.871247	20	ENSG00000138722	4	89879532	89954629	+
RSPH4A	eQTL_eQTLGen	ENSG00000111834	6	116624732	rs72950457	6	116609131	C	T	0.0305622	-0.023	0.0154	0.135305	-0.484368	0.0274224	8.0543e-70	0.0474846	0.0319075	0.136699	0.0759196	0.364671	20	ENSG00000111834	6	116616479	116632985	+
FAM149A	eQTL_BrainMeta	ENSG00000109794.13	4	186138543	rs4862656	4	186177427	C	T	0.425617	-0.0079	0.0053	0.136075	-0.71764	0.0274317	7.39617e-151	0.0110083	0.0073973	0.136711	0.212644	0.0378728	20	ENSG00000109794	4	186104419	186175337	+
MMRN1	eQTL_GTEx_Brain_Anterior_cingulate_cortex_BA24	ENSG00000138722.9	4	89879532	rs76707913	4	89914075	C	T	0.0486584	-0.0198	0.013	0.12774	1.79117	0.256397	2.82996e-12	-0.0110542	0.00742832	0.136719	0.136719	0.634625	20	ENSG00000138722	4	89879532	89954629	+
MROH8	eQTL_eQTLGen	ENSG00000101353	20	37140407	rs61147119	20	37203549	T	C	0.22565	0.0094	0.0062	0.129487	-0.0839266	0.0108086	8.17742e-15	-0.112003	0.0752691	0.136743	0.136743	0.48415	20	ENSG00000101353	20	37101226	37179588	-
NEDD8	eQTL_eQTLGen	ENSG00000129559	14	24224612	rs2295977	14	24188020	T	C	0.312525	0.0087	0.0057	0.126931	-0.0579062	0.00866444	2.3378e-11	-0.150243	0.10097	0.13675	0.13675	0.242798	20	ENSG00000129559	14	24216857	24232367	-
EMILIN2	eQTL_BrainMeta	ENSG00000132205.11	18	2881504	rs11661345	18	2843930	T	A	0.0528965	-0.0166	0.0111	0.134785	-0.964642	0.0648142	4.23799e-50	0.0172085	0.0115648	0.13675	0.476138	0.0399184	16	ENSG00000132205	18	2847006	2916003	+
MMRN1	eQTL_GTEx_Brain_Cortex	ENSG00000138722.9	4	89879532	rs76707913	4	89914075	C	T	0.0486584	-0.0198	0.013	0.12774	1.52709	0.219136	3.19924e-12	-0.0129658	0.00871388	0.136763	0.136763	0.904619	20	ENSG00000138722	4	89879532	89954629	+
MMD	eQTL_BrainMeta	ENSG00000108960.9	17	55407273	rs4570925	17	55393830	A	T	0.420153	0.0079	0.0053	0.136075	-0.728746	0.0290558	8.02451e-139	-0.0108405	0.0072856	0.136767	0.0528689	0.0877897	20	ENSG00000108960	17	55392622	55421924	-
PLEKHM1	eQTL_GTEx_Brain_Frontal_Cortex_BA9	ENSG00000225190.10	17	45435900	rs79172804	17	45751398	A	G	0.188149	-0.0103	0.0067	0.124217	0.410709	0.0694625	3.36606e-09	-0.0250786	0.0168556	0.136792	0.136792	0.692224	11	ENSG00000225190	17	45435900	45490749	-
NRG4	eQTL_GTEx_Brain_Hippocampus	ENSG00000169752.16	15	75942511	rs4886747	15	75858740	A	G	0.83009	0.0103	0.0068	0.129847	0.513753	0.0647497	2.11438e-15	0.0200485	0.013475	0.136794	0.136794	0.412289	20	ENSG00000169752	15	75935969	76059795	-
CEACAM6	eQTL_eQTLGen	ENSG00000086548	19	41761594	rs6508997	19	41774383	T	A	0.415117	0.008	0.0053	0.131188	0.0711839	0.0080865	1.33441e-18	0.112385	0.0755417	0.136824	0.136824	0.616902	20	ENSG00000086548	19	41750977	41772211	+
PGBD5	eQTL_GTEx_Brain_Cerebellar_Hemisphere	ENSG00000177614.10	1	230314482	rs16851659	1	230387293	G	C	0.43539	-0.0079	0.0052	0.128704	-0.484938	0.0660436	2.09334e-13	0.0162907	0.0109501	0.136825	0.136825	0.385049	14	ENSG00000177614	1	230314490	230426332	-
FOXRED2	eQTL_eQTLGen	ENSG00000100350	22	36497116	rs5756217	22	36495201	T	C	0.103723	-0.0125	0.0084	0.136726	0.77147	0.0117047	0	-0.0162028	0.0108911	0.136826	0.0333163	0.365097	20	ENSG00000100350	22	36487190	36507221	-
PARP3	eQTL_BrainMeta	ENSG00000041880.15	3	51945606	rs4687792	3	51944624	A	G	0.10498	0.0127	0.0083	0.125987	-0.32044	0.0503688	1.99301e-10	-0.039633	0.0266405	0.136831	0.136831	0.0149964	8	ENSG00000041880	3	51942345	51948867	+
TIMELESS	eQTL_eQTLGen	ENSG00000111602	12	56432894	rs812279	12	56420786	G	T	0.420207	0.008	0.0053	0.131188	-0.076482	0.00871928	1.7615e-18	-0.1046	0.0703159	0.136865	0.136865	0.545682	9	ENSG00000111602	12	56416363	56449426	-
ROCK2	eQTL_GTEx_Brain_Cerebellum	ENSG00000134318.13	2	11179761	rs7558483	2	11397326	C	T	0.62325	-0.0082	0.0054	0.128884	-0.340788	0.046027	1.32049e-13	0.0240619	0.0161754	0.136868	0.0831409	0.293518	5	ENSG00000134318	2	11179759	11348330	-
RNASEK	eQTL_eQTLGen	ENSG00000219200	17	7013474	rs11571353	17	7011021	T	C	0.0684801	-0.0152	0.0102	0.136173	-0.385585	0.0155012	1.40136e-136	0.0394206	0.0265007	0.136875	0.104337	0.152525	20	ENSG00000219200	17	7012417	7014532	+
CUZD1	eQTL_GTEx_Brain_Nucleus_accumbens_basal_ganglia	ENSG00000138161.13	10	122832149	rs10902843	10	122915737	G	A	0.551475	0.008	0.0052	0.123936	0.339217	0.0581964	5.58178e-09	0.0235837	0.0158544	0.136878	0.136878	0.237256	14	ENSG00000138161	10	122832158	122846175	-
NBPF26	eQTL_GTEx_Brain_Frontal_Cortex_BA9	ENSG00000273136.6	1	120723923	rs6669539	1	121576531	G	A	0.378545	-0.0085	0.0055	0.122236	-0.427247	0.0779287	4.19271e-08	0.0198948	0.0133748	0.136886	0.136886	0.112568	3	ENSG00000273136	1	120723949	120842110	+
EIF3I	eQTL_eQTLGen	ENSG00000084623	1	32233237	rs1137921	1	32231462	C	T	0.0634881	0.0162	0.0107	0.130021	-0.191968	0.0240561	1.46331e-15	-0.0843891	0.0567328	0.136887	0.136887	0.28636	20	ENSG00000084623	1	32221077	32245397	+
POM121	eQTL_GTEx_Brain_Cerebellum	ENSG00000196313.11	7	72879365	rs28505075	7	72836963	T	C	0.574619	0.008	0.0053	0.131188	-0.501192	0.0572671	2.09929e-18	-0.0159619	0.0107309	0.13689	0.304143	0.548468	20	ENSG00000196313	7	72879349	72951440	+
CPLX1	eQTL_BrainMeta	ENSG00000168993.15	4	805543	rs75673685	4	823112	T	C	0.0789	-0.015	0.0098	0.125865	-0.40491	0.0641967	2.83883e-10	0.0370453	0.0249054	0.136898	0.136898	0.395538	20	ENSG00000168993	4	784957	826129	-
PTK2	eQTL_GTEx_Brain_Cerebellar_Hemisphere	ENSG00000169398.19	8	140657900	rs6984592	8	141029939	G	A	0.423632	-0.0081	0.0053	0.126438	-0.445663	0.0688335	9.51209e-11	0.0181752	0.0122192	0.136903	0.136903	0.0383262	11	ENSG00000169398	8	140657900	141002216	-
RBM19	eQTL_eQTLGen	ENSG00000122965	12	113891532	rs75513366	12	113909173	T	G	0.0181326	-0.0286	0.019	0.132256	-0.252773	0.0262294	5.57953e-22	0.113145	0.0760777	0.136954	0.136954	0.72257	20	ENSG00000122965	12	113816738	113966325	-
RNF34	eQTL_eQTLGen	ENSG00000170633	12	121415332	rs11832889	12	121394725	T	G	0.103821	-0.0128	0.0086	0.136653	0.459574	0.0124829	1.01338e-296	-0.0278519	0.0187283	0.136973	0.00840085	0.226458	20	ENSG00000170633	12	121400083	121430623	+
PHF20L1	eQTL_BrainMeta	ENSG00000129292.21	8	132812083	rs10505600	8	132800617	G	C	0.0905677	0.0135	0.0089	0.129304	0.394935	0.0523147	4.37861e-14	0.0341828	0.0229857	0.13698	0.13698	0.991429	20	ENSG00000129292	8	132775358	132848807	+
NAA50	eQTL_BrainMeta	ENSG00000121579.13	3	113731379	rs7649590	3	113728420	C	T	0.336311	0.0083	0.0055	0.131276	0.255391	0.0292707	2.65829e-18	0.0324991	0.0218553	0.137011	0.137011	0.26214	11	ENSG00000121579	3	113716458	113746300	-
FIBP	eQTL_GTEx_Brain_Anterior_cingulate_cortex_BA24	ENSG00000172500.12	11	65883921	rs585557	11	65896076	G	A	0.197582	0.01	0.0065	0.123936	0.335532	0.0579425	7.00616e-09	0.0298034	0.0200442	0.137046	0.137046	0.751398	16	ENSG00000172500	11	65883740	65888531	-
CDK17	eQTL_BrainMeta	ENSG00000059758.8	12	96339370	rs73227396	12	96306135	C	T	0.312938	0.0085	0.0056	0.12905	0.233225	0.0315512	1.44663e-13	0.0364454	0.0245121	0.137058	0.137058	0.732493	20	ENSG00000059758	12	96278261	96400480	-
GSTZ1	eQTL_GTEx_Brain_Cortex	ENSG00000100577.18	14	77320885	rs2270421	14	77320745	T	C	0.302617	0.0086	0.0057	0.131357	0.513628	0.0587922	2.40801e-18	0.0167436	0.0112618	0.137077	0.137077	0.682218	20	ENSG00000100577	14	77320996	77331597	+
COA5	eQTL_eQTLGen	ENSG00000183513	2	98603914	rs3769698	2	98617431	C	T	0.249248	0.0088	0.0059	0.135824	0.191846	0.010327	4.91494e-77	0.0458701	0.0308528	0.137083	0.223807	0.496559	20	ENSG00000183513	2	98599314	98608515	-
ZKSCAN4	eQTL_eQTLGen	ENSG00000187626	6	28246983	rs13200462	6	28250421	C	A	0.1624	-0.014	0.0094	0.136392	0.289458	0.011552	1.46454e-138	-0.0483663	0.0325318	0.137084	0.20594	0.0021955	20	ENSG00000187626	6	28241697	28252269	-
NUMB	eQTL_eQTLGen	ENSG00000133961	14	73366862	rs61985842	14	73394001	C	T	0.243139	0.0091	0.0061	0.135751	-0.170886	0.00950877	3.26372e-72	-0.0532519	0.0358191	0.137097	0.0741173	0.214038	20	ENSG00000133961	14	73275107	73458617	-
POM121	eQTL_GTEx_Brain_Cortex	ENSG00000196313.11	7	72879365	rs28505075	7	72836963	T	C	0.574619	0.008	0.0053	0.131188	-0.347065	0.040419	8.95221e-18	-0.0230504	0.0155051	0.13711	0.13711	0.486459	20	ENSG00000196313	7	72879349	72951440	+
PRKD3	eQTL_GTEx_Brain_Hippocampus	ENSG00000115825.9	2	37250502	rs2430494	2	37236477	T	G	0.615864	0.0081	0.0053	0.126438	-0.306858	0.047875	1.45928e-10	-0.0263966	0.017756	0.137114	0.137114	0.665607	20	ENSG00000115825	2	37250502	37324833	-
NBR1	eQTL_eQTLGen	ENSG00000188554	17	43191085	rs4793229	17	43340966	G	A	0.33255	0.0082	0.0055	0.135985	-0.162604	0.00830375	2.20201e-85	-0.0504293	0.0339224	0.137119	0.36628	0.0887224	20	ENSG00000188554	17	43170481	43211689	+
FAM184B	eQTL_eQTLGen	ENSG00000047662	4	17705464	rs9884787	4	17651463	A	G	0.411706	-0.0085	0.0057	0.135902	0.211985	0.0113298	4.07302e-78	-0.0400972	0.026974	0.137143	0.56611	0.301499	20	ENSG00000047662	4	17629306	17781621	-
ARNT	eQTL_GTEx_Brain_Hippocampus	ENSG00000143437.20	1	150809705	rs12402006	1	150897353	A	G	0.545846	-0.0079	0.0052	0.128704	-0.337042	0.0468052	5.9796e-13	0.0234392	0.015768	0.137145	0.137145	0.037429	20	ENSG00000143437	1	150809713	150876708	-
MMRN1	eQTL_GTEx_Brain_Nucleus_accumbens_basal_ganglia	ENSG00000138722.9	4	89879532	rs76707913	4	89914075	C	T	0.0486584	-0.0198	0.013	0.12774	1.18897	0.174679	9.99334e-12	-0.0166531	0.0112042	0.137194	0.137194	0.558201	20	ENSG00000138722	4	89879532	89954629	+
COX6B1	eQTL_GTEx_Brain_Putamen_basal_ganglia	ENSG00000126267.8	19	35648223	rs4806187	19	35658859	G	A	0.491716	0.008	0.0052	0.123936	-0.208212	0.0361623	8.52603e-09	-0.0384224	0.0258507	0.137195	0.137195	0.0341398	19	ENSG00000126267	19	35648323	35658782	+
CEBPZOS	eQTL_GTEx_Brain_Nucleus_accumbens_basal_ganglia	ENSG00000218739.9	2	37196488	rs2465488	2	37197960	A	G	0.637101	0.0082	0.0054	0.128884	-0.445103	0.0614172	4.2548e-13	-0.0184227	0.0123955	0.137215	0.137215	0.611333	20	ENSG00000218739	2	37196488	37216193	+
S100A10	eQTL_GTEx_Brain_Cerebellum	ENSG00000197747.8	1	151982915	rs6678672	1	151982533	T	C	0.297926	0.0085	0.0056	0.12905	-0.428634	0.0585676	2.50539e-13	-0.0198304	0.0133428	0.137218	0.184756	0.711163	15	ENSG00000197747	1	151982915	151993859	-
TMCO6	eQTL_GTEx_Brain_Cerebellar_Hemisphere	ENSG00000113119.12	5	140639427	rs11554680	5	140641897	T	C	0.233105	-0.0092	0.0061	0.131504	0.640208	0.0738675	4.4374e-18	-0.0143703	0.00967134	0.137314	0.0191447	0.000682101	20	ENSG00000113119	5	140639435	140645408	+
CYP26B1	eQTL_BrainMeta	ENSG00000003137.9	2	72138550	rs6748607	2	72233475	G	A	0.340909	0.0083	0.0055	0.131276	0.304371	0.0359787	2.67913e-17	0.0272693	0.0183553	0.137375	0.137375	0.00419748	20	ENSG00000003137	2	72129238	72147862	-
CD302	eQTL_BrainMeta	ENSG00000241399.7	2	159783441	rs6732598	2	159790370	G	A	0.434167	-0.0079	0.0052	0.128704	0.224541	0.0316557	1.31027e-12	-0.0351829	0.0236836	0.137401	0.0114408	0.169495	20	ENSG00000241399	2	159768628	159798255	-
PEAK1	eQTL_GTEx_Brain_Caudate_basal_ganglia	ENSG00000173517.10	15	77100656	rs17381821	15	77111135	A	T	0.275928	0.0089	0.0058	0.124911	-0.376975	0.0635901	3.0627e-09	-0.023609	0.0158927	0.137405	0.137405	0.287379	20	ENSG00000173517	15	77100656	77420144	-
DUSP16	eQTL_BrainMeta	ENSG00000111266.9	12	12518072	rs11054841	12	12356380	A	C	0.456337	-0.008	0.0052	0.123936	0.166332	0.0291533	1.16047e-08	-0.0480965	0.0323794	0.137436	0.137436	0.977744	16	ENSG00000111266	12	12473282	12562863	-
NUDC	eQTL_GTEx_Brain_Nucleus_accumbens_basal_ganglia	ENSG00000090273.13	1	26902282	rs145416147	1	26736052	C	T	0.0812825	0.0147	0.0096	0.125708	0.535606	0.0876047	9.72268e-10	0.0274455	0.0184772	0.137445	0.199251	0.391948	12	ENSG00000090273	1	26900238	26946871	+
MMRN1	eQTL_GTEx_Brain_Caudate_basal_ganglia	ENSG00000138722.9	4	89879532	rs76707913	4	89914075	C	T	0.0486584	-0.0198	0.013	0.12774	1.231	0.183313	1.8769e-11	-0.0160845	0.0108287	0.137451	0.137451	0.869394	20	ENSG00000138722	4	89879532	89954629	+
CEBPB	eQTL_eQTLGen	ENSG00000172216	20	50191749	rs1889236	20	50289430	T	C	0.230491	0.0091	0.0061	0.135751	-0.146691	0.00918012	1.7842e-57	-0.0620352	0.0417648	0.137453	0.893169	0.736397	20	ENSG00000172216	20	50190830	50192668	+
ZNF813	eQTL_eQTLGen	ENSG00000198346	19	53481994	rs17173219	19	53486589	T	A	0.304621	-0.0084	0.0056	0.133614	-0.167602	0.0157811	2.39529e-26	0.0501187	0.0337441	0.137475	0.169096	0.423021	20	ENSG00000198346	19	53467733	53496255	+
CDKN2AIPNL	eQTL_eQTLGen	ENSG00000237190	5	134406973	rs62379458	5	134247020	C	T	0.03325	0.0215	0.0144	0.135423	0.391557	0.0273388	1.58549e-46	0.054909	0.0369755	0.137542	0.137542	0.704857	8	ENSG00000237190	5	134402065	134411881	-
DDX55	eQTL_GTEx_Brain_Hippocampus	ENSG00000111364.15	12	123602099	rs116716383	12	123571058	G	A	0.142049	-0.0116	0.0076	0.126931	-0.75629	0.117759	1.34194e-10	0.015338	0.0103289	0.137555	0.137555	0.285771	17	ENSG00000111364	12	123602077	123620943	+
FAM107B	eQTL_eQTLGen	ENSG00000065809	10	14646727	rs72770512	10	14659478	T	A	0.147339	0.0107	0.0072	0.13725	0.395004	0.0104961	6.11278e-310	0.0270883	0.0182419	0.137556	0.426588	0.0027724	20	ENSG00000065809	10	14518557	14774897	-
S100A10	eQTL_BrainMeta	ENSG00000197747.9	1	151988387	rs16833743	1	151992403	C	T	0.296763	0.0084	0.0056	0.133614	-0.350169	0.0333166	7.74063e-26	-0.0239884	0.0161543	0.137556	0.502275	0.86748	20	ENSG00000197747	1	151982915	151993859	-
UPK3B	eQTL_GTEx_Brain_Caudate_basal_ganglia	ENSG00000243566.6	7	76510428	rs4728722	7	76422774	G	A	0.580913	0.008	0.0053	0.131188	0.626125	0.0756948	1.32052e-16	0.012777	0.00860455	0.137567	0.137567	0.480127	20	ENSG00000243566	7	76510525	76516522	+
THOC7	eQTL_GTEx_Brain_Nucleus_accumbens_basal_ganglia	ENSG00000163634.11	3	63833870	rs832187	3	63847374	T	C	0.634656	-0.0082	0.0054	0.128884	0.329509	0.046574	1.4949e-12	-0.0248855	0.0167612	0.137622	0.137622	0.188087	20	ENSG00000163634	3	63833870	63863868	-
ICAM3	eQTL_eQTLGen	ENSG00000076662	19	10336708	rs7409490	19	10337119	G	A	0.165681	0.0104	0.007	0.137355	0.443411	0.0112618	0	0.0234545	0.0157979	0.137634	0.0613324	0.313925	20	ENSG00000076662	19	10333776	10339661	-
HMSD	eQTL_GTEx_Brain_Substantia_nigra	ENSG00000221887.5	18	63949301	rs1006755	18	63963812	G	A	0.260599	-0.0091	0.0059	0.122983	-0.411389	0.0751123	4.32624e-08	0.0221202	0.0148995	0.137643	0.137643	0.852546	16	ENSG00000221887	18	63949301	63981774	+
ROCK2	eQTL_GTEx_Brain_Cerebellar_Hemisphere	ENSG00000134318.13	2	11179761	rs7558483	2	11397326	C	T	0.62325	-0.0082	0.0054	0.128884	-0.362777	0.0513714	1.64309e-12	0.0226034	0.0152254	0.137654	0.137654			ENSG00000134318	2	11179759	11348330	-
CCDC57	eQTL_GTEx_Brain_Cortex	ENSG00000176155.18	17	82101460	rs3935816	17	82179297	T	C	0.407782	-0.008	0.0053	0.131188	-0.317147	0.0386235	2.18927e-16	0.0252249	0.0169915	0.137661	0.137661	0.229068	20	ENSG00000176155	17	82101460	82212878	-
KHK	eQTL_GTEx_Brain_Putamen_basal_ganglia	ENSG00000138030.12	2	27086747	rs3769139	2	27092846	T	C	0.622273	-0.0081	0.0053	0.126438	-0.408779	0.0655308	4.43293e-10	0.0198151	0.0133489	0.137703	0.137703	0.717674	20	ENSG00000138030	2	27086747	27100762	+
ZNF587	eQTL_BrainMeta	ENSG00000198466.12	19	57857488	rs10426019	19	57788560	G	T	0.613079	-0.0079	0.0053	0.136075	0.535659	0.0327951	5.70163e-60	-0.0147482	0.00993546	0.137703	0.17607	0.73481	20	ENSG00000198466	19	57849859	57865117	+
COBLL1	eQTL_GTEx_Brain_Cortex	ENSG00000082438.15	2	164653624	rs7601375	2	164747769	C	T	0.578409	0.008	0.0052	0.123936	0.236273	0.0418619	1.6604e-08	0.0338591	0.0228114	0.137727	0.137727	0.370998	9	ENSG00000082438	2	164653624	164843679	-
TMCO6	eQTL_GTEx_Brain_Cerebellum	ENSG00000113119.12	5	140639427	rs11554680	5	140641897	T	C	0.233105	-0.0092	0.0061	0.131504	0.602522	0.0722029	7.13061e-17	-0.0152692	0.0102881	0.137769	0.137769	0.000998926	20	ENSG00000113119	5	140639435	140645408	+
GRIN3A	eQTL_eQTLGen	ENSG00000198785	9	101654000	rs942139	9	101573738	A	G	0.483115	0.0079	0.0053	0.136075	-0.125777	0.00792047	8.71783e-57	-0.0628096	0.0423233	0.137798	0.0243933	0.334661	20	ENSG00000198785	9	101569352	101738647	-
TIMM23B	eQTL_GTEx_Brain_Frontal_Cortex_BA9	ENSG00000204152.10	10	49942033	rs61846901	10	49848812	T	C	0.313282	-0.0084	0.0056	0.133614	0.712595	0.0699518	2.26792e-24	-0.0117879	0.00794334	0.137809	0.137809	0.708018	20	ENSG00000204152	10	49942049	49974850	+
AKR1C2	eQTL_GTEx_Brain_Spinal_cord_cervical_c-1	ENSG00000151632.17	10	4987400	rs35767584	10	4999104	A	C	0.11622	0.0122	0.0081	0.132023	1.02727	0.118347	3.95251e-18	0.0118761	0.0080028	0.13781	0.13781	0.506898	20	ENSG00000151632	10	4987775	5018031	-
ZNF257	eQTL_GTEx_Brain_Substantia_nigra	ENSG00000197134.11	19	22052452	rs12610367	19	22138046	T	C	0.262843	-0.0089	0.0058	0.124911	-0.828338	0.142033	5.47697e-09	0.0107444	0.00724029	0.137816	0.137816	0.869996	20	ENSG00000197134	19	22052430	22091480	+
BOLA3	eQTL_GTEx_Brain_Cerebellum	ENSG00000163170.11	2	74135398	rs828884	2	74147514	T	C	0.424417	0.008	0.0053	0.131188	0.44796	0.0552473	5.13444e-16	0.0178587	0.0120347	0.137825	0.137825	0.103794	12	ENSG00000163170	2	74135400	74147912	-
NRG4	eQTL_GTEx_Brain_Amygdala	ENSG00000169752.16	15	75942511	rs4886747	15	75858740	A	G	0.83009	0.0103	0.0068	0.129847	0.94056	0.127146	1.38794e-13	0.0109509	0.00737974	0.137831	0.137831	0.47275	20	ENSG00000169752	15	75935969	76059795	-
PBX4	eQTL_BrainMeta	ENSG00000105717.14	19	19590200	rs8113682	19	19632921	T	G	0.251312	-0.0092	0.006	0.125194	0.181965	0.0308852	3.82329e-09	-0.0505591	0.0340717	0.137835	0.137835	0.417088	20	ENSG00000105717	19	19561707	19618693	-
RABEP1	eQTL_BrainMeta	ENSG00000029725.17	17	5334315	rs1968058	17	5374303	C	A	0.50372	-0.0078	0.0052	0.133614	0.35549	0.0350383	3.46128e-24	-0.0219416	0.0147867	0.137843	0.125528	0.133251	20	ENSG00000029725	17	5282265	5386340	+
SLC13A3	eQTL_GTEx_Brain_Cortex	ENSG00000158296.13	20	46557823	rs440744	20	46570603	T	C	0.833835	0.0106	0.007	0.129953	-0.602224	0.0810853	1.11049e-13	-0.0176014	0.0118627	0.137873	0.137873	0.780207	10	ENSG00000158296	20	46557823	46684467	-
CD244	eQTL_eQTLGen	ENSG00000122223	1	160846524	rs12038419	1	160864217	C	T	0.192509	0.0098	0.0066	0.137584	0.364938	0.009523	0	0.0268539	0.0180988	0.137879	0.621074	0.431266	20	ENSG00000122223	1	160830160	160862887	-
DCAF16	eQTL_BrainMeta	ENSG00000163257.11	4	17805707	rs12640250	4	17791246	A	C	0.287899	0.0087	0.0058	0.133614	0.315774	0.0313355	6.96782e-24	0.0275514	0.0185699	0.137901	0.287579	0.729756	20	ENSG00000163257	4	17800655	17810758	-
NLRP1	eQTL_GTEx_Brain_Nucleus_accumbens_basal_ganglia	ENSG00000091592.15	17	5499427	rs114816590	17	5501180	A	G	0.0684966	0.0164	0.0107	0.125347	0.470043	0.0795394	3.43023e-09	0.0348904	0.0235171	0.137909	0.137909	0.920876	20	ENSG00000091592	17	5499427	5619424	-
RAD52	eQTL_GTEx_Brain_Putamen_basal_ganglia	ENSG00000002016.17	12	912077	rs12812346	12	959018	C	T	0.184	-0.0103	0.0067	0.124217	-0.391459	0.0691435	1.50014e-08	0.0263118	0.0177352	0.137917	0.137917	0.0163259	17	ENSG00000002016	12	911736	990053	-
ABCC5	eQTL_GTEx_Brain_Caudate_basal_ganglia	ENSG00000114770.16	3	183919934	rs6799766	3	184038638	C	T	0.577047	0.0081	0.0053	0.126438	0.212888	0.0345867	7.49834e-10	0.0380482	0.0256517	0.138004	0.138004	0.191285	20	ENSG00000114770	3	183919934	184017939	-
KRT10	eQTL_eQTLGen	ENSG00000186395	17	40820366	rs56097758	17	40830334	A	G	0.167333	-0.0104	0.007	0.137355	0.383816	0.015009	3.09433e-144	-0.0270963	0.0182687	0.138018	0.319739	0.986138	20	ENSG00000186395	17	40818117	40822614	-
UPK1A	eQTL_GTEx_Brain_Putamen_basal_ganglia	ENSG00000105668.7	19	35666516	rs231588	19	35708118	T	C	0.467655	0.008	0.0052	0.123936	0.565395	0.10128	2.37119e-08	0.0141494	0.00953997	0.138029	0.138029	0.0120811	16	ENSG00000105668	19	35666517	35678481	+
B3GNTL1	eQTL_GTEx_Brain_Nucleus_accumbens_basal_ganglia	ENSG00000175711.8	17	82946879	rs57923322	17	83051760	G	T	0.243145	-0.0092	0.0061	0.131504	-0.487541	0.0596844	3.11848e-16	0.0188702	0.0127232	0.13804	0.129521	0.139756	15	ENSG00000175711	17	82942149	83051809	-
UBXN6	eQTL_GTEx_Brain_Cortex	ENSG00000167671.11	19	4445019	rs62130978	19	4429010	T	C	0.251451	0.009	0.006	0.133614	-0.413842	0.0417566	3.73565e-23	-0.0217474	0.0146634	0.138045	0.138045	0.14212	20	ENSG00000167671	19	4444999	4457794	-
KRTAP5-10	eQTL_BrainMeta	ENSG00000204572.10	11	71566149	rs7130829	11	71526656	T	A	0.131529	-0.0109	0.0073	0.135398	0.616645	0.0484149	3.69821e-37	-0.0176763	0.0119193	0.138076	0.138076	0.80114	20	ENSG00000204572	11	71565563	71566735	+
STX8	eQTL_eQTLGen	ENSG00000170310	17	9413531	rs11078801	17	9433928	C	G	0.250025	-0.0089	0.006	0.137986	0.453952	0.00909676	0	-0.0196056	0.0132231	0.13816	0.347672	0.930196	20	ENSG00000170310	17	9250471	9576591	-
DCST2	eQTL_BrainMeta	ENSG00000163354.15	1	155026150	rs10908452	1	155029453	C	T	0.333417	0.0082	0.0055	0.135985	-0.483636	0.0342769	3.3105e-45	-0.0169549	0.0114355	0.138166	0.189336	0.112066	20	ENSG00000163354	1	155018520	155033781	-
NAT2	eQTL_BrainMeta	ENSG00000156006.5	8	18396250	rs6997340	8	18429487	T	C	0.277646	-0.0089	0.0058	0.124911	-0.182889	0.0317921	8.78515e-09	0.0486634	0.0328221	0.138169	0.138169	0.739061	20	ENSG00000156006	8	18391282	18401218	+
AK9	eQTL_eQTLGen	ENSG00000155085	6	109592036	rs7757895	6	109564802	C	T	0.229523	-0.0092	0.0062	0.137843	0.354693	0.00985732	1.55992e-283	-0.0259379	0.0174948	0.138178	0.101558	0.0914348	20	ENSG00000155085	6	109492855	109691217	-
NDUFB9	eQTL_BrainMeta	ENSG00000147684.10	8	124559875	rs3829037	8	124553087	C	T	0.2288	0.0093	0.0062	0.133614	0.318494	0.0327345	2.25483e-22	0.0291999	0.0196966	0.138211	0.138211	0.445376	20	ENSG00000147684	8	124539101	124580648	+
SRD5A1	eQTL_GTEx_Brain_Cortex	ENSG00000145545.11	5	6633343	rs248805	5	6644903	G	A	0.517196	-0.008	0.0052	0.123936	0.173686	0.0313172	2.92234e-08	-0.0460601	0.0310696	0.138213	0.138213	0.388541	15	ENSG00000145545	5	6633427	6674386	+
VSX1	eQTL_GTEx_Brain_Nucleus_accumbens_basal_ganglia	ENSG00000100987.14	20	25070885	rs62217195	20	25069182	G	T	0.231899	-0.0094	0.0062	0.129487	-0.426189	0.0602419	1.49855e-12	0.0220559	0.0148778	0.138216	0.138216	0.300975	20	ENSG00000100987	20	25070885	25082141	-
VWA5B1	eQTL_BrainMeta	ENSG00000158816.15	1	20322907	rs1033386	1	20291853	T	G	0.134508	-0.0114	0.0076	0.133614	-0.395365	0.0407922	3.25506e-22	0.0288341	0.0194516	0.138246	0.0220996	0.600531	20	ENSG00000158816	1	20290875	20359518	+
DBH	eQTL_BrainMeta	ENSG00000123454.12	9	133647846	rs1611115	9	133635393	T	C	0.205029	0.0095	0.0064	0.13771	-0.885728	0.0312192	4.57902e-177	-0.0107256	0.00723558	0.138248	0.307748	0.273508	20	ENSG00000123454	9	133636363	133659329	+
MRI1	eQTL_eQTLGen	ENSG00000037757	19	13769402	rs418737	19	13787511	G	A	0.248893	0.0089	0.006	0.137986	-0.403643	0.0100953	0	-0.0220492	0.0148748	0.138257	0.161255	0.451851	17	ENSG00000037757	19	13764522	13774282	+
C2orf49	eQTL_BrainMeta	ENSG00000135974.10	2	105343371	rs56011854	2	105299636	C	T	0.127313	0.012	0.0078	0.123936	0.256469	0.0463582	3.1599e-08	0.0467892	0.031567	0.138282	0.138282	0.822764	8	ENSG00000135974	2	105337532	105349211	+
TMUB2	eQTL_eQTLGen	ENSG00000168591	17	44189450	rs11079983	17	44120802	T	C	0.253687	-0.0088	0.0059	0.135824	-0.115617	0.0088233	3.14005e-39	0.0761134	0.0513601	0.138352	0.512705	0.30433	20	ENSG00000168591	17	44186970	44191929	+
TBC1D20	eQTL_GTEx_Brain_Cerebellar_Hemisphere	ENSG00000125875.13	20	435480	rs6037660	20	445789	C	T	0.470143	0.0078	0.0052	0.133614	-0.515742	0.0538919	1.06973e-21	-0.0151238	0.0102057	0.138365	0.138365	0.0794265	13	ENSG00000125875	20	423596	462566	-
B3GNTL1	eQTL_GTEx_Brain_Caudate_basal_ganglia	ENSG00000175711.8	17	82946879	rs57923322	17	83051760	G	T	0.243145	-0.0092	0.0061	0.131504	-0.482348	0.0605233	1.59157e-15	0.0190734	0.0128709	0.138368	0.138368	0.146456	20	ENSG00000175711	17	82942149	83051809	-
CBWD1	eQTL_GTEx_Brain_Spinal_cord_cervical_c-1	ENSG00000172785.18	9	121038	rs589627	9	224976	G	T	0.445774	-0.008	0.0052	0.123936	0.543047	0.098468	3.48861e-08	-0.0147317	0.0099412	0.138372	0.138372	0.833128	20	ENSG00000172785	9	120837	179147	-
B3GNTL1	eQTL_GTEx_Brain_Frontal_Cortex_BA9	ENSG00000175711.8	17	82946879	rs57923322	17	83051760	G	T	0.243145	-0.0092	0.0061	0.131504	-0.548303	0.0689817	1.88748e-15	0.016779	0.0113237	0.138405	0.138405	0.0377836	20	ENSG00000175711	17	82942149	83051809	-
PRPF4B	eQTL_eQTLGen	ENSG00000112739	6	4043125	rs17137442	6	4000638	C	T	0.446232	-0.008	0.0052	0.123936	-0.0440102	0.00799691	3.7254e-08	0.181776	0.122684	0.138432	0.138432	0.0556941	20	ENSG00000112739	6	4021267	4064983	+
ZNF106	eQTL_eQTLGen	ENSG00000103994	15	42451982	rs17766258	15	42492939	A	G	0.149323	-0.0109	0.0073	0.135398	0.156039	0.0130671	7.20012e-33	-0.0698543	0.0471475	0.138443	0.0755897	0.366382	20	ENSG00000103994	15	42412823	42491141	-
KLHL36	eQTL_eQTLGen	ENSG00000135686	16	84658098	rs12445708	16	84658966	T	C	0.312639	-0.0083	0.0056	0.138302	-0.440224	0.00827384	0	0.018854	0.0127257	0.138455	0.455285	0.388852	20	ENSG00000135686	16	84648511	84667686	+
DDA1	eQTL_BrainMeta	ENSG00000130311.11	19	17316408	rs11669718	19	17339636	C	G	0.337446	0.0083	0.0055	0.131276	0.248108	0.0319206	7.68421e-15	0.0334531	0.0225817	0.138493	0.138493	0.131225	20	ENSG00000130311	19	17309518	17323298	+
HSPB7	eQTL_GTEx_Brain_Cerebellar_Hemisphere	ENSG00000173641.17	1	16014028	rs188185989	1	15895123	G	T	0.0137027	-0.0335	0.0218	0.124368	2.56507	0.460278	2.50581e-08	-0.0130601	0.00881598	0.138498	0.138498	0.209145	4	ENSG00000173641	1	16014028	16019594	-
MICALL1	eQTL_GTEx_Brain_Hippocampus	ENSG00000100139.13	22	37905657	rs84445	22	37895067	A	G	0.377463	-0.0082	0.0054	0.128884	-0.310582	0.0461101	1.63192e-11	0.026402	0.0178231	0.138516	0.138516	0.372	20	ENSG00000100139	22	37905657	37942822	+
TRMU	eQTL_eQTLGen	ENSG00000100416	22	46344108	rs6520009	22	46317122	T	C	0.136823	0.0113	0.0075	0.131896	0.0962317	0.0118766	5.37969e-16	0.117425	0.0792729	0.138533	0.138533	0.0358894	20	ENSG00000100416	22	46330875	46357340	+
SLAIN1	eQTL_eQTLGen	ENSG00000139737	13	77730964	rs138198514	13	77778307	C	T	0.0630222	0.0153	0.0101	0.12981	0.108877	0.0154247	1.6819e-12	0.140526	0.0948775	0.138573	0.0128129	0.0666065	10	ENSG00000139737	13	77697687	77764242	+
UQCRC2	eQTL_eQTLGen	ENSG00000140740	16	21968474	rs4783432	16	21940094	A	G	0.1956	-0.0098	0.0065	0.131633	-0.125828	0.0158794	2.29989e-15	0.0778841	0.0525846	0.138574	0.138574	0.673539	20	ENSG00000140740	16	21953288	21983660	+
MGST3	eQTL_GTEx_Brain_Cerebellum	ENSG00000143198.12	1	165630861	rs4147594	1	165631369	T	C	0.476289	0.0079	0.0052	0.128704	-0.353652	0.0531626	2.88597e-11	-0.0223383	0.0150823	0.138581	0.138581	0.203574	20	ENSG00000143198	1	165631213	165661796	+
ATG9B	eQTL_eQTLGen	ENSG00000181652	7	151018354	rs2566514	7	151007162	G	C	0.237376	-0.0091	0.006	0.129351	-0.0611223	0.00890451	6.68653e-12	0.148882	0.100531	0.138621	0.283515	0.910702	20	ENSG00000181652	7	151012209	151024499	-
UBE2G2	eQTL_GTEx_Brain_Cerebellar_Hemisphere	ENSG00000184787.18	21	44768580	rs1141	21	44801252	C	T	0.14951	0.011	0.0072	0.126568	0.499757	0.0829845	1.7196e-09	0.0220107	0.0148634	0.138642	0.138642	0.708194	7	ENSG00000184787	21	44768580	44801826	-
ST14	eQTL_eQTLGen	ENSG00000149418	11	130185072	rs12273079	11	130149436	G	A	0.119745	0.012	0.0081	0.138478	-0.564889	0.0127561	0	-0.0212431	0.0143471	0.138699	0.00231176	0.0354056	20	ENSG00000149418	11	130159782	130210362	+
CIB1	eQTL_eQTLGen	ENSG00000185043	15	90232011	rs9744242	15	90233143	C	T	0.50835	0.0077	0.0052	0.138668	0.723137	0.00685115	0	0.0106481	0.0071916	0.138707	0.241875	0.0871874	20	ENSG00000185043	15	90229975	90234047	-
EPN2	eQTL_BrainMeta	ENSG00000072134.15	17	19276165	rs79626005	17	19306713	A	G	0.0724	-0.0147	0.0098	0.133614	-0.432826	0.0468565	2.52878e-20	0.0339629	0.0229385	0.138712	0.138712	0.101976	15	ENSG00000072134	17	19215615	19336715	+
ZGRF1	eQTL_GTEx_Brain_Amygdala	ENSG00000138658.15	4	112539333	rs62314757	4	112512888	T	C	0.114967	0.0122	0.008	0.127259	0.664145	0.10749	6.46526e-10	0.0183695	0.012407	0.138721	0.110313	0.492831	20	ENSG00000138658	4	112539333	112636995	-
VSX1	eQTL_BrainMeta	ENSG00000100987.15	20	25076513	rs62215277	20	25084228	G	A	0.231162	-0.0092	0.0062	0.137843	-0.887963	0.0401086	1.33289e-108	0.0103608	0.00699794	0.138727	0.513334	0.420196	20	ENSG00000100987	20	25070885	25082141	-
SH3BP1	eQTL_BrainMeta	ENSG00000100092.24	22	37645385	rs6000852	22	37639342	C	T	0.2695	0.0087	0.0058	0.133614	0.299695	0.0325855	3.67475e-20	0.0290295	0.0196087	0.138756	0.195022	0.300317	20	ENSG00000100092	22	37634654	37656117	+
ZNF100	eQTL_eQTLGen	ENSG00000197020	19	21745175	rs4338909	19	21739834	T	G	0.432712	-0.0077	0.0052	0.138668	0.810814	0.0122286	0	-0.00949663	0.00641491	0.138766	0.770559	0.0606999	20	ENSG00000197020	19	21722771	21767579	-
CDH4	eQTL_BrainMeta	ENSG00000179242.16	20	61596439	rs2427189	20	61617589	G	A	0.0150391	0.0279	0.0184	0.129442	-0.663739	0.0970431	7.93996e-12	-0.0420346	0.0283948	0.138777	0.138777	0.479069	7	ENSG00000179242	20	61252261	61940617	+
TPP1	eQTL_eQTLGen	ENSG00000166340	11	6616108	rs7487	11	6612958	G	A	0.440443	0.0077	0.0052	0.138668	-0.350578	0.00778371	0	-0.0219637	0.0148407	0.138881	0.181634	0.0254766	20	ENSG00000166340	11	6612768	6619448	-
VKORC1L1	eQTL_eQTLGen	ENSG00000196715	7	65916318	rs2460421	7	66026136	T	A	0.5002	0.0077	0.0052	0.138668	-0.338466	0.00773137	0	-0.0227497	0.0153722	0.138894	0.00211756	0.000907535	11	ENSG00000196715	7	65873074	65959563	+
THOC7	eQTL_GTEx_Brain_Cerebellum	ENSG00000163634.11	3	63833870	rs832187	3	63847374	T	C	0.634656	-0.0082	0.0054	0.128884	0.39581	0.0600578	4.38393e-11	-0.020717	0.0140004	0.138941	0.138941	0.205067	20	ENSG00000163634	3	63833870	63863868	-
PGBD4	eQTL_GTEx_Brain_Cortex	ENSG00000182405.5	15	34102073	rs1436923	15	34102072	A	C	0.920884	0.0142	0.0093	0.12679	-0.529424	0.0884039	2.11531e-09	-0.0268216	0.0181282	0.138993	0.138993	0.242169	10	ENSG00000182405	15	34102083	34108686	+
S100B	eQTL_GTEx_Brain_Cerebellum	ENSG00000160307.9	21	46598962	rs13047696	21	46607264	A	G	0.686176	0.0086	0.0056	0.124608	0.265142	0.0480312	3.38598e-08	0.0324355	0.0219228	0.138999	0.138999	0.250665	14	ENSG00000160307	21	46598604	46605208	-
METTL15	eQTL_eQTLGen	ENSG00000169519	11	28317644	rs12270335	11	28103626	G	A	0.16033	-0.0108	0.0071	0.128228	0.136351	0.0214058	1.8927e-10	-0.0792073	0.0535356	0.139	0.139	0.425154	20	ENSG00000169519	11	28108248	28527041	+
MSRB3	eQTL_eQTLGen	ENSG00000174099	12	65385036	rs6581626	12	65317598	A	G	0.464246	0.0079	0.0052	0.128704	-0.0517959	0.00795758	7.5653e-11	-0.152522	0.103092	0.139016	0.139016	0.785172	20	ENSG00000174099	12	65278643	65491430	+
LAMC2	eQTL_GTEx_Brain_Cerebellar_Hemisphere	ENSG00000058085.14	1	183186238	rs2276543	1	183186170	A	G	0.27255	-0.0087	0.0058	0.133614	0.745354	0.0831667	3.18348e-19	-0.0116723	0.00788978	0.139028	0.139028	0.829976	20	ENSG00000058085	1	183186238	183245127	+
PGBD4	eQTL_GTEx_Brain_Caudate_basal_ganglia	ENSG00000182405.5	15	34102073	rs1436923	15	34102072	A	C	0.920884	0.0142	0.0093	0.12679	-0.578603	0.0967627	2.23673e-09	-0.0245419	0.0165889	0.13903	0.13903	0.308613	16	ENSG00000182405	15	34102083	34108686	+
IL34	eQTL_BrainMeta	ENSG00000157368.11	16	70620289	rs8061569	16	70647281	C	T	0.468602	0.0078	0.0052	0.133614	-0.31097	0.0347242	3.38436e-19	-0.0250828	0.0169548	0.139036	0.337052	0.842451	20	ENSG00000157368	16	70579895	70660682	+
LAMC2	eQTL_GTEx_Brain_Cortex	ENSG00000058085.14	1	183186238	rs2276543	1	183186170	A	G	0.27255	-0.0087	0.0058	0.133614	0.808219	0.0903394	3.67016e-19	-0.0107644	0.00727644	0.139046	0.139046	0.905946	20	ENSG00000058085	1	183186238	183245127	+
MIER1	eQTL_BrainMeta	ENSG00000198160.15	1	66956757	rs72673725	1	66969581	C	G	0.264076	0.009	0.006	0.133614	0.385045	0.0431075	4.17648e-19	0.0233739	0.0158008	0.139064	0.139064	0.444799	20	ENSG00000198160	1	66924895	66988619	+
RMDN3	eQTL_eQTLGen	ENSG00000137824	15	40745868	rs4924501	15	40734796	G	T	0.506008	0.0077	0.0052	0.138668	0.283163	0.00877852	2.86589e-228	0.0271928	0.0183833	0.139084	0.0836921	0.481586	20	ENSG00000137824	15	40735884	40755851	-
MAP3K2	eQTL_BrainMeta	ENSG00000169967.16	2	127343598	rs2276683	2	127389186	G	C	0.223891	0.0095	0.0063	0.131571	-0.301021	0.0395773	2.82922e-14	-0.0315592	0.0213361	0.139101	0.26456	0.0564236	20	ENSG00000169967	2	127298668	127388465	-
SIDT1	eQTL_GTEx_Brain_Anterior_cingulate_cortex_BA24	ENSG00000072858.10	3	113532296	rs62265529	3	113603500	T	C	0.211168	-0.0097	0.0064	0.129614	0.327412	0.0483358	1.25538e-11	-0.0296263	0.0200306	0.139126	0.139126			ENSG00000072858	3	113532555	113629575	+
GNGT2	eQTL_BrainMeta	ENSG00000167083.7	17	49206682	rs4794029	17	49202939	T	C	0.312892	0.0085	0.0056	0.12905	0.192602	0.0292609	4.63442e-11	0.0441325	0.0298386	0.139129	0.139129	0.921609	20	ENSG00000167083	17	49202791	49210574	-
NSUN6	eQTL_GTEx_Brain_Anterior_cingulate_cortex_BA24	ENSG00000241058.3	10	18545652	rs4636555	10	18614676	C	A	0.598662	-0.0081	0.0053	0.126438	0.435766	0.0742351	4.35592e-09	-0.018588	0.0125679	0.139141	0.139141	0.00424737	20	ENSG00000241058	10	18545561	18659285	-
ATP13A4	eQTL_eQTLGen	ENSG00000127249	3	193496039	rs12696669	3	193575910	A	C	0.470509	-0.0077	0.0052	0.138668	-0.256875	0.00852965	3.03332e-199	0.0299757	0.0202678	0.139145	0.14903	0.0686419	20	ENSG00000127249	3	193398967	193593111	-
RMDN1	eQTL_eQTLGen	ENSG00000176623	8	86491307	rs7006629	8	86507313	C	T	0.486227	0.0077	0.0052	0.138668	-0.260408	0.00871786	4.73738e-196	-0.029569	0.0199932	0.139153	0.302011	0.581615	20	ENSG00000176623	8	86468257	86514357	-
LRRC37A2	eQTL_BrainMeta	ENSG00000238083.8	17	46533580	rs62062271	17	46014622	C	T	0.224796	-0.0092	0.0062	0.137843	1.23061	0.0684412	2.77076e-72	-0.00747599	0.0050553	0.139182	0.013408	0.629617	15	ENSG00000238083	17	46511511	46555650	+
NFKBIB	eQTL_eQTLGen	ENSG00000104825	19	38904296	rs7248334	19	38955488	C	T	0.0996333	-0.0133	0.0087	0.12633	0.0945675	0.0162081	5.39198e-09	-0.14064	0.0951032	0.139189	0.139189	0.0344672	11	ENSG00000104825	19	38899700	38908893	+
EPS15	eQTL_GTEx_Brain_Cerebellum	ENSG00000085832.16	1	51354263	rs151129349	1	51534159	A	G	0.0575742	0.0164	0.0109	0.13243	0.787314	0.0981843	1.06835e-15	0.0208303	0.0140861	0.139199	0.139199	0.0831774	19	ENSG00000085832	1	51354263	51519266	-
LRCH4	eQTL_GTEx_Brain_Cerebellum	ENSG00000077454.15	7	100574011	rs61318457	7	100588488	T	A	0.0643529	-0.0153	0.0102	0.133614	0.664419	0.0753307	1.14424e-18	-0.0230276	0.0155722	0.139203	0.139203	0.284411	20	ENSG00000077454	7	100574011	100586129	-
PSMA4	eQTL_GTEx_Brain_Caudate_basal_ganglia	ENSG00000041357.15	15	78540405	rs1052035	15	78549011	C	T	0.0469	-0.0182	0.012	0.129351	0.850599	0.127789	2.80847e-11	-0.0213967	0.0144693	0.139203	0.269304	0.780515	15	ENSG00000041357	15	78540405	78552417	+
PAXIP1	eQTL_BrainMeta	ENSG00000157212.19	7	154973406	rs3501	7	154946699	C	T	0.2887	-0.0089	0.0058	0.124911	-0.161147	0.0291091	3.09508e-08	0.055229	0.037349	0.139213	0.139213	0.513487	8	ENSG00000157212	7	154943687	155003124	-
MUL1	eQTL_eQTLGen	ENSG00000090432	1	20503800	rs12724366	1	20472127	G	A	0.150469	0.0108	0.0073	0.139019	0.523207	0.0111783	0	0.0206419	0.0139594	0.139217	0.151029	0.167956	20	ENSG00000090432	1	20499448	20508151	-
DCBLD2	eQTL_eQTLGen	ENSG00000057019	3	98848818	rs13080057	3	98783709	A	G	0.0788629	-0.0148	0.01	0.138873	0.559796	0.0168411	2.85966e-242	-0.0264382	0.0178813	0.139265	0.133119	0.7281	20	ENSG00000057019	3	98795941	98901695	-
ITGAL	eQTL_eQTLGen	ENSG00000005844	16	30498112	rs11574938	16	30474072	G	C	0.476745	0.0077	0.0052	0.138668	0.206377	0.0079162	7.94082e-150	0.0373104	0.0252372	0.139304	0.138108	0.0834225	20	ENSG00000005844	16	30472658	30523567	+
RUFY1	eQTL_BrainMeta	ENSG00000176783.15	5	179580283	rs4700813	5	179610988	A	G	0.1004	-0.0124	0.0083	0.135182	0.497494	0.0485904	1.33264e-24	-0.0249249	0.0168603	0.139322	0.30723	0.44739	20	ENSG00000176783	5	179550554	179610012	+
ECE2	eQTL_BrainMeta	ENSG00000145194.19	3	184284521	rs3752904	3	184278280	C	T	0.50385	-0.0077	0.0052	0.138668	0.707725	0.0281665	2.55639e-139	-0.0108799	0.00736024	0.139353	0.0929324	0.694759	20	ENSG00000145194	3	184276011	184293031	+
IDUA	eQTL_eQTLGen	ENSG00000127415	4	995780	rs11724804	4	971991	A	G	0.453421	-0.0077	0.0052	0.138668	0.288681	0.0118808	2.04809e-130	-0.026673	0.0180464	0.139401	0.358606	0.0563151	20	ENSG00000127415	4	986997	1004564	+
SKA1	eQTL_BrainMeta	ENSG00000154839.10	18	50384604	rs12959736	18	50421791	T	G	0.253802	-0.0089	0.0059	0.131433	-0.242007	0.0327704	1.52524e-13	0.0367757	0.0248828	0.139419	0.139419	0.0239953	20	ENSG00000154839	18	50375040	50394168	+
CAMK1	eQTL_eQTLGen	ENSG00000134072	3	9763670	rs293783	3	9782321	C	G	0.115829	-0.0122	0.0082	0.136802	0.161207	0.0125435	8.40315e-38	-0.0756791	0.051206	0.139425	0.676764	0.0351583	20	ENSG00000134072	3	9757347	9769992	-
LCA5L	eQTL_GTEx_Brain_Hypothalamus	ENSG00000157578.13	21	39405844	rs4816626	21	39437438	T	C	0.526799	-0.0078	0.0052	0.133614	-0.535081	0.0621382	7.23366e-18	0.0145772	0.00986449	0.139475	0.139475	0.466101	20	ENSG00000157578	21	39405728	39445805	-
CCDC25	eQTL_BrainMeta	ENSG00000147419.19	8	27752985	rs10110224	8	27760461	C	T	0.530448	0.0077	0.0052	0.138668	-0.683289	0.0302343	4.35067e-113	-0.011269	0.00762657	0.139515	0.466693	0.411897	20	ENSG00000147419	8	27733316	27772653	-
B3GNTL1	eQTL_GTEx_Brain_Hypothalamus	ENSG00000175711.8	17	82946879	rs57923322	17	83051760	G	T	0.243145	-0.0092	0.0061	0.131504	-0.57035	0.0773792	1.69547e-13	0.0161304	0.0109168	0.13952	0.13952	0.154909	20	ENSG00000175711	17	82942149	83051809	-
LAMC2	eQTL_GTEx_Brain_Cerebellum	ENSG00000058085.14	1	183186238	rs2276543	1	183186170	A	G	0.27255	-0.0087	0.0058	0.133614	0.63544	0.0740798	9.67255e-18	-0.0136913	0.00926604	0.139521	0.322781	0.6146	20	ENSG00000058085	1	183186238	183245127	+
ZNF24	eQTL_eQTLGen	ENSG00000172466	18	35338854	rs9959139	18	35380758	T	G	0.465055	0.0077	0.0052	0.138668	-0.194966	0.00871177	6.21985e-111	-0.0394941	0.0267296	0.139531	0.132328	0.182092	20	ENSG00000172466	18	35332227	35345482	-
KCNJ12	eQTL_BrainMeta	ENSG00000184185.10	17	21398114	rs7216121	17	21378351	A	G	0.368811	0.0081	0.0054	0.133614	0.262745	0.0306637	1.04757e-17	0.0308284	0.0208648	0.139533	0.139533	0.323413	20	ENSG00000184185	17	21376357	21419870	+
GSTM4	eQTL_GTEx_Brain_Frontal_Cortex_BA9	ENSG00000168765.16	1	109656081	rs560018	1	109657738	C	T	0.3726	0.0081	0.0054	0.133614	-0.589419	0.0688409	1.10885e-17	-0.0137423	0.0093011	0.139542	0.139542	0.110141	13	ENSG00000168765	1	109656099	109674836	+
ACOT1	eQTL_BrainMeta	ENSG00000184227.8	14	73540470	rs8018967	14	73510230	C	T	0.347125	0.008	0.0054	0.138478	-0.771403	0.0386085	8.20172e-89	-0.0103707	0.00701945	0.139562	0.000453256	0.0816984	20	ENSG00000184227	14	73537143	73543796	+
LHPP	eQTL_GTEx_Brain_Caudate_basal_ganglia	ENSG00000107902.13	10	124461834	rs4297414	10	124603547	G	T	0.602212	0.0081	0.0053	0.126438	-0.23159	0.0401137	7.77139e-09	-0.0349756	0.0236735	0.139565	0.217839	0.107948	20	ENSG00000107902	10	124461823	124617888	+
ZDHHC12	eQTL_eQTLGen	ENSG00000160446	9	128722498	rs2417127	9	128806084	G	A	0.450286	0.0079	0.0052	0.128704	0.0510425	0.0080557	2.355e-10	0.154773	0.104763	0.13958	0.33058	0.185659	14	ENSG00000160446	9	128720870	128724127	-
EVL	eQTL_eQTLGen	ENSG00000196405	14	100057842	rs1191034	14	99968066	T	C	0.164102	0.0104	0.007	0.137355	-0.155482	0.0111808	5.80844e-44	-0.0668888	0.0452775	0.139593	0.285524	0.0123862	20	ENSG00000196405	14	99971449	100144236	+
CYP4A22	eQTL_GTEx_Brain_Hypothalamus	ENSG00000162365.11	1	47137435	rs2211012	1	46873441	T	G	0.210971	-0.0098	0.0064	0.125708	-0.571762	0.102006	2.08029e-08	0.01714	0.0116036	0.139643	0.139643	0.42518	20	ENSG00000162365	1	47137435	47149727	+
AKAP8	eQTL_eQTLGen	ENSG00000105127	19	15366592	rs7253722	19	15392681	A	G	0.244692	-0.009	0.006	0.133614	-0.0791624	0.00935571	2.6419e-17	0.11369	0.0769753	0.139683	0.139683	0.220145	14	ENSG00000105127	19	15353385	15379815	-
TMEM232	eQTL_BrainMeta	ENSG00000186952.15	5	110514095	rs4389724	5	110725908	A	G	0.166917	0.0104	0.0069	0.131747	0.328213	0.0443386	1.33725e-13	0.0316868	0.0214543	0.139691	0.139691	0.22019	20	ENSG00000186952	5	110289233	110738956	-
THOC7	eQTL_GTEx_Brain_Cerebellar_Hemisphere	ENSG00000163634.11	3	63833870	rs832187	3	63847374	T	C	0.634656	-0.0082	0.0054	0.128884	0.30293	0.0476883	2.12135e-10	-0.027069	0.0183282	0.139701	0.139701	0.167874	20	ENSG00000163634	3	63833870	63863868	-
DCST2	eQTL_GTEx_Brain_Cerebellum	ENSG00000163354.14	1	155018523	rs10908452	1	155029453	C	T	0.333417	0.0082	0.0055	0.135985	-0.835906	0.0777141	5.54259e-27	-0.00980972	0.00664259	0.139732	0.139732	0.107165	20	ENSG00000163354	1	155018520	155033781	-
PBX4	eQTL_GTEx_Brain_Cerebellum	ENSG00000105717.13	19	19561707	rs8113682	19	19632921	G	T	0.748688	0.0092	0.006	0.125194	-0.561005	0.102253	4.10164e-08	-0.0163991	0.0111049	0.139744	0.139744	0.353807	20	ENSG00000105717	19	19561707	19618693	-
PEX5	eQTL_GTEx_Brain_Amygdala	ENSG00000139197.10	12	7188685	rs10161170	12	7216033	C	T	0.28218	0.0087	0.0058	0.133614	-0.680984	0.0808984	3.83719e-17	-0.0127756	0.00865125	0.139746	0.139746	0.328483	19	ENSG00000139197	12	7188685	7218574	+
GPR17	eQTL_eQTLGen	ENSG00000144230	2	127649252	rs891515	2	127639232	G	A	0.495439	0.0078	0.0052	0.133614	0.0812553	0.0097522	7.94878e-17	0.0959937	0.0650246	0.139872	0.237252	0.714638	20	ENSG00000144230	2	127645864	127652639	+
JADE2	eQTL_BrainMeta	ENSG00000043143.21	5	134553772	rs72798695	5	134580071	A	G	0.0995177	0.0136	0.0089	0.12649	-0.267037	0.0467697	1.13231e-08	-0.0509292	0.0345017	0.139907	0.139907	0.935854	15	ENSG00000043143	5	134524312	134583230	+
CAMK2N1	eQTL_eQTLGen	ENSG00000162545	1	20484300	rs12724366	1	20472127	G	A	0.150469	0.0108	0.0073	0.139019	-0.252053	0.0114722	5.47939e-107	-0.0428481	0.0290278	0.139915	0.0655431	0.281296	20	ENSG00000162545	1	20482391	20486210	-
ARVCF	eQTL_GTEx_Brain_Cerebellar_Hemisphere	ENSG00000099889.13	22	19969976	rs2238793	22	19999883	G	C	0.500201	-0.0079	0.0052	0.128704	-0.271539	0.0436647	5.01185e-10	0.0290934	0.0197133	0.13999	0.13999	0.117431	16	ENSG00000099889	22	19969896	20016823	-
UNC93B1	eQTL_eQTLGen	ENSG00000110057	11	67998041	rs11601775	11	67986790	T	G	0.169892	0.0127	0.0085	0.135145	0.113231	0.0120119	4.23598e-21	0.11216	0.0760049	0.140025	0.178808	0.0895984	20	ENSG00000110057	11	67991100	68004982	-
TNFRSF4	eQTL_BrainMeta	ENSG00000186827.11	1	1212746	rs77271083	1	1216299	A	G	0.0152653	-0.0307	0.0207	0.13805	1.80171	0.122453	5.28434e-49	-0.0170394	0.0115473	0.140047	0.0140684	0.0538907	20	ENSG00000186827	1	1211340	1214153	-
CEP89	eQTL_GTEx_Brain_Cerebellum	ENSG00000121289.17	19	32875925	rs4805830	19	32953161	A	G	0.322482	-0.0084	0.0055	0.126693	-0.403719	0.0705626	1.05631e-08	0.0208066	0.0141004	0.14005	0.14005	0.644312	18	ENSG00000121289	19	32875925	32971991	-
CIB1	eQTL_BrainMeta	ENSG00000185043.12	15	90232011	rs9744242	15	90233143	C	T	0.50835	0.0077	0.0052	0.138668	0.522889	0.0296625	1.50319e-69	0.0147259	0.00997978	0.140059	0.759173	0.0380164	20	ENSG00000185043	15	90229975	90234047	-
AKR1C2	eQTL_GTEx_Brain_Hippocampus	ENSG00000151632.17	10	4987400	rs35767584	10	4999104	A	C	0.11622	0.0122	0.0081	0.132023	0.940609	0.128098	2.09022e-13	0.0129703	0.00879074	0.140091	0.140091	0.670143	20	ENSG00000151632	10	4987775	5018031	-
XPNPEP3	eQTL_eQTLGen	ENSG00000196236	22	40894956	rs103197	22	40860798	A	G	0.447808	-0.0077	0.0052	0.138668	-0.137895	0.00793202	1.07941e-67	0.0558396	0.0378464	0.140098	0.351145	0.6148	20	ENSG00000196236	22	40857077	40932815	+
PEX5	eQTL_GTEx_Brain_Anterior_cingulate_cortex_BA24	ENSG00000139197.10	12	7188685	rs10161170	12	7216033	C	T	0.28218	0.0087	0.0058	0.133614	-0.64502	0.0789055	2.96885e-16	-0.013488	0.0091421	0.140114	0.140114	0.134108	20	ENSG00000139197	12	7188685	7218574	+
TSPAN33	eQTL_BrainMeta	ENSG00000158457.6	7	129157291	rs73467261	7	129098514	A	G	0.0439952	0.0189	0.0125	0.130534	-0.505443	0.0750268	1.61868e-11	-0.0373929	0.025346	0.140132	0.38378	0.56003	7	ENSG00000158457	7	129144707	129169699	+
CCDC57	eQTL_GTEx_Brain_Frontal_Cortex_BA9	ENSG00000176155.18	17	82101460	rs3935816	17	82179297	T	C	0.407782	-0.008	0.0053	0.131188	-0.245422	0.0351858	3.05817e-12	0.0325969	0.0220953	0.140136	0.140136	0.281695	20	ENSG00000176155	17	82101460	82212878	-
SH2D7	eQTL_GTEx_Brain_Caudate_basal_ganglia	ENSG00000183476.12	15	78077808	rs62009273	15	78116848	G	A	0.236663	-0.0092	0.0061	0.131504	0.734619	0.10351	1.274e-12	-0.0125235	0.00848905	0.140144	0.140144	0.457904	20	ENSG00000183476	15	78077808	78104370	+
WFDC2	eQTL_GTEx_Brain_Cortex	ENSG00000101443.17	20	45469706	rs6032209	20	45458433	C	T	0.207027	0.0097	0.0064	0.129614	-0.514002	0.079938	1.27595e-10	-0.0188715	0.0127925	0.140159	0.140159	0.468741	20	ENSG00000101443	20	45469753	45481532	+
ZNF331	eQTL_GTEx_Brain_Cerebellum	ENSG00000130844.16	19	53520981	rs2708766	19	53528655	C	T	0.30233	-0.0086	0.0057	0.131357	0.609455	0.086691	2.06243e-12	-0.014111	0.00956558	0.140164	0.140164	0.909057	20	ENSG00000130844	19	53519527	53580269	+
NAAA	eQTL_GTEx_Brain_Amygdala	ENSG00000138744.14	4	75913657	rs6826085	4	75949076	T	C	0.414513	0.0081	0.0053	0.126438	0.540087	0.0956967	1.66398e-08	0.0149976	0.0101667	0.140166	0.140166	0.776846	18	ENSG00000138744	4	75913660	75941013	-
THOC7	eQTL_GTEx_Brain_Frontal_Cortex_BA9	ENSG00000163634.11	3	63833870	rs832187	3	63847374	T	C	0.634656	-0.0082	0.0054	0.128884	0.293829	0.0472669	5.08757e-10	-0.0279074	0.0189184	0.140174	0.140174	0.28747	20	ENSG00000163634	3	63833870	63863868	-
SFTPC	eQTL_BrainMeta	ENSG00000168484.13	8	22160696	rs8192308	8	22158518	C	A	0.25115	-0.0089	0.006	0.137986	0.46499	0.0331211	8.98211e-45	-0.0191402	0.0129753	0.14018	0.336202			ENSG00000168484	8	22156913	22164479	+
ZNF205	eQTL_BrainMeta	ENSG00000122386.11	16	3116539	rs2735505	16	3146371	G	A	0.402248	-0.008	0.0053	0.131188	-0.194241	0.0279234	3.49543e-12	0.041186	0.0279207	0.140184	0.140184	0.919609	20	ENSG00000122386	16	3112560	3120517	+
MC1R	eQTL_GTEx_Brain_Cerebellum	ENSG00000258839.3	16	89913628	rs62052210	16	89913750	G	A	0.10105	-0.0132	0.0087	0.129206	0.505858	0.0802988	2.98238e-10	-0.0260943	0.0176903	0.140196	0.140196	0.601191	20	ENSG00000258839	16	89912119	89920973	+
ZNF607	eQTL_GTEx_Brain_Nucleus_accumbens_basal_ganglia	ENSG00000198182.12	19	37696363	rs856302	19	37768442	C	T	0.799289	-0.0098	0.0064	0.125708	-0.493517	0.0898481	3.95632e-08	0.0198575	0.0134626	0.140211	0.140211	0.415952	20	ENSG00000198182	19	37696371	37719761	-
VAT1	eQTL_GTEx_Brain_Cerebellum	ENSG00000108828.15	17	43014605	rs11654731	17	43174923	A	G	0.332016	0.0083	0.0055	0.131276	-0.333382	0.0477961	3.05678e-12	-0.0248964	0.0168793	0.140222	0.140222	0.309295	20	ENSG00000108828	17	43014607	43025123	-
NCDN	eQTL_BrainMeta	ENSG00000020129.16	1	35562373	rs114784860	1	35557823	C	G	0.0485688	0.017	0.0112	0.12905	0.445084	0.0712431	4.17334e-10	0.038195	0.0258958	0.140226	0.140226	0.823521	6	ENSG00000020129	1	35557473	35567274	+
SLC38A9	eQTL_GTEx_Brain_Cortex	ENSG00000177058.11	5	55625845	rs76886972	5	55590527	A	G	0.0178016	0.0279	0.0183	0.127361	-1.17198	0.201342	5.85524e-09	-0.0238059	0.0161413	0.140255	0.140255	0.822628	10	ENSG00000177058	5	55625845	55773194	-
ZFP62	eQTL_BrainMeta	ENSG00000196670.14	5	180854448	rs29653	5	180839951	T	G	0.219851	-0.0095	0.0064	0.13771	0.487469	0.0376596	2.53775e-38	-0.0194884	0.0132151	0.140291	0.0614188	0.551094	20	ENSG00000196670	5	180847611	180861285	-
KLHL17	eQTL_BrainMeta	ENSG00000187961.14	1	963152	rs2272756	1	946653	A	G	0.244231	0.009	0.006	0.133614	0.314875	0.039131	8.50675e-16	0.0285828	0.0193834	0.140321	0.25038	0.342763	17	ENSG00000187961	1	960584	965719	+
POLA2	eQTL_GTEx_Brain_Cortex	ENSG00000014138.8	11	65261762	rs4930285	11	65229620	T	C	0.0820888	-0.0147	0.0096	0.125708	0.532134	0.0972601	4.46883e-08	-0.0276246	0.0187338	0.140323	0.140323	0.0749502	3	ENSG00000014138	11	65261920	65305589	+
SCAP	eQTL_GTEx_Brain_Cerebellum	ENSG00000114650.18	3	47413694	rs75251332	3	47534803	C	T	0.01325	-0.0313	0.0206	0.128657	1.28875	0.21074	9.63413e-10	-0.0242871	0.0164705	0.140324	0.140324	0.705785	7	ENSG00000114650	3	47413681	47477126	-
PATE2	eQTL_BrainMeta	ENSG00000196844.9	11	125777471	rs76476146	11	125777391	T	C	0.0567052	-0.0171	0.0112	0.126814	0.357505	0.0629034	1.32047e-08	-0.0478315	0.032439	0.140345	0.140345	0.122246	12	ENSG00000196844	11	125776113	125778828	-
SLC51A	eQTL_GTEx_Brain_Nucleus_accumbens_basal_ganglia	ENSG00000163959.9	3	196211487	rs60631199	3	196234383	T	C	0.2112	0.0095	0.0063	0.131571	-0.581648	0.0826042	1.90342e-12	-0.0163329	0.0110769	0.140346	0.140346	0.430364	20	ENSG00000163959	3	196211487	196243178	+
PCDHB9	eQTL_BrainMeta	ENSG00000177839.7	5	141189335	rs2697531	5	141188452	C	T	0.219222	-0.0092	0.0062	0.137843	-0.725221	0.055238	2.24527e-39	0.0126858	0.00860355	0.140351	0.380176	0.752511	20	ENSG00000177839	5	141187127	141191541	+
BATF3	eQTL_GTEx_Brain_Frontal_Cortex_BA9	ENSG00000123685.8	1	212686418	rs2202682	1	212699754	C	T	0.145848	0.0114	0.0075	0.128511	0.632297	0.104168	1.27924e-09	0.0180295	0.0122278	0.140354	0.140354	0.659958	18	ENSG00000123685	1	212686417	212699840	-
LIG3	eQTL_GTEx_Brain_Putamen_basal_ganglia	ENSG00000005156.11	17	34980494	rs3135967	17	34986710	G	A	0.465889	0.0078	0.0052	0.133614	-0.609089	0.0760362	1.14227e-15	-0.012806	0.00868573	0.140381	0.140381	0.897523	20	ENSG00000005156	17	34980512	35009743	+
EIF2S1	eQTL_eQTLGen	ENSG00000134001	14	67373422	rs1885197	14	66780407	G	A	0.0176	0.0295	0.0199	0.138231	-0.489432	0.0345835	1.81e-45	-0.0602739	0.0408818	0.140388	0.287054			ENSG00000134001	14	67360328	67386516	+
DCST2	eQTL_GTEx_Brain_Cerebellar_Hemisphere	ENSG00000163354.14	1	155018523	rs10908452	1	155029453	C	T	0.333417	0.0082	0.0055	0.135985	-0.691989	0.0697866	3.55425e-23	-0.0118499	0.00803744	0.140391	0.140391	0.0570062	20	ENSG00000163354	1	155018520	155033781	-
GNA13	eQTL_eQTLGen	ENSG00000120063	17	65033014	rs12944877	17	65039136	G	A	0.0971193	0.0124	0.0084	0.139893	-0.370981	0.0126845	4.93161e-188	-0.0334249	0.0226715	0.140397	0.495139	0.235167	20	ENSG00000120063	17	65009289	65056740	-
ZNF484	eQTL_eQTLGen	ENSG00000127081	9	92861110	rs77173259	9	92913272	A	G	0.0146249	0.0298	0.0201	0.138184	0.435864	0.0311924	2.26548e-44	0.06837	0.0463741	0.140398	0.698076	0.227785	10	ENSG00000127081	9	92844182	92878038	-
OS9	eQTL_eQTLGen	ENSG00000135506	12	57707756	rs1689596	12	57659246	T	C	0.337179	-0.0082	0.0055	0.135985	-0.0823396	0.00832436	4.53638e-23	0.0995876	0.067551	0.140413	0.140413	0.935823	20	ENSG00000135506	12	57693955	57721557	+
MSH4	eQTL_GTEx_Brain_Putamen_basal_ganglia	ENSG00000057468.6	1	75796882	rs4612585	1	75904216	T	C	0.442098	-0.0079	0.0052	0.128704	-0.553213	0.0908029	1.11189e-09	0.0142802	0.00968747	0.140457	0.140457	0.437452	20	ENSG00000057468	1	75796882	75913242	+
GEN1	eQTL_GTEx_Brain_Caudate_basal_ganglia	ENSG00000178295.14	2	17753858	rs11892418	2	17788078	T	C	0.10281	-0.0126	0.0084	0.133614	0.680102	0.0855886	1.9236e-15	-0.0185266	0.0125692	0.14049	0.310741	0.638182	20	ENSG00000178295	2	17753858	17788946	+
DGKH	eQTL_BrainMeta	ENSG00000102780.17	13	42148307	rs9590674	13	42174000	C	T	0.275229	0.0088	0.0058	0.129206	0.217524	0.0350008	5.13819e-10	0.0404553	0.0274468	0.140494	0.140494	0.953917	20	ENSG00000102780	13	42040036	42256578	+
GSTM4	eQTL_GTEx_Brain_Cortex	ENSG00000168765.16	1	109656081	rs560018	1	109657738	C	T	0.3726	0.0081	0.0054	0.133614	-0.460823	0.0583319	2.7886e-15	-0.0175772	0.0119275	0.14057	0.14057	0.0672897	15	ENSG00000168765	1	109656099	109674836	+
LAMC2	eQTL_GTEx_Brain_Hypothalamus	ENSG00000058085.14	1	183186238	rs2276543	1	183186170	A	G	0.27255	-0.0087	0.0058	0.133614	0.745075	0.0943777	2.91229e-15	-0.0116767	0.00792372	0.14058	0.14058	0.849915	20	ENSG00000058085	1	183186238	183245127	+
TFAM	eQTL_GTEx_Brain_Cerebellar_Hemisphere	ENSG00000108064.10	10	58385022	rs7089361	10	58397579	T	C	0.426728	0.0078	0.0052	0.133614	-0.302166	0.0382801	2.93703e-15	-0.0258136	0.017517	0.140581	0.140581	0.0614025	12	ENSG00000108064	10	58385345	58399220	+
POM121	eQTL_GTEx_Brain_Hypothalamus	ENSG00000196313.11	7	72879365	rs28505075	7	72836963	T	C	0.574619	0.008	0.0053	0.131188	-0.283627	0.0417156	1.05304e-11	-0.0282061	0.0191415	0.140601	0.140601	0.73112	20	ENSG00000196313	7	72879349	72951440	+
EIF5AL1	eQTL_BrainMeta	ENSG00000253626.4	10	79514486	rs1250949	10	79531140	C	G	0.218219	0.0091	0.0061	0.135751	0.312768	0.0333776	7.21415e-21	0.0290951	0.0197489	0.140683	0.140683	0.615543	20	ENSG00000253626	10	79512533	79516440	+
ACCS	eQTL_GTEx_Brain_Frontal_Cortex_BA9	ENSG00000110455.13	11	44065925	rs178505	11	44063299	T	C	0.442491	0.0078	0.0052	0.133614	0.56007	0.0714847	4.69518e-15	0.0139268	0.00945318	0.140686	0.0889502	0.0212552	20	ENSG00000110455	11	44065925	44084237	+
NRG4	eQTL_GTEx_Brain_Substantia_nigra	ENSG00000169752.16	15	75942511	rs4886747	15	75858740	A	G	0.83009	0.0103	0.0068	0.129847	0.58029	0.0920205	2.86157e-10	0.0177497	0.0120516	0.140801	0.140801	0.181076	10	ENSG00000169752	15	75935969	76059795	-
VSX1	eQTL_GTEx_Brain_Cerebellum	ENSG00000100987.14	20	25070885	rs62215277	20	25084228	G	A	0.231162	-0.0092	0.0062	0.137843	-0.787711	0.0660344	8.37755e-33	0.0116794	0.00793157	0.14088	0.14088	0.551758	20	ENSG00000100987	20	25070885	25082141	-
BTBD7	eQTL_BrainMeta	ENSG00000011114.15	14	93285321	rs6575317	14	93317946	A	C	0.5	0.0079	0.0052	0.128704	0.180143	0.0301132	2.20151e-09	0.043854	0.0297823	0.140889	0.140889	0.495053	20	ENSG00000011114	14	93237550	93333092	-
UBXN6	eQTL_GTEx_Brain_Hippocampus	ENSG00000167671.11	19	4445019	rs11666453	19	4368800	A	G	0.252254	0.0091	0.006	0.129351	-0.24093	0.039266	8.47056e-10	-0.0377703	0.025653	0.140925	0.140925	0.290323	10	ENSG00000167671	19	4444999	4457794	-
DCST2	eQTL_GTEx_Brain_Cortex	ENSG00000163354.14	1	155018523	rs10908452	1	155029453	C	T	0.333417	0.0082	0.0055	0.135985	-0.641467	0.0685319	7.96467e-21	-0.0127832	0.00868218	0.140927	0.140927	0.0434112	20	ENSG00000163354	1	155018520	155033781	-
PCM1	eQTL_GTEx_Brain_Anterior_cingulate_cortex_BA24	ENSG00000078674.17	8	17922840	rs12335048	8	17930752	C	T	0.611022	0.008	0.0053	0.131188	-0.457745	0.0685325	2.40179e-11	-0.017477	0.0118705	0.140938	0.140938	0.404732	20	ENSG00000078674	8	17922968	18029948	+
CHST2	eQTL_eQTLGen	ENSG00000175040	3	143121892	rs4683757	3	143162040	C	T	0.435005	0.0077	0.0052	0.138668	-0.110765	0.00807714	8.44094e-43	-0.0695165	0.0472191	0.140964	0.137243	0.942123	20	ENSG00000175040	3	143119771	143124014	+
MKKS	eQTL_BrainMeta	ENSG00000125863.20	20	10417616	rs3790156	20	10428616	A	G	0.206098	-0.0095	0.0064	0.13771	0.398488	0.0346325	1.22784e-30	-0.0238401	0.0161938	0.140974	0.132509	0.675123	20	ENSG00000125863	20	10401009	10434222	-
KLHL26	eQTL_BrainMeta	ENSG00000167487.12	19	18654373	rs79637643	19	18672532	T	C	0.0847526	-0.0139	0.0093	0.135013	0.40837	0.0479346	1.60488e-17	-0.0340377	0.0231213	0.140983	0.140983	0.944894	20	ENSG00000167487	19	18637025	18671721	+
KCTD21	eQTL_GTEx_Brain_Cortex	ENSG00000188997.7	11	78171249	rs510318	11	78097772	C	T	0.15755	-0.0106	0.0071	0.135448	-0.811301	0.0919966	1.15675e-18	0.0130654	0.0088759	0.141017	0.147085	0.874286	20	ENSG00000188997	11	78171249	78188626	-
VRK1	eQTL_BrainMeta	ENSG00000100749.9	14	96876075	rs74982925	14	96844876	C	T	0.128526	0.0115	0.0078	0.140385	-1.07011	0.0412048	1.06968e-148	-0.0107466	0.00730074	0.141024	0.386682	0.0734652	20	ENSG00000100749	14	96797304	96954846	+
DOCK8	eQTL_GTEx_Brain_Anterior_cingulate_cortex_BA24	ENSG00000107099.15	9	220748	rs10970464	9	326400	G	A	0.412832	-0.0081	0.0053	0.126438	0.425451	0.0777886	4.51762e-08	-0.0190386	0.0129346	0.141043	0.141043	0.909216	20	ENSG00000107099	9	214854	465259	+
NMT1	eQTL_GTEx_Brain_Cerebellum	ENSG00000136448.11	17	45051662	rs59246405	17	45046257	T	C	0.410765	0.008	0.0053	0.131188	-0.308262	0.0464639	3.25728e-11	-0.025952	0.0176325	0.141069	0.141069	0.512413	20	ENSG00000136448	17	44957992	45109016	+
SLC16A3	eQTL_eQTLGen	ENSG00000141526	17	82244763	rs6502090	17	82229732	G	A	0.354776	0.0081	0.0055	0.140825	0.373446	0.00908846	0	0.0216899	0.0147372	0.14108	0.132565	0.372752	20	ENSG00000141526	17	82217934	82261129	+
CDRT15	eQTL_GTEx_Brain_Cerebellum	ENSG00000223510.6	17	14235673	rs6502333	17	14084099	A	G	0.438363	0.0078	0.0052	0.133614	-0.660762	0.0867644	2.62497e-14	-0.0118046	0.0080209	0.141096	0.141096	0.011047	20	ENSG00000223510	17	14235673	14236862	-
TSHR	eQTL_eQTLGen	ENSG00000165409	14	81050648	rs179252	14	80969641	G	T	0.480599	0.0077	0.0052	0.138668	0.105698	0.00795667	2.85907e-40	0.0728491	0.0495015	0.141114	0.141028	0.409855	20	ENSG00000165409	14	80954989	81146306	+
IGSF5	eQTL_GTEx_Brain_Nucleus_accumbens_basal_ganglia	ENSG00000183067.5	21	39745407	rs465258	21	39799817	A	G	0.826965	-0.0102	0.0068	0.133614	-0.568427	0.0749394	3.32094e-14	0.0179443	0.0121945	0.141155	0.141155	0.975637	17	ENSG00000183067	21	39745183	39802081	+
ACCS	eQTL_GTEx_Brain_Cerebellum	ENSG00000110455.13	11	44065925	rs178505	11	44063299	T	C	0.442491	0.0078	0.0052	0.133614	0.531018	0.0700424	3.4189e-14	0.0146888	0.00998234	0.141163	0.141163	0.0189575	20	ENSG00000110455	11	44065925	44084237	+
TMEM98	eQTL_GTEx_Brain_Cerebellum	ENSG00000006042.11	17	32927910	rs28985	17	32952316	G	A	0.124886	-0.0114	0.0076	0.133614	-0.748519	0.0987986	3.55804e-14	0.0152301	0.0103505	0.141173	0.13745	0.566533	14	ENSG00000006042	17	32927910	32945106	+
ZFYVE1	eQTL_eQTLGen	ENSG00000165861	14	72998291	rs35581508	14	73139378	A	G	0.177113	-0.0101	0.0068	0.137466	0.116722	0.0108714	6.85217e-27	-0.0865304	0.0588129	0.141215	0.0336288	0.0003006	20	ENSG00000165861	14	72969451	73027131	-
TPK1	eQTL_eQTLGen	ENSG00000196511	7	144644168	rs10261806	7	144835011	A	G	0.4049	-0.0078	0.0053	0.141102	-0.442817	0.00772533	0	0.0176145	0.0119728	0.141233	0.196359	0.370959	20	ENSG00000196511	7	144451941	144836395	-
GSTZ1	eQTL_GTEx_Brain_Frontal_Cortex_BA9	ENSG00000100577.18	14	77320885	rs2270421	14	77320745	T	C	0.302617	0.0086	0.0057	0.131357	0.467458	0.0706344	3.64112e-11	0.0183974	0.0125065	0.141284	0.141284	0.748092	20	ENSG00000100577	14	77320996	77331597	+
ACCS	eQTL_GTEx_Brain_Hypothalamus	ENSG00000110455.13	11	44065925	rs178505	11	44063299	T	C	0.442491	0.0078	0.0052	0.133614	0.543684	0.0723757	5.82429e-14	0.0143466	0.00975319	0.141302	0.141302	0.0309958	20	ENSG00000110455	11	44065925	44084237	+
ARL17A	eQTL_GTEx_Brain_Cortex	ENSG00000185829.17	17	46516702	rs62062271	17	46014622	C	T	0.224796	-0.0092	0.0062	0.137843	1.06661	0.0956176	6.77248e-29	-0.00862546	0.00586401	0.141314	0.141314	0.293571	6	ENSG00000185829	17	46516702	46579691	-
RBM48	eQTL_GTEx_Brain_Hypothalamus	ENSG00000127993.15	7	92528773	rs41415148	7	92556352	C	G	0.0166216	-0.0284	0.0187	0.128834	-1.10034	0.186397	3.56517e-09	0.0258102	0.0175482	0.14134	0.14134	0.0751693	3	ENSG00000127993	7	92528773	92540481	+
BRCA1	eQTL_eQTLGen	ENSG00000012048	17	43107270	rs34766339	17	43317431	T	C	0.331293	0.0081	0.0055	0.140825	0.266028	0.0092019	8.90949e-184	0.0304479	0.0207013	0.14134	0.213806	0.476781	20	ENSG00000012048	17	43044295	43170245	-
PPAT	eQTL_eQTLGen	ENSG00000128059	4	56414488	rs1401906	4	56321249	T	C	0.445889	-0.0077	0.0052	0.138668	-0.186016	0.0146601	6.83977e-37	0.0413943	0.0281443	0.141348	0.0458042	0.466636	20	ENSG00000128059	4	56393362	56435615	-
SLC51A	eQTL_GTEx_Brain_Cortex	ENSG00000163959.9	3	196211487	rs60631199	3	196234383	T	C	0.2112	0.0095	0.0063	0.131571	-0.626756	0.094006	2.60745e-11	-0.0151574	0.0103056	0.141349	0.141349	0.441762	20	ENSG00000163959	3	196211487	196243178	+
PSMF1	eQTL_GTEx_Brain_Nucleus_accumbens_basal_ganglia	ENSG00000125818.17	20	1113263	rs45443791	20	1135038	T	C	0.11932	-0.0124	0.0082	0.130484	-0.501281	0.0794683	2.82773e-10	0.0247366	0.0168216	0.141418	0.141418	0.530001	8	ENSG00000125818	20	1113240	1189415	+
USP16	eQTL_GTEx_Brain_Cerebellum	ENSG00000156256.14	21	29025709	rs2832171	21	29093265	T	C	0.894592	-0.0123	0.0082	0.133614	0.591172	0.0795671	1.08719e-13	-0.0208061	0.0141506	0.141471	0.141471	0.826455	20	ENSG00000156256	21	29024629	29054488	+
POM121	eQTL_GTEx_Brain_Caudate_basal_ganglia	ENSG00000196313.11	7	72879365	rs28505075	7	72836963	T	C	0.574619	0.008	0.0053	0.131188	-0.309047	0.0475828	8.30701e-11	-0.025886	0.0176065	0.141494	0.141494	0.420558	15	ENSG00000196313	7	72879349	72951440	+
NUP107	eQTL_GTEx_Brain_Cerebellar_Hemisphere	ENSG00000111581.9	12	68686734	rs191151603	12	68686991	T	C	0.02235	0.0253	0.0169	0.134382	-1.26166	0.161621	5.89043e-15	-0.0200529	0.0136391	0.141494	0.329227	0.442698	16	ENSG00000111581	12	68686951	68745809	+
FAM149A	eQTL_GTEx_Brain_Nucleus_accumbens_basal_ganglia	ENSG00000109794.13	4	186104419	rs4861705	4	186178698	A	G	0.57485	0.0077	0.0052	0.138668	0.70635	0.0572371	5.46346e-35	0.0109011	0.0074146	0.141501	0.331088	0.354231	19	ENSG00000109794	4	186104419	186175337	+
LAMC2	eQTL_GTEx_Brain_Frontal_Cortex_BA9	ENSG00000058085.14	1	183186238	rs2276543	1	183186170	A	G	0.27255	-0.0087	0.0058	0.133614	0.754664	0.10177	1.21262e-13	-0.0115283	0.0078412	0.141502	0.141502	0.958295	20	ENSG00000058085	1	183186238	183245127	+
MRPS7	eQTL_eQTLGen	ENSG00000125445	17	75264025	rs7225349	17	75243928	G	A	0.163492	0.01	0.0068	0.141402	-0.699071	0.0110109	0	-0.0143047	0.0097298	0.141509	0.137667	0.00126044	20	ENSG00000125445	17	75261674	75266376	+
RCVRN	eQTL_GTEx_Brain_Spinal_cord_cervical_c-1	ENSG00000109047.7	17	9896320	rs2270121	17	9913354	G	A	0.605611	0.0079	0.0053	0.136075	-1.11419	0.124946	4.77629e-19	-0.00709035	0.00482281	0.141516	0.141516	0.524878	16	ENSG00000109047	17	9896320	9905271	-
SFXN3	eQTL_GTEx_Brain_Anterior_cingulate_cortex_BA24	ENSG00000107819.13	10	101031234	rs76529895	10	101035974	A	G	0.0918171	-0.0137	0.009	0.127953	-0.47409	0.0836309	1.43771e-08	0.0288975	0.0196562	0.141523	0.141523	0.256964	11	ENSG00000107819	10	101031234	101041244	+
B4GALT1	eQTL_eQTLGen	ENSG00000086062	9	33135719	rs1411609	9	33137305	T	C	0.42039	0.0078	0.0053	0.141102	0.252668	0.00794575	6.65323e-222	0.0308706	0.0209986	0.141528	0.262159	0.196359	20	ENSG00000086062	9	33104082	33167356	-
L3MBTL1	eQTL_GTEx_Brain_Cerebellum	ENSG00000185513.14	20	43507680	rs6017096	20	43512735	C	T	0.174975	0.0102	0.0067	0.127912	-0.305365	0.0540754	1.63253e-08	-0.0334026	0.0227243	0.141587	0.141587	0.0711631	14	ENSG00000185513	20	43489442	43550954	+
SLC51A	eQTL_GTEx_Brain_Caudate_basal_ganglia	ENSG00000163959.9	3	196211487	rs60631199	3	196234383	T	C	0.2112	0.0095	0.0063	0.131571	-0.614277	0.0932773	4.53378e-11	-0.0154653	0.0105214	0.14159	0.14159	0.588737	19	ENSG00000163959	3	196211487	196243178	+
POM121	eQTL_GTEx_Brain_Cerebellar_Hemisphere	ENSG00000196313.11	7	72879365	rs28505075	7	72836963	T	C	0.574619	0.008	0.0053	0.131188	-0.361956	0.0560004	1.02343e-10	-0.0221021	0.0150367	0.141593	0.141593	0.621693	20	ENSG00000196313	7	72879349	72951440	+
LAMC2	eQTL_GTEx_Brain_Amygdala	ENSG00000058085.14	1	183186238	rs2276543	1	183186170	A	G	0.27255	-0.0087	0.0058	0.133614	0.790435	0.107311	1.76022e-13	-0.0110066	0.00748833	0.141607	0.141607	0.93631	20	ENSG00000058085	1	183186238	183245127	+
HLCS	eQTL_BrainMeta	ENSG00000159267.16	21	36869432	rs57113705	21	36986468	A	G	0.217726	-0.0093	0.0063	0.139893	0.577774	0.0366144	4.27318e-56	-0.0160963	0.0109515	0.141623	0.281	0.924813	20	ENSG00000159267	21	36748626	36990236	-
TUSC2	eQTL_eQTLGen	ENSG00000114383	3	50324139	rs2298952	3	50249521	G	A	0.10245	0.0127	0.0085	0.135145	-0.119509	0.0146267	3.0686e-16	-0.106268	0.0723038	0.141631	0.141631	0.354096	20	ENSG00000114383	3	50320027	50328251	-
THOC7	eQTL_GTEx_Brain_Anterior_cingulate_cortex_BA24	ENSG00000163634.11	3	63833870	rs832187	3	63847374	T	C	0.634656	-0.0082	0.0054	0.128884	0.282257	0.0482889	5.06059e-09	-0.0290515	0.0197666	0.141634	0.141634	0.141399	20	ENSG00000163634	3	63833870	63863868	-
DCST2	eQTL_GTEx_Brain_Nucleus_accumbens_basal_ganglia	ENSG00000163354.14	1	155018523	rs10908452	1	155029453	C	T	0.333417	0.0082	0.0055	0.135985	-0.573708	0.0656301	2.29969e-18	-0.014293	0.00972519	0.141647	0.141647	0.129477	20	ENSG00000163354	1	155018520	155033781	-
DUSP12	eQTL_eQTLGen	ENSG00000081721	1	161753498	rs17415408	1	161753015	G	T	0.06205	-0.0164	0.0111	0.139548	-0.271587	0.0189937	2.22619e-46	0.0603858	0.0410885	0.141656	0.560862	0.268683	20	ENSG00000081721	1	161749758	161757238	+
VSX1	eQTL_GTEx_Brain_Cerebellar_Hemisphere	ENSG00000100987.14	20	25070885	rs62215277	20	25084228	G	A	0.231162	-0.0092	0.0062	0.137843	-0.754306	0.0710823	2.62844e-26	0.0121966	0.00829945	0.141677	0.141677	0.542265	20	ENSG00000100987	20	25070885	25082141	-
COMMD10	eQTL_GTEx_Brain_Hippocampus	ENSG00000145781.8	5	116085474	rs6880295	5	116229557	A	G	0.760134	0.0093	0.0061	0.127361	-0.418919	0.0760317	3.59257e-08	-0.0222	0.0151085	0.141731	0.141731	0.493923	20	ENSG00000145781	5	116085016	116412762	+
MORN4	eQTL_GTEx_Brain_Cerebellar_Hemisphere	ENSG00000171160.17	10	97614553	rs9804387	10	97615384	C	T	0.2244	-0.0094	0.0063	0.135683	-0.556617	0.0663153	4.71911e-17	0.0168877	0.0114958	0.141824	0.141824	0.817201	12	ENSG00000171160	10	97614553	97633500	-
ECE2	eQTL_GTEx_Brain_Caudate_basal_ganglia	ENSG00000145194.17	3	184249650	rs4912532	3	184282831	T	G	0.496095	0.0078	0.0052	0.133614	-0.340065	0.0468618	3.96471e-13	-0.0229368	0.0156144	0.141847	0.141847	0.288912	20	ENSG00000145194	3	184276011	184293031	+
TNFRSF25	eQTL_eQTLGen	ENSG00000215788	1	6463480	rs3007416	1	6465948	G	A	0.0611978	-0.0152	0.0103	0.140017	-0.290301	0.0191411	5.90279e-52	0.0523594	0.035648	0.141889	0.0137685	0.425414	20	ENSG00000215788	1	6460786	6466175	-
OTUD3	eQTL_BrainMeta	ENSG00000169914.6	1	19897670	rs10916668	1	19906593	A	G	0.072	-0.0153	0.0104	0.14125	1.51467	0.0585006	8.29141e-148	-0.0101012	0.00687725	0.141891	0.172853	0.0968583	20	ENSG00000169914	1	19882395	19912945	+
SFXN3	eQTL_GTEx_Brain_Frontal_Cortex_BA9	ENSG00000107819.13	10	101031234	rs76529895	10	101035974	A	G	0.0918171	-0.0137	0.009	0.127953	-0.442671	0.07916	2.24332e-08	0.0309485	0.0210709	0.141893	0.307756	0.162969	14	ENSG00000107819	10	101031234	101041244	+
RAB36	eQTL_BrainMeta	ENSG00000100228.13	22	23154838	rs5759611	22	23160934	A	G	0.257196	0.0087	0.0059	0.140326	0.559262	0.0338832	3.34533e-61	0.0155562	0.0105916	0.141907	0.424862	0.202115	20	ENSG00000100228	22	23145366	23165663	+
AAMP	eQTL_eQTLGen	ENSG00000127837	2	218267154	rs4791	2	218274217	C	T	0.4407	-0.0077	0.0052	0.138668	-0.0922917	0.00802481	1.30701e-30	0.0834311	0.0568082	0.141929	0.141929	0.0761991	20	ENSG00000127837	2	218264129	218270178	-
MSH4	eQTL_GTEx_Brain_Hippocampus	ENSG00000057468.6	1	75796882	rs1146639	1	75792833	C	T	0.617865	0.0082	0.0054	0.128884	0.575776	0.0996712	7.61558e-09	0.0142417	0.00969726	0.141934	0.141934	0.418679	20	ENSG00000057468	1	75796882	75913242	+
GSDMA	eQTL_GTEx_Brain_Substantia_nigra	ENSG00000167914.11	17	39953263	rs60137005	17	39973743	T	A	0.470535	0.0078	0.0052	0.133614	-0.708838	0.0982546	5.42128e-13	-0.0110039	0.00749284	0.141944	0.141944	0.107622	20	ENSG00000167914	17	39953263	39977768	+
SC5D	eQTL_eQTLGen	ENSG00000109929	11	121303090	rs727422	11	121297469	A	G	0.071249	-0.0147	0.01	0.141562	0.541962	0.0162947	1.46238e-242	-0.0271237	0.0184695	0.14195	0.0399728	0.0385129	20	ENSG00000109929	11	121292681	121313410	+
ODF1	eQTL_BrainMeta	ENSG00000155087.4	8	102556304	rs10094161	8	102527369	A	G	0.416919	-0.0077	0.0052	0.138668	0.378043	0.0330417	2.59767e-30	-0.0203681	0.0138698	0.141963	0.185991	0.538801	20	ENSG00000155087	8	102551589	102561018	+
RCVRN	eQTL_GTEx_Brain_Amygdala	ENSG00000109047.7	17	9896320	rs2270121	17	9913354	G	A	0.605611	0.0079	0.0053	0.136075	-0.963755	0.112548	1.09927e-17	-0.0081971	0.00558202	0.141973	0.141973	0.642635	20	ENSG00000109047	17	9896320	9905271	-
CCNI	eQTL_eQTLGen	ENSG00000118816	4	77061732	rs4252750	4	77076396	T	G	0.0332241	0.0192	0.013	0.139696	-0.26804	0.0195023	5.53315e-43	-0.0716311	0.0487794	0.141977	0.315944	0.987841	18	ENSG00000118816	4	77047155	77076309	-
AMFR	eQTL_BrainMeta	ENSG00000159461.15	16	56393498	rs4533280	16	56445386	A	G	0.247514	-0.009	0.0061	0.140102	0.57125	0.0377059	7.56143e-52	-0.0157549	0.0107289	0.141979	0.162341	0.619115	20	ENSG00000159461	16	56361452	56425545	-
ARL17A	eQTL_GTEx_Brain_Nucleus_accumbens_basal_ganglia	ENSG00000185829.17	17	46516702	rs58879558	17	46018101	C	T	0.227637	-0.0092	0.0062	0.137843	1.0158	0.0995462	1.89664e-24	-0.0090569	0.00616776	0.141988	0.141988	0.0328461	5	ENSG00000185829	17	46516702	46579691	-
CCDC25	eQTL_GTEx_Brain_Hypothalamus	ENSG00000147419.17	8	27733311	rs6993868	8	27755495	C	T	0.44215	-0.0078	0.0052	0.133614	0.339236	0.0472219	6.77635e-13	-0.0229928	0.0156591	0.142014	0.142014	0.714042	20	ENSG00000147419	8	27733316	27772653	-
ENOX1	eQTL_BrainMeta	ENSG00000120658.13	13	43500213	rs11147932	13	43915538	T	G	0.540412	0.0079	0.0052	0.128704	0.1849	0.0324732	1.24159e-08	0.0427259	0.0291072	0.142137	0.142137	0.830387	20	ENSG00000120658	13	43213130	43786972	-
ZNF765	eQTL_GTEx_Brain_Hypothalamus	ENSG00000196417.12	19	53389793	rs13345749	19	53417447	G	A	0.356028	0.0082	0.0054	0.128884	0.43494	0.0760129	1.05323e-08	0.0188532	0.0128453	0.142182	0.142182	0.196216	16	ENSG00000196417	19	53389793	53430413	+
SESTD1	eQTL_GTEx_Brain_Cerebellar_Hemisphere	ENSG00000187231.13	2	179101692	rs10181291	2	179233677	C	A	0.247367	0.009	0.006	0.133614	0.34741	0.0489291	1.24513e-12	0.025906	0.0176519	0.142211	0.142211	0.764442	20	ENSG00000187231	2	179101678	179264832	-
MCM3AP	eQTL_GTEx_Brain_Caudate_basal_ganglia	ENSG00000160294.10	21	46236829	rs17182788	21	46268068	A	G	0.225088	0.0094	0.0062	0.129487	-0.334863	0.0572629	4.98062e-09	-0.0280712	0.0191272	0.142211	0.142211	0.329272	20	ENSG00000160294	21	46235133	46286297	-
LAMC2	eQTL_GTEx_Brain_Putamen_basal_ganglia	ENSG00000058085.14	1	183186238	rs2276543	1	183186170	A	G	0.27255	-0.0087	0.0058	0.133614	0.433599	0.0611166	1.29703e-12	-0.0200646	0.0136721	0.142225	0.142225	0.551825	20	ENSG00000058085	1	183186238	183245127	+
VPS8	eQTL_GTEx_Brain_Hypothalamus	ENSG00000156931.15	3	184812143	rs7625123	3	184814240	G	A	0.080006	-0.0141	0.0093	0.129487	0.560333	0.0958768	5.08691e-09	-0.0251636	0.0171467	0.142226	0.142226	0.154858	20	ENSG00000156931	3	184812143	185052614	+
TAF2	eQTL_BrainMeta	ENSG00000064313.12	8	119781808	rs7827811	8	119780302	T	C	0.238648	0.009	0.0061	0.140102	-0.516407	0.0363218	7.12996e-46	-0.0174281	0.0118758	0.142232	0.0601294	0.053423	20	ENSG00000064313	8	119730774	119832863	-
FAM149A	eQTL_GTEx_Brain_Caudate_basal_ganglia	ENSG00000109794.13	4	186104419	rs4861705	4	186178698	A	G	0.57485	0.0077	0.0052	0.138668	0.59748	0.0545504	6.44196e-28	0.0128875	0.0087824	0.142262	0.331222	0.081866	20	ENSG00000109794	4	186104419	186175337	+
ACCS	eQTL_GTEx_Brain_Cerebellar_Hemisphere	ENSG00000110455.13	11	44065925	rs178505	11	44063299	T	C	0.442491	0.0078	0.0052	0.133614	0.594445	0.0840134	1.48802e-12	0.0131215	0.00894207	0.14227	0.182671	0.0196604	20	ENSG00000110455	11	44065925	44084237	+
CCDC13	eQTL_BrainMeta	ENSG00000244607.7	3	42739504	rs35647815	3	42781346	T	C	0.203002	0.0096	0.0065	0.139696	0.453311	0.0350932	3.59379e-38	0.0211775	0.0144324	0.142277	0.321962	0.274796	20	ENSG00000244607	3	42705756	42773253	-
GFM1	eQTL_GTEx_Brain_Cerebellar_Hemisphere	ENSG00000168827.14	3	158644278	rs6763412	3	158704020	G	T	0.366023	0.008	0.0054	0.138478	-0.51601	0.0484488	1.73216e-26	-0.0155036	0.0105657	0.14228	0.14228	0.72454	20	ENSG00000168827	3	158644527	158695581	+
KAZALD1	eQTL_BrainMeta	ENSG00000107821.15	10	101065060	rs76529895	10	101035974	A	G	0.0918171	-0.0137	0.009	0.127953	-0.268632	0.0487561	3.59432e-08	0.0509992	0.0347582	0.142307	0.142307	0.887642	11	ENSG00000107821	10	101061989	101068131	+
UBE2W	eQTL_BrainMeta	ENSG00000104343.21	8	73829503	rs6992853	8	73814846	A	C	0.120332	-0.0118	0.0079	0.135262	0.365997	0.0467561	4.96494e-15	-0.0322407	0.0219743	0.142322	0.142322	0.451788	20	ENSG00000104343	8	73780097	73878910	-
SCMH1	eQTL_BrainMeta	ENSG00000010803.16	1	41134677	rs2363096	1	41049277	A	G	0.220654	-0.0094	0.0063	0.135683	-0.280767	0.0347928	7.04763e-16	0.0334797	0.0228188	0.142323	0.142323	0.0106114	20	ENSG00000010803	1	41027202	41242306	-
GSTA4	eQTL_BrainMeta	ENSG00000170899.11	6	52986626	rs72932936	6	52988335	G	A	0.0672345	0.0155	0.0103	0.132361	-0.399367	0.0605414	4.20709e-11	-0.0388114	0.0264534	0.142332	0.142332	0.515053	16	ENSG00000170899	6	52977948	52995304	-
PIGZ	eQTL_GTEx_Brain_Amygdala	ENSG00000119227.7	3	196946343	rs4916593	3	196952219	A	G	0.28301	0.0085	0.0057	0.135902	0.600748	0.0734549	2.87497e-16	0.014149	0.00964461	0.142365	0.142365	0.441759	10	ENSG00000119227	3	196946356	196969060	-
LRCH1	eQTL_eQTLGen	ENSG00000136141	13	46653104	rs78838977	13	46688439	G	A	0.070352	0.0152	0.0103	0.140017	0.216521	0.0161018	3.20621e-41	0.070201	0.0478561	0.142398	0.0103413	0.0638301	20	ENSG00000136141	13	46553168	46753040	+
ATG7	eQTL_BrainMeta	ENSG00000197548.12	3	11415093	rs2122031	3	11272457	G	A	0.340457	-0.0081	0.0055	0.140825	-0.53228	0.0323227	6.25949e-61	0.0152176	0.0103741	0.142411	0.56257	0.0805046	20	ENSG00000197548	3	11272309	11557665	+
B3GNTL1	eQTL_GTEx_Brain_Putamen_basal_ganglia	ENSG00000175711.8	17	82946879	rs57923322	17	83051760	G	T	0.243145	-0.0092	0.0061	0.131504	-0.40751	0.0645925	2.80958e-10	0.0225761	0.0153907	0.142413	0.142413	0.626377	7	ENSG00000175711	17	82942149	83051809	-
TBC1D31	eQTL_GTEx_Brain_Caudate_basal_ganglia	ENSG00000156787.16	8	123041968	rs7018417	8	123081478	G	A	0.316133	-0.0084	0.0056	0.133614	0.42419	0.0605188	2.39633e-12	-0.0198024	0.0135005	0.142434	0.189463	0.0157909	18	ENSG00000156787	8	123041968	123152153	+
PEBP1	eQTL_GTEx_Brain_Cortex	ENSG00000089220.4	12	118136027	rs643270	12	118229114	T	G	0.556226	-0.0078	0.0052	0.133614	-0.364848	0.0521953	2.74776e-12	0.0213788	0.014577	0.142482	0.142482	0.52884	20	ENSG00000089220	12	118136124	118145584	+
ZNF468	eQTL_GTEx_Brain_Frontal_Cortex_BA9	ENSG00000204604.9	19	52838008	rs7259073	19	52853919	T	C	0.939969	0.0154	0.0102	0.131094	-0.974001	0.157717	6.58993e-10	-0.0158111	0.0107807	0.142482	0.142482	0.984372	3	ENSG00000204604	19	52838010	52857649	-
ZNF322	eQTL_GTEx_Brain_Substantia_nigra	ENSG00000181315.10	6	26634383	rs2494701	6	26634204	T	C	0.4282	0.0081	0.0054	0.133614	-0.542587	0.0776482	2.79306e-12	-0.0149285	0.010179	0.142487	0.12999	0.561813	20	ENSG00000181315	6	26634383	26659752	-
FBP1	eQTL_GTEx_Brain_Hypothalamus	ENSG00000165140.9	9	94603133	rs78354893	9	94648106	T	C	0.075172	-0.0145	0.0097	0.134955	1.1014	0.145473	3.69854e-14	-0.0131651	0.00897699	0.142503	0.142503	0.0200254	13	ENSG00000165140	9	94603133	94640249	-
MIA2	eQTL_BrainMeta	ENSG00000150527.17	14	39309372	rs7153523	14	39241722	T	C	0.394436	-0.0079	0.0053	0.136075	0.276717	0.0337574	2.46021e-16	-0.028549	0.0194672	0.142507	0.314397	0.0333772	20	ENSG00000150527	14	39230231	39388513	+
TRAPPC4	eQTL_BrainMeta	ENSG00000196655.12	11	119022108	rs4938621	11	119021567	T	C	0.229021	-0.0091	0.0062	0.142174	1.07586	0.0303	3.81872e-276	-0.00845831	0.00576773	0.142515	0.0623198	0.0829339	20	ENSG00000196655	11	119018763	119025454	+
ZNF276	eQTL_BrainMeta	ENSG00000158805.12	16	89730662	rs147792551	16	89721560	G	C	0.0852495	-0.0142	0.0094	0.130881	-0.353707	0.0579852	1.061e-09	0.0401463	0.0273785	0.142555	0.322189	0.834021	20	ENSG00000158805	16	89720400	89740925	+
TMC2	eQTL_BrainMeta	ENSG00000149488.14	20	2590076	rs910275	20	2635145	T	C	0.509267	0.0078	0.0052	0.133614	-0.204211	0.0293608	3.51979e-12	-0.0381958	0.0260493	0.14257	0.405692	0.098443	20	ENSG00000149488	20	2536573	2643580	+
TNKS	eQTL_GTEx_Brain_Putamen_basal_ganglia	ENSG00000173273.15	8	9556521	rs10100914	8	9758915	A	C	0.186845	0.0107	0.0071	0.1318	-0.507167	0.079914	2.20397e-10	-0.0210976	0.0143886	0.142575	0.142575	0.669731	20	ENSG00000173273	8	9555912	9782346	+
DBH	eQTL_GTEx_Brain_Cortex	ENSG00000123454.10	9	133636360	rs1611115	9	133635393	C	T	0.794971	-0.0095	0.0064	0.13771	0.698201	0.074201	4.98072e-21	-0.0136064	0.00927977	0.142582	0.142582	0.198406	13	ENSG00000123454	9	133636363	133659329	+
HPR	eQTL_GTEx_Brain_Anterior_cingulate_cortex_BA24	ENSG00000261701.6	16	72063224	rs2287997	16	72106654	A	G	0.184414	0.0098	0.0066	0.137584	1.04594	0.112635	1.60064e-20	0.00936956	0.00639027	0.142588	0.142588	0.626195	20	ENSG00000261701	16	72063148	72077246	+
POM121	eQTL_GTEx_Brain_Nucleus_accumbens_basal_ganglia	ENSG00000196313.11	7	72879365	rs28505075	7	72836963	T	C	0.574619	0.008	0.0053	0.131188	-0.222545	0.0360827	6.93194e-10	-0.0359478	0.0245182	0.142603	0.142603	0.469348	14	ENSG00000196313	7	72879349	72951440	+
SNX32	eQTL_GTEx_Brain_Substantia_nigra	ENSG00000172803.17	11	65833641	rs10791830	11	65893820	T	C	0.195648	0.0099	0.0066	0.133614	0.747534	0.1077	3.89606e-12	0.0132435	0.00903285	0.142606	0.142606	0.735976	20	ENSG00000172803	11	65833834	65856896	+
NUP107	eQTL_GTEx_Brain_Frontal_Cortex_BA9	ENSG00000111581.9	12	68686734	rs191151603	12	68686991	T	C	0.02235	0.0253	0.0169	0.134382	-1.37154	0.189235	4.23517e-13	-0.0184464	0.012582	0.142623	0.142623	0.817667	6	ENSG00000111581	12	68686951	68745809	+
NUP54	eQTL_GTEx_Brain_Cerebellum	ENSG00000138750.14	4	76114659	rs4859614	4	76092038	G	A	0.316308	-0.0085	0.0056	0.12905	0.168661	0.0298423	1.58823e-08	-0.050397	0.0343793	0.142672	0.142672	0.857437	20	ENSG00000138750	4	76107562	76148485	-
PLEKHD1	eQTL_eQTLGen	ENSG00000175985	14	69508140	rs17764256	14	69498452	C	T	0.222445	0.0091	0.0062	0.142174	0.31612	0.010768	1.92504e-189	0.0287865	0.0196373	0.142673	0.0350351	0.220901	20	ENSG00000175985	14	69484692	69531551	+
OTUD3	eQTL_eQTLGen	ENSG00000169914	1	19897670	rs75715674	1	19910855	A	G	0.0718644	-0.0153	0.0104	0.14125	0.311531	0.0179845	3.19882e-67	-0.0491123	0.0335037	0.142682	0.135033	0.550723	20	ENSG00000169914	1	19882395	19912945	+
DBH	eQTL_GTEx_Brain_Frontal_Cortex_BA9	ENSG00000123454.10	9	133636360	rs1611115	9	133635393	C	T	0.794971	-0.0095	0.0064	0.13771	0.737918	0.0794721	1.61331e-20	-0.0128741	0.00878318	0.142713	0.142713	0.272084	8	ENSG00000123454	9	133636363	133659329	+
PDIA6	eQTL_BrainMeta	ENSG00000143870.13	2	10810684	rs55688940	2	10822349	A	G	0.197079	-0.0098	0.0065	0.131633	-0.245205	0.0392519	4.18505e-10	0.0399666	0.0272696	0.142754	0.142754	0.947311	18	ENSG00000143870	2	10783391	10837977	-
LAMC2	eQTL_GTEx_Brain_Caudate_basal_ganglia	ENSG00000058085.14	1	183186238	rs2276543	1	183186170	A	G	0.27255	-0.0087	0.0058	0.133614	0.358885	0.0521915	6.14212e-12	-0.0242417	0.0165412	0.142775	0.142775	0.912602	11	ENSG00000058085	1	183186238	183245127	+
CDKN2AIPNL	eQTL_BrainMeta	ENSG00000237190.4	5	134406973	rs62381376	5	134410424	T	C	0.0326481	0.0206	0.014	0.141175	1.5252	0.0942319	6.37101e-59	0.0135064	0.00921697	0.142816	0.142816	0.949793	12	ENSG00000237190	5	134402065	134411881	-
VWA5A	eQTL_BrainMeta	ENSG00000110002.16	11	124131563	rs17690410	11	124145089	A	C	0.0884473	0.0133	0.009	0.139467	-0.627524	0.0554813	1.16357e-29	-0.0211944	0.014464	0.142833	0.0515277	0.00668004	20	ENSG00000110002	11	124115404	124147721	+
MRPL37	eQTL_GTEx_Brain_Cortex	ENSG00000116221.15	1	54184041	rs11585887	1	54221850	T	A	0.152537	0.0109	0.0073	0.135398	0.387402	0.0508372	2.52815e-14	0.0281361	0.0192018	0.142843	0.142843	0.342825	6	ENSG00000116221	1	54184041	54225464	+
PRSS12	eQTL_GTEx_Brain_Cerebellum	ENSG00000164099.3	4	118280038	rs13145902	4	118361323	A	C	0.654296	0.0083	0.0055	0.131276	-0.551055	0.0900807	9.5145e-10	-0.015062	0.0102801	0.142875	0.142875	0.522033	20	ENSG00000164099	4	118280038	118353003	-
DOCK8	eQTL_eQTLGen	ENSG00000107099	9	340056	rs12156499	9	370199	G	A	0.14635	-0.0107	0.0073	0.142715	0.577631	0.0113511	0	-0.0185239	0.0126431	0.142881	0.639706	0.230354	20	ENSG00000107099	9	214854	465259	+
SLC51A	eQTL_GTEx_Brain_Hippocampus	ENSG00000163959.9	3	196211487	rs60631199	3	196234383	T	C	0.2112	0.0095	0.0063	0.131571	-0.555361	0.0899137	6.54953e-10	-0.017106	0.0116771	0.142945	0.142945	0.861347	20	ENSG00000163959	3	196211487	196243178	+
EIF3E	eQTL_GTEx_Brain_Putamen_basal_ganglia	ENSG00000104408.9	8	108201743	rs635941	8	108223228	A	G	0.435477	-0.0079	0.0052	0.128704	-0.254534	0.0461126	3.39305e-08	0.0310371	0.0211892	0.142985	0.142985	0.130601	20	ENSG00000104408	8	108162787	108443496	-
EIF3A	eQTL_eQTLGen	ENSG00000107581	10	119057246	rs10886384	10	119109449	T	C	0.418301	-0.0079	0.0053	0.136075	-0.0945639	0.0120457	4.1471e-15	0.0835414	0.0570481	0.143084	0.143084	0.0555235	20	ENSG00000107581	10	119033670	119080823	-
SLC36A1	eQTL_GTEx_Brain_Amygdala	ENSG00000123643.12	5	151437046	rs10060628	5	151424981	G	A	0.234422	0.0094	0.0062	0.129487	0.523062	0.0925971	1.61576e-08	0.0179711	0.0122728	0.143111	0.143111	0.893029	14	ENSG00000123643	5	151437046	151492379	+
CPNE9	eQTL_eQTLGen	ENSG00000144550	3	9716867	rs2542389	3	9610192	C	T	0.236405	0.009	0.006	0.133614	-0.106299	0.0157485	1.4805e-11	-0.0846668	0.0578215	0.143118	0.237849	0.83554	20	ENSG00000144550	3	9703826	9729908	+
HPR	eQTL_GTEx_Brain_Amygdala	ENSG00000261701.6	16	72063224	rs2287997	16	72106654	A	G	0.184414	0.0098	0.0066	0.137584	1.07878	0.122276	1.11916e-18	0.00908434	0.00620407	0.143124	0.143124	0.442682	20	ENSG00000261701	16	72063148	72077246	+
FAM149A	eQTL_GTEx_Brain_Putamen_basal_ganglia	ENSG00000109794.13	4	186104419	rs4861705	4	186178698	A	G	0.57485	0.0077	0.0052	0.138668	0.543333	0.0553061	8.8661e-23	0.0141718	0.00967866	0.143131	0.143131	0.079829	19	ENSG00000109794	4	186104419	186175337	+
PUS3	eQTL_BrainMeta	ENSG00000110060.9	11	125898353	rs12799779	11	125900879	A	G	0.272195	0.0088	0.0059	0.135824	0.349905	0.0455533	1.57586e-14	0.0251497	0.0171767	0.143146	0.0118613	0.044701	20	ENSG00000110060	11	125893485	125903221	-
MSH4	eQTL_GTEx_Brain_Amygdala	ENSG00000057468.6	1	75796882	rs1146639	1	75792833	C	T	0.617865	0.0082	0.0054	0.128884	0.618406	0.111984	3.34608e-08	0.0132599	0.00905625	0.143147	0.143147	0.279616	20	ENSG00000057468	1	75796882	75913242	+
ZKSCAN3	eQTL_GTEx_Brain_Cortex	ENSG00000189298.13	6	28349914	rs7757215	6	28244711	A	C	0.04085	-0.019	0.0125	0.128511	-0.712628	0.13072	4.99348e-08	0.0266619	0.0182098	0.143152	0.143152	0.844875	20	ENSG00000189298	6	28349947	28369172	+
PRDX1	eQTL_BrainMeta	ENSG00000117450.15	1	45526823	rs4660310	1	45540800	A	C	0.0915824	-0.0135	0.009	0.133614	0.34039	0.0506309	1.78042e-11	-0.0396603	0.0270903	0.143193	0.143193	0.340339	20	ENSG00000117450	1	45510914	45542732	-
ATP11A	eQTL_BrainMeta	ENSG00000068650.18	13	112788748	rs9549596	13	112877155	T	C	0.224528	0.0092	0.0062	0.137843	0.304793	0.033976	2.94304e-19	0.0301845	0.0206181	0.1432	0.139666	0.851643	20	ENSG00000068650	13	112690038	112887168	+
SLITRK5	eQTL_BrainMeta	ENSG00000165300.7	13	87684443	rs76500515	13	87701978	G	A	0.0667034	0.0152	0.0103	0.140017	0.880346	0.0758812	4.04307e-31	0.0172659	0.0117942	0.143212	0.143212	0.278013	20	ENSG00000165300	13	87671371	87696272	+
SLC66A1	eQTL_BrainMeta	ENSG00000040487.13	1	19320813	rs214313	1	19321896	G	A	0.3012	-0.0085	0.0057	0.135902	-0.258518	0.0336758	1.63288e-14	0.0328798	0.0224609	0.143231	0.325263	0.708889	20	ENSG00000040487	1	19312326	19329300	+
COL19A1	eQTL_eQTLGen	ENSG00000082293	6	70039512	rs36090294	6	69863233	T	C	0.195183	-0.01	0.0067	0.135558	-0.11271	0.0150372	6.6096e-14	0.0887233	0.0606117	0.143249	0.0128576	0.385168	20	ENSG00000082293	6	69866556	70212468	+
THOC7	eQTL_GTEx_Brain_Putamen_basal_ganglia	ENSG00000163634.11	3	63833870	rs832187	3	63847374	T	C	0.634656	-0.0082	0.0054	0.128884	0.248022	0.0450765	3.74979e-08	-0.0330616	0.0225862	0.14325	0.14325	0.155405	20	ENSG00000163634	3	63833870	63863868	-
LEMD3	eQTL_eQTLGen	ENSG00000174106	12	65208969	rs193244911	12	65228406	A	T	0.33285	-0.0082	0.0056	0.143116	-0.489679	0.00872222	0	0.0167457	0.01144	0.143252	0.200804	0.614231	20	ENSG00000174106	12	65169583	65248355	+
B3GNTL1	eQTL_GTEx_Brain_Anterior_cingulate_cortex_BA24	ENSG00000175711.8	17	82946879	rs57923322	17	83051760	G	T	0.243145	-0.0092	0.0061	0.131504	-0.471657	0.0777447	1.30529e-09	0.0195057	0.0133268	0.143291	0.143291	0.124267	20	ENSG00000175711	17	82942149	83051809	-
CARM1	eQTL_eQTLGen	ENSG00000142453	19	10897314	rs78301016	19	10952370	A	G	0.14359	0.011	0.0075	0.142467	-0.275156	0.0121327	7.25441e-114	-0.0399773	0.0273142	0.143301	0.0303957	0.313988	20	ENSG00000142453	19	10871553	10923075	+
CHCHD7	eQTL_BrainMeta	ENSG00000170791.18	8	56215247	rs80177843	8	56391813	T	C	0.0241539	0.0259	0.0174	0.136618	0.837146	0.104279	9.9111e-16	0.0309385	0.0211392	0.143314	0.143314	0.295141	20	ENSG00000170791	8	56211686	56218809	+
SEPTIN3	eQTL_BrainMeta	ENSG00000100167.20	22	41983848	rs76859597	22	41967157	G	A	0.06835	-0.0153	0.0102	0.133614	-0.482164	0.0722267	2.46046e-11	0.031732	0.0216821	0.143328	0.0626762	0.500343	18	ENSG00000100167	22	41969443	41998221	+
PIGZ	eQTL_GTEx_Brain_Caudate_basal_ganglia	ENSG00000119227.7	3	196946343	rs28498807	3	196952524	G	A	0.285113	0.0084	0.0057	0.140567	0.773487	0.0623672	2.54432e-35	0.0108599	0.00742107	0.143361	0.3123	0.65626	20	ENSG00000119227	3	196946356	196969060	-
ZNF468	eQTL_GTEx_Brain_Hippocampus	ENSG00000204604.9	19	52838008	rs7259073	19	52853919	T	C	0.939969	0.0154	0.0102	0.131094	-0.973354	0.163819	2.82157e-09	-0.0158216	0.0108123	0.143385	0.143385			ENSG00000204604	19	52838010	52857649	-
CDK17	eQTL_eQTLGen	ENSG00000059758	12	96339370	rs3759366	12	96311201	A	C	0.203314	-0.0095	0.0064	0.13771	-0.0822828	0.00945236	3.17571e-18	0.115455	0.0789032	0.143398	0.143398	0.804522	16	ENSG00000059758	12	96278261	96400480	-
TP53BP2	eQTL_BrainMeta	ENSG00000143514.17	1	223812924	rs77933928	1	223802921	A	G	0.0465745	0.0179	0.0122	0.142318	-1.29147	0.0669305	5.84483e-83	-0.0138602	0.0094739	0.14347	0.24204	0.387537	20	ENSG00000143514	1	223779893	223845954	-
TRIM61	eQTL_BrainMeta	ENSG00000183439.9	4	164966057	rs74651789	4	164977530	T	C	0.0537	0.0166	0.0113	0.141826	-1.17664	0.0730189	2.02779e-58	-0.014108	0.00964344	0.143478	0.0534165	0.0650391	17	ENSG00000183439	4	164954446	164977668	-
CIZ1	eQTL_eQTLGen	ENSG00000148337	9	128182817	rs10115483	9	128194858	T	C	0.361474	0.0082	0.0054	0.128884	-0.0669312	0.0122742	4.9527e-08	-0.122514	0.0837497	0.143507	0.143507	0.48724	20	ENSG00000148337	9	128161251	128204383	-
CDKN2AIPNL	eQTL_GTEx_Brain_Frontal_Cortex_BA9	ENSG00000237190.3	5	134402087	rs62379458	5	134247020	C	T	0.03325	0.0215	0.0144	0.135423	0.553243	0.0757754	2.85451e-13	0.0388618	0.026567	0.143527	0.143527	0.949132	8	ENSG00000237190	5	134402065	134411881	-
SLC22A15	eQTL_BrainMeta	ENSG00000163393.13	1	116023283	rs2452551	1	115977336	T	C	0.325514	-0.0081	0.0055	0.140825	0.415921	0.0329959	1.97631e-36	-0.0194749	0.0133136	0.143528	0.143528	0.291098	20	ENSG00000163393	1	115976513	116070054	+
AAK1	eQTL_BrainMeta	ENSG00000115977.21	2	69566173	rs3552	2	69471026	A	G	0.5424	0.0078	0.0052	0.133614	-0.213005	0.0322426	3.9396e-11	-0.0366188	0.0250339	0.143531	0.143531	0.00382053	20	ENSG00000115977	2	69457997	69674349	-
ZNF229	eQTL_BrainMeta	ENSG00000278318.5	19	44433051	rs12977016	19	44438573	A	G	0.345414	0.0081	0.0055	0.140825	0.397999	0.0315987	2.238e-36	0.0203518	0.0139133	0.143533	0.616912	0.279118	20	ENSG00000278318	19	44417519	44448578	-
ZNF468	eQTL_GTEx_Brain_Hypothalamus	ENSG00000204604.9	19	52838008	rs7259073	19	52853919	T	C	0.939969	0.0154	0.0102	0.131094	-0.836077	0.141687	3.61595e-09	-0.0184194	0.0125928	0.143554	0.143554	0.72042	4	ENSG00000204604	19	52838010	52857649	-
RNASEH2B	eQTL_GTEx_Brain_Cortex	ENSG00000136104.19	13	50909678	rs7988945	13	50922184	A	G	0.606652	-0.0078	0.0053	0.141102	0.736971	0.0558642	9.73329e-40	-0.0105839	0.00723621	0.14357	0.14357	0.164798	20	ENSG00000136104	13	50909747	51024120	+
BTBD3	eQTL_BrainMeta	ENSG00000132640.15	20	11908666	rs6033264	20	11942866	A	G	0.160081	0.0104	0.007	0.137355	-0.431792	0.0519021	8.84504e-17	-0.0240857	0.016468	0.143584	0.125654	0.370366	20	ENSG00000132640	20	11890723	11926609	+
CCDC85C	eQTL_eQTLGen	ENSG00000205476	14	99552198	rs12436881	14	99592649	A	G	0.1501	0.0107	0.0073	0.142715	0.323319	0.0147679	3.00274e-106	0.0330943	0.0226289	0.14361	0.296961	0.396137	20	ENSG00000205476	14	99500190	99604207	-
FASN	eQTL_BrainMeta	ENSG00000169710.9	17	82088316	rs9905991	17	82094197	G	A	0.552433	0.0078	0.0052	0.133614	-0.193924	0.0294737	4.71802e-11	-0.0402219	0.0275026	0.143611	0.143611	0.159391	20	ENSG00000169710	17	82078338	82098294	-
MTIF2	eQTL_BrainMeta	ENSG00000085760.15	2	55252971	rs6730950	2	55159140	C	G	0.114157	-0.0121	0.008	0.130407	0.302058	0.0526856	9.85415e-09	-0.0400585	0.0273911	0.143614	0.143614	0.264456	20	ENSG00000085760	2	55236595	55269347	-
SLC46A3	eQTL_GTEx_Brain_Cerebellar_Hemisphere	ENSG00000139508.14	13	28700064	rs1771162	13	28700517	C	G	0.532853	-0.0077	0.0052	0.138668	0.539234	0.0578059	1.07523e-20	-0.0142795	0.00976405	0.143616	0.143616	0.21314	20	ENSG00000139508	13	28700064	28718970	-
SLC2A8	eQTL_GTEx_Brain_Cerebellar_Hemisphere	ENSG00000136856.17	9	127397138	rs7866252	9	127411083	G	A	0.590973	0.0079	0.0053	0.136075	-0.45047	0.0595824	4.01684e-14	-0.0175372	0.011992	0.143627	0.143627	0.0851535	20	ENSG00000136856	9	127397138	127408424	+
CRABP2	eQTL_BrainMeta	ENSG00000143320.9	1	156702711	rs1133856	1	156723343	T	C	0.0473525	0.0172	0.0117	0.141539	-0.914388	0.0640507	3.08777e-46	-0.0188104	0.0128631	0.143645	0.247423	0.845862	20	ENSG00000143320	1	156699606	156705816	-
POM121	eQTL_GTEx_Brain_Anterior_cingulate_cortex_BA24	ENSG00000196313.11	7	72879365	rs28505075	7	72836963	T	C	0.574619	0.008	0.0053	0.131188	-0.24962	0.0423124	3.64705e-09	-0.0320487	0.0219162	0.143651	0.143651	0.472993	12	ENSG00000196313	7	72879349	72951440	+
LHPP	eQTL_BrainMeta	ENSG00000107902.14	10	124539855	rs35986134	10	124606939	T	C	0.249469	-0.0088	0.006	0.142467	0.626818	0.0331795	1.3343e-79	-0.0140392	0.00960096	0.143668	0.493975	0.909994	20	ENSG00000107902	10	124461823	124617888	+
CSRP2	eQTL_GTEx_Brain_Frontal_Cortex_BA9	ENSG00000175183.9	12	76858715	rs12427290	12	77048552	T	C	0.314032	0.0085	0.0056	0.12905	-0.321492	0.0589628	4.96785e-08	-0.0264392	0.0180811	0.143671	0.143671	0.0137367	9	ENSG00000175183	12	76858709	76879023	-
MYO5B	eQTL_eQTLGen	ENSG00000167306	18	50008968	rs1705493	18	50192763	C	T	0.272527	0.0085	0.0058	0.14278	0.188905	0.0086976	1.3511e-104	0.0449962	0.0307731	0.143688	0.429681	0.168027	20	ENSG00000167306	18	49822789	50195147	-
TMEM231	eQTL_eQTLGen	ENSG00000205084	16	75546504	rs77067538	16	75697976	C	T	0.0398819	0.0192	0.0129	0.136653	0.22189	0.028345	4.94901e-15	0.0865294	0.0591784	0.143692	0.143692	0.732162	20	ENSG00000205084	16	75536741	75556289	-
F13A1	eQTL_eQTLGen	ENSG00000124491	6	6232548	rs12204494	6	6332851	G	T	0.380024	-0.0079	0.0054	0.143478	0.338112	0.00803234	0	-0.023365	0.0159807	0.143719	0.188397	0.569835	17	ENSG00000124491	6	6144084	6321013	-
KLRC4	eQTL_eQTLGen	ENSG00000183542	12	10408570	rs17548983	12	10412514	C	T	0.235774	-0.0091	0.0062	0.142174	0.349209	0.0209634	2.64723e-62	-0.0260589	0.0178232	0.14372	0.51981	0.943133	20	ENSG00000183542	12	10407384	10409757	-
ZNF600	eQTL_GTEx_Brain_Caudate_basal_ganglia	ENSG00000189190.9	19	52764195	rs13382164	19	52801310	C	T	0.2851	-0.0088	0.0058	0.129206	0.394719	0.0721482	4.47638e-08	-0.0222943	0.0152486	0.143725	0.143725	0.518405	7	ENSG00000189190	19	52749942	52786807	-
SSH3	eQTL_GTEx_Brain_Cerebellar_Hemisphere	ENSG00000172830.12	11	67303448	rs6591240	11	67305315	T	G	0.969632	-0.0214	0.0145	0.139981	1.24419	0.116481	1.24224e-26	-0.0171999	0.0117649	0.143749	0.143749	0.0324575	19	ENSG00000172830	11	67303478	67312607	+
PTGDR2	eQTL_eQTLGen	ENSG00000183134	11	60853442	rs530963	11	60850361	C	A	0.426452	0.0078	0.0053	0.141102	0.113773	0.00893557	3.89636e-37	0.0685576	0.0468941	0.143751	0.189654	0.151023	20	ENSG00000183134	11	60850933	60855950	-
DCST2	eQTL_GTEx_Brain_Frontal_Cortex_BA9	ENSG00000163354.14	1	155018523	rs10908452	1	155029453	C	T	0.333417	0.0082	0.0055	0.135985	-0.564118	0.0757158	9.3013e-14	-0.014536	0.00994303	0.143761	0.143761	0.102017	20	ENSG00000163354	1	155018520	155033781	-
PRMT7	eQTL_GTEx_Brain_Caudate_basal_ganglia	ENSG00000132600.16	16	68310974	rs12924125	16	68265878	C	T	0.581175	0.0079	0.0053	0.136075	-0.352319	0.0470671	7.12991e-14	-0.0224229	0.0153385	0.143778	0.143778	0.0329176	20	ENSG00000132600	16	68310951	68360852	+
CALCRL	eQTL_eQTLGen	ENSG00000064989	2	187395212	rs8176580	2	187470519	C	T	0.297127	0.0082	0.0056	0.143116	-0.212398	0.00845332	2.58604e-139	-0.0386068	0.0264103	0.143794	0.00932788	0.090746	20	ENSG00000064989	2	187341964	187448460	-
ZNF85	eQTL_GTEx_Brain_Cortex	ENSG00000105750.14	19	20923222	rs11879021	19	20922368	T	C	0.135591	-0.0112	0.0075	0.13535	0.754611	0.105925	1.0481e-12	-0.0148421	0.0101549	0.14386	0.14386	0.976166	17	ENSG00000105750	19	20923222	20950697	+
PCDHB8	eQTL_GTEx_Brain_Frontal_Cortex_BA9	ENSG00000120322.3	5	141177790	rs590042	5	141196439	T	C	0.219272	-0.0092	0.0062	0.137843	0.926338	0.109707	3.07428e-17	-0.00993158	0.00679559	0.143885	0.333007	0.884075	20	ENSG00000120322	5	141177790	141180539	+
TRMT12	eQTL_eQTLGen	ENSG00000183665	8	124456485	rs3812474	8	124450857	T	A	0.47475	0.0076	0.0052	0.143868	0.739171	0.006788	0	0.0102818	0.00703554	0.143904	0.412747	0.45892	20	ENSG00000183665	8	124450820	124462150	+
NDUFA2	eQTL_BrainMeta	ENSG00000131495.9	5	140643255	rs1962649	5	140650658	T	A	0.420942	0.0078	0.0053	0.141102	-0.388246	0.0313953	3.9736e-35	-0.0200903	0.0137475	0.14391	0.430712	0.12262	20	ENSG00000131495	5	140638740	140647771	-
CNN3	eQTL_BrainMeta	ENSG00000117519.16	1	94912086	rs12121091	1	94884764	A	C	0.109034	0.0124	0.0084	0.139893	0.500942	0.0487601	9.2685e-25	0.0247534	0.0169406	0.143965	0.313553	0.111414	20	ENSG00000117519	1	94896949	94927223	-
EPS15	eQTL_GTEx_Brain_Cerebellar_Hemisphere	ENSG00000085832.16	1	51354263	rs151129349	1	51534159	A	G	0.0575742	0.0164	0.0109	0.13243	0.634367	0.103584	9.11388e-10	0.0258525	0.0176934	0.143978	0.143978	0.0306068	11	ENSG00000085832	1	51354263	51519266	-
GCDH	eQTL_eQTLGen	ENSG00000105607	19	12902684	rs8012	19	12899706	A	G	0.4514	-0.0076	0.0052	0.143868	-0.458059	0.00775151	0	0.0165917	0.0113557	0.14399	0.0208832	0.394572	20	ENSG00000105607	19	12891160	12914207	+
ZBTB21	eQTL_eQTLGen	ENSG00000173276	21	41998609	rs2839439	21	42019453	A	G	0.26521	0.0088	0.0059	0.135824	0.0735754	0.0101263	3.70841e-13	0.119605	0.081862	0.143999	0.328133	0.337393	18	ENSG00000173276	21	41986831	42010387	-
ZNF468	eQTL_GTEx_Brain_Anterior_cingulate_cortex_BA24	ENSG00000204604.9	19	52838008	rs7259073	19	52853919	T	C	0.939969	0.0154	0.0102	0.131094	-1.07504	0.185686	7.05766e-09	-0.014325	0.00980534	0.144031	0.144031			ENSG00000204604	19	52838010	52857649	-
ARHGAP26	eQTL_BrainMeta	ENSG00000145819.18	5	142999694	rs10875602	5	143220148	T	G	0.2	0.0095	0.0064	0.13771	-0.299862	0.0364062	1.77228e-16	-0.0316812	0.021687	0.144059	0.144059	0.543093	10	ENSG00000145819	5	142770377	143229011	+
NPIPA5	eQTL_GTEx_Brain_Cortex	ENSG00000183793.13	16	15363624	rs12928099	16	15056648	A	C	0.293755	0.0147	0.0099	0.137584	0.86162	0.105785	3.79246e-16	0.0170609	0.0116794	0.144078	0.0513646	0.0446677	20	ENSG00000183793	16	15363628	15381047	-
PDZD8	eQTL_GTEx_Brain_Cerebellum	ENSG00000165650.11	10	117279431	rs2490628	10	117295612	C	T	0.536937	-0.0077	0.0052	0.138668	0.372002	0.0417801	5.39578e-19	-0.0206988	0.0141704	0.144096	0.144096	0.117148	20	ENSG00000165650	10	117277274	117375440	-
HPR	eQTL_BrainMeta	ENSG00000261701.8	16	72070197	rs2000999	16	72074194	A	G	0.1882	0.0095	0.0065	0.143868	1.3906	0.0327359	0	0.0068316	0.00467702	0.144105	0.045719	0.293957	20	ENSG00000261701	16	72063148	72077246	+
ZNF468	eQTL_GTEx_Brain_Putamen_basal_ganglia	ENSG00000204604.9	19	52838008	rs7259073	19	52853919	T	C	0.939969	0.0154	0.0102	0.131094	-0.958238	0.166028	7.85444e-09	-0.0160712	0.0110027	0.144111	0.144111	0.586141	3	ENSG00000204604	19	52838010	52857649	-
TTC39C	eQTL_eQTLGen	ENSG00000168234	18	24064192	rs4800173	18	24039967	A	G	0.193181	0.0095	0.0065	0.143868	0.373256	0.00923872	0	0.0254517	0.0174257	0.14413	0.202387	0.169454	20	ENSG00000168234	18	23992773	24135610	+
PSMF1	eQTL_GTEx_Brain_Caudate_basal_ganglia	ENSG00000125818.17	20	1113263	rs11699188	20	1131100	G	A	0.118828	-0.0124	0.0082	0.130484	-0.531373	0.0943154	1.76075e-08	0.0233358	0.0159779	0.144152	0.144152	0.365861	7	ENSG00000125818	20	1113240	1189415	+
MARCHF10	eQTL_BrainMeta	ENSG00000173838.12	17	62754829	rs8071332	17	63064592	G	A	0.236217	-0.0091	0.0061	0.135751	0.262199	0.0365852	7.67695e-13	-0.0347065	0.0237635	0.144153	0.144153	0.441537	20	ENSG00000173838	17	62701314	62808344	-
HMGXB3	eQTL_GTEx_Brain_Cortex	ENSG00000113716.12	5	150001168	rs145060437	5	149997970	A	T	0.108391	0.0124	0.0083	0.135182	0.538476	0.0776257	4.01014e-12	0.023028	0.0157673	0.144156	0.144156	0.331769	15	ENSG00000113716	5	150000046	150053142	+
ZXDC	eQTL_eQTLGen	ENSG00000070476	3	126456746	rs12957	3	126451852	T	G	0.353604	-0.0079	0.0054	0.143478	-0.203564	0.00811795	9.13512e-139	0.0388084	0.0265724	0.144158	0.575475	0.666397	20	ENSG00000070476	3	126437601	126475891	-
CCDC134	eQTL_eQTLGen	ENSG00000100147	22	41816422	rs4239895	22	41802089	G	C	0.429454	0.0076	0.0052	0.143868	-0.292142	0.00783852	5.01799e-304	-0.0260147	0.0178132	0.144176	0.213152	0.0989058	20	ENSG00000100147	22	41800679	41832164	+
ALPK1	eQTL_eQTLGen	ENSG00000073331	4	112364065	rs11939362	4	112279594	A	G	0.505854	-0.0076	0.0052	0.143868	0.278192	0.00781632	1.91855e-277	-0.0273193	0.0187079	0.144205	0.0267873	0.646377	20	ENSG00000073331	4	112285509	112442621	+
AKR1C2	eQTL_GTEx_Brain_Hypothalamus	ENSG00000151632.17	10	4987400	rs35767584	10	4999104	A	C	0.11622	0.0122	0.0081	0.132023	0.468486	0.0785774	2.49027e-09	0.0260413	0.0178329	0.144209	0.144209	0.187955	19	ENSG00000151632	10	4987775	5018031	-
JPT2	eQTL_BrainMeta	ENSG00000206053.13	16	1690268	rs117884379	16	1744807	A	G	0.0440159	-0.0172	0.0116	0.138139	0.69962	0.0831046	3.81194e-17	-0.0245848	0.0168356	0.144213	0.141438	0.130647	7	ENSG00000206053	16	1678256	1702280	+
TRIM61	eQTL_eQTLGen	ENSG00000183439	4	164966057	rs74651789	4	164977530	T	C	0.0537	0.0166	0.0113	0.141826	-0.642233	0.0481009	1.15619e-40	-0.0258473	0.017701	0.144231	0.0980825	0.0711077	18	ENSG00000183439	4	164954446	164977668	-
TNR	eQTL_BrainMeta	ENSG00000116147.17	1	175529405	rs2629483	1	175394556	T	C	0.445197	-0.0078	0.0052	0.133614	0.210545	0.0330554	1.897e-10	-0.0370468	0.0253735	0.144274	0.144274	0.175303	18	ENSG00000116147	1	175315194	175743616	-
MAGI2	eQTL_GTEx_Brain_Nucleus_accumbens_basal_ganglia	ENSG00000187391.19	7	78017057	rs4996259	7	78488393	A	G	0.304396	-0.0086	0.0057	0.131357	-0.300632	0.0519036	6.95038e-09	0.0286064	0.0195928	0.144276	0.144276	0.480742	11	ENSG00000187391	7	78017055	79453667	-
ARHGAP25	eQTL_eQTLGen	ENSG00000163219	2	68753217	rs4341972	2	68815010	A	G	0.375639	-0.0079	0.0054	0.143478	0.1877	0.00812224	3.72447e-118	-0.0420884	0.0288269	0.144279	0.345378	0.159615	20	ENSG00000163219	2	68679601	68826833	+
ZNF93	eQTL_GTEx_Brain_Hippocampus	ENSG00000184635.14	19	19900913	rs7254125	19	19925806	A	G	0.0856885	-0.0142	0.0094	0.130881	0.97145	0.170789	1.28533e-08	-0.0146173	0.0100117	0.144283	0.144283	0.89128	20	ENSG00000184635	19	19900913	19963464	+
VAMP3	eQTL_eQTLGen	ENSG00000049245	1	7776364	rs11590868	1	7773891	G	T	0.199074	-0.0095	0.0065	0.143868	0.318307	0.00997841	2.70672e-223	-0.0298454	0.020442	0.144288	0.0404933	0.263051	20	ENSG00000049245	1	7771296	7781432	+
HRAS	eQTL_GTEx_Brain_Frontal_Cortex_BA9	ENSG00000174775.16	11	532242	rs12420647	11	538940	A	G	0.364382	0.0081	0.0054	0.133614	-0.290026	0.0455856	1.98844e-10	-0.0279285	0.0191295	0.144298	0.144298	0.0334636	20	ENSG00000174775	11	532242	537321	-
KNOP1	eQTL_GTEx_Brain_Hippocampus	ENSG00000103550.13	16	19701934	rs1016971	16	19707403	A	T	0.175877	-0.01	0.0068	0.141402	1.12987	0.0931539	7.40917e-34	-0.00885058	0.00606247	0.144318	0.144318	0.420691	20	ENSG00000103550	16	19701937	19718235	-
HNMT	eQTL_eQTLGen	ENSG00000150540	2	137990192	rs1522907	2	138041009	T	C	0.45591	-0.0076	0.0052	0.143868	0.241179	0.00783198	3.14018e-208	-0.0315119	0.021585	0.144319	0.0395805	0.740343	20	ENSG00000150540	2	137964020	138016364	+
SMPD3	eQTL_GTEx_Brain_Cerebellum	ENSG00000103056.11	16	68358554	rs2017081	16	68333991	C	G	0.604148	0.0079	0.0053	0.136075	0.399214	0.0551893	4.70558e-13	0.0197889	0.013555	0.144319	0.144319	0.393196	20	ENSG00000103056	16	68358327	68448508	-
ACCS	eQTL_GTEx_Brain_Hippocampus	ENSG00000110455.13	11	44065925	rs178505	11	44063299	T	C	0.442491	0.0078	0.0052	0.133614	0.458034	0.0720724	2.08162e-10	0.0170293	0.0116648	0.144321	0.144321	0.0174527	20	ENSG00000110455	11	44065925	44084237	+
FBXO22	eQTL_GTEx_Brain_Frontal_Cortex_BA9	ENSG00000167196.13	15	75903859	rs4886747	15	75858740	A	G	0.83009	0.0103	0.0068	0.129847	0.414253	0.0756792	4.40476e-08	0.024864	0.017032	0.144333	0.144333	0.923364	13	ENSG00000167196	15	75903876	75942511	+
KIAA1328	eQTL_BrainMeta	ENSG00000150477.15	18	37030639	rs323331	18	37111709	A	G	0.292676	0.0084	0.0057	0.140567	-0.331832	0.0310977	1.39662e-26	-0.025314	0.0173404	0.144337	0.0776466	0.448987	20	ENSG00000150477	18	36829106	37232172	+
ZNF134	eQTL_eQTLGen	ENSG00000213762	19	57619478	rs10419004	19	57780479	A	G	0.386843	0.008	0.0053	0.131188	-0.0515472	0.00897847	9.40083e-09	-0.155198	0.106313	0.144339	0.144339	0.627845	20	ENSG00000213762	19	57614233	57624724	+
PCDHB8	eQTL_GTEx_Brain_Spinal_cord_cervical_c-1	ENSG00000120322.3	5	141177790	rs2740588	5	141187690	T	G	0.2193	-0.0092	0.0062	0.137843	0.902075	0.110823	3.96092e-16	-0.0101987	0.00698632	0.144342	0.144342	0.831088	15	ENSG00000120322	5	141177790	141180539	+
KYAT1	eQTL_GTEx_Brain_Hypothalamus	ENSG00000171097.13	9	128832942	rs9031	9	128917613	T	C	0.710281	0.0086	0.0057	0.131357	0.346289	0.0599694	7.72147e-09	0.0248347	0.0170128	0.144354	0.144354	0.467495	11	ENSG00000171097	9	128832942	128882494	-
TBCD	eQTL_BrainMeta	ENSG00000141556.21	17	82848990	rs11869930	17	82935395	T	C	0.15445	0.0105	0.0071	0.139174	0.406633	0.0449577	1.49962e-19	0.0258218	0.0176923	0.144429	0.268254	0.91966	20	ENSG00000141556	17	82752042	82945914	+
PTCHD4	eQTL_BrainMeta	ENSG00000244694.8	6	47983935	rs12200047	6	47758373	A	C	0.261537	0.0088	0.0059	0.135824	-0.250714	0.0354928	1.62019e-12	-0.0350998	0.0240517	0.144469	0.321321	0.342553	20	ENSG00000244694	6	47856673	48111197	-
KCTD21	eQTL_GTEx_Brain_Spinal_cord_cervical_c-1	ENSG00000188997.7	11	78171249	rs582374	11	78064719	G	A	0.685172	0.0084	0.0056	0.133614	0.518655	0.0821991	2.7951e-10	0.0161957	0.0110981	0.144474	0.144474	0.798378	20	ENSG00000188997	11	78171249	78188626	-
GCDH	eQTL_BrainMeta	ENSG00000105607.13	19	12902684	rs8012	19	12899706	A	G	0.4514	-0.0076	0.0052	0.143868	-0.779995	0.0299162	7.45351e-150	0.00974365	0.00667717	0.144497	0.0234272	0.110881	20	ENSG00000105607	19	12891160	12914207	+
ECE2	eQTL_GTEx_Brain_Cerebellar_Hemisphere	ENSG00000145194.17	3	184249650	rs4912532	3	184282831	T	G	0.496095	0.0078	0.0052	0.133614	-0.29836	0.0473382	2.92437e-10	-0.0261429	0.0179154	0.144498	0.144498	0.643276	14	ENSG00000145194	3	184276011	184293031	+
TNIP1	eQTL_GTEx_Brain_Cerebellar_Hemisphere	ENSG00000145901.14	5	151029945	rs4958437	5	151081207	C	T	0.0733548	-0.0139	0.0092	0.130822	-0.732455	0.130119	1.81113e-08	0.0189773	0.0130051	0.144504	0.144504	0.825448	11	ENSG00000145901	5	151029945	151093577	-
INTS1	eQTL_GTEx_Brain_Cerebellar_Hemisphere	ENSG00000164880.15	7	1470277	rs7799232	7	1505541	C	T	0.389336	-0.0078	0.0053	0.141102	-0.77073	0.0689694	5.40726e-29	0.0101203	0.00693597	0.144538	0.236314	0.965943	20	ENSG00000164880	7	1470277	1504389	-
BLOC1S1	eQTL_GTEx_Brain_Nucleus_accumbens_basal_ganglia	ENSG00000135441.7	12	55716044	rs35746357	12	55726312	T	C	0.112653	0.0128	0.0085	0.132097	0.334477	0.056696	3.64654e-09	0.0382687	0.0262276	0.144538	0.144538	0.0435511	12	ENSG00000135441	12	55716038	55720087	+
CIB1	eQTL_GTEx_Brain_Cerebellum	ENSG00000185043.10	15	90229975	rs9744242	15	90233143	C	T	0.50835	0.0077	0.0052	0.138668	0.351163	0.0410572	1.1991e-17	0.0219271	0.0150282	0.144547	0.283274	0.107473	20	ENSG00000185043	15	90229975	90234047	-
SLC51A	eQTL_GTEx_Brain_Anterior_cingulate_cortex_BA24	ENSG00000163959.9	3	196211487	rs60631199	3	196234383	T	C	0.2112	0.0095	0.0063	0.131571	-0.594249	0.103007	7.97334e-09	-0.0159866	0.0109578	0.144587	0.144587	0.809683	20	ENSG00000163959	3	196211487	196243178	+
NCF1	eQTL_BrainMeta	ENSG00000158517.15	7	74781668	rs57111792	7	75470519	C	T	0.0113204	0.0427	0.0283	0.131341	0.928797	0.162547	1.10341e-08	0.0459735	0.0315139	0.144612	0.144612			ENSG00000158517	7	74774011	74789315	+
SLC18A2	eQTL_eQTLGen	ENSG00000165646	10	117260272	rs10886054	10	117293262	C	G	0.46239	0.0076	0.0052	0.143868	-0.189144	0.00791888	4.36458e-126	-0.040181	0.0275437	0.144617	0.421329	0.640524	20	ENSG00000165646	10	117241093	117279430	+
HP	eQTL_BrainMeta	ENSG00000257017.4	16	72057823	rs2000999	16	72074194	A	G	0.1882	0.0095	0.0065	0.143868	0.991615	0.0415312	5.38677e-126	0.00958033	0.00656723	0.144618	0.0330235	0.307538	20	ENSG00000257017	16	72054505	72061055	+
DLL3	eQTL_BrainMeta	ENSG00000090932.11	19	39503688	rs3786951	19	39503383	G	A	0.335385	-0.0083	0.0055	0.131276	0.173882	0.0305129	1.20775e-08	-0.0477336	0.032721	0.144619	0.144619	0.168845	11	ENSG00000090932	19	39498895	39508481	+
ADARB1	eQTL_GTEx_Brain_Cerebellum	ENSG00000197381.15	21	45074569	rs116993060	21	45150028	C	A	0.0463902	-0.0178	0.012	0.137986	-0.938532	0.116783	9.24226e-16	0.0189658	0.0130019	0.144649	0.144649	0.401295	20	ENSG00000197381	21	45073853	45226560	+
EGR2	eQTL_eQTLGen	ENSG00000122877	10	62865948	rs7068361	10	62648607	C	T	0.427963	0.0078	0.0052	0.133614	-0.0747499	0.0119627	4.1415e-10	-0.104348	0.0715416	0.144685	0.144685	0.764233	20	ENSG00000122877	10	62811996	62819167	-
SAXO2	eQTL_BrainMeta	ENSG00000188659.9	15	82273870	rs7403041	15	82287841	G	T	0.49165	-0.0076	0.0052	0.143868	0.760802	0.0337611	1.88826e-112	-0.00998945	0.00684925	0.14471	0.0614943	0.462011	20	ENSG00000188659	15	82262810	82284930	+
SDHC	eQTL_GTEx_Brain_Nucleus_accumbens_basal_ganglia	ENSG00000143252.14	1	161314257	rs58055613	1	161361715	C	T	0.0589236	0.0162	0.0108	0.133614	-0.460134	0.0737671	4.44178e-10	-0.0352071	0.0241405	0.144724	0.144724	0.841988	20	ENSG00000143252	1	161314381	161363206	+
POM121	eQTL_GTEx_Brain_Putamen_basal_ganglia	ENSG00000196313.11	7	72879365	rs28505075	7	72836963	T	C	0.574619	0.008	0.0053	0.131188	-0.269438	0.0476364	1.54817e-08	-0.0296914	0.020359	0.144732	0.144732	0.947252	9	ENSG00000196313	7	72879349	72951440	+
CAPRIN2	eQTL_GTEx_Brain_Cerebellum	ENSG00000110888.17	12	30709552	rs73082068	12	30760531	T	G	0.0803688	0.0135	0.0091	0.137937	-0.616932	0.0776143	1.88497e-15	-0.0218825	0.0150051	0.144748	0.144748	0.950687	16	ENSG00000110888	12	30709552	30823302	-
OTUD3	eQTL_GTEx_Brain_Cerebellar_Hemisphere	ENSG00000169914.5	1	19882513	rs10492999	1	19911267	G	A	0.0718644	-0.0153	0.0104	0.14125	1.34243	0.121842	3.13629e-28	-0.0113972	0.0078159	0.144782	0.172046	0.891432	18	ENSG00000169914	1	19882395	19912945	+
RNASEH2B	eQTL_GTEx_Brain_Anterior_cingulate_cortex_BA24	ENSG00000136104.19	13	50909678	rs7988945	13	50922184	A	G	0.606652	-0.0078	0.0053	0.141102	0.622611	0.0577777	4.47019e-27	-0.0125279	0.00859156	0.144796	0.144796	0.196588	20	ENSG00000136104	13	50909747	51024120	+
ZSWIM1	eQTL_BrainMeta	ENSG00000168612.5	20	45883247	rs197671	20	45851967	T	A	0.328649	0.0083	0.0055	0.131276	0.225046	0.0398105	1.57729e-08	0.0368813	0.0252953	0.144832	0.144832	0.423463	20	ENSG00000168612	20	45881227	45885266	+
DESI1	eQTL_eQTLGen	ENSG00000100418	22	41609536	rs9607821	22	41587934	T	C	0.4365	0.0076	0.0052	0.143868	-0.16972	0.00807552	4.62403e-98	-0.0447796	0.0307127	0.144836	0.26529	0.0574077	20	ENSG00000100418	22	41598028	41621043	-
TMEM198	eQTL_BrainMeta	ENSG00000188760.11	2	219547129	rs745303	2	219543916	G	A	0.464429	0.0078	0.0052	0.133614	0.154111	0.0248366	5.46963e-10	0.0506129	0.0347139	0.14484	0.14484	0.140507	11	ENSG00000188760	2	219543663	219550595	+
PEBP4	eQTL_GTEx_Brain_Nucleus_accumbens_basal_ganglia	ENSG00000134020.7	8	22713251	rs6420147	8	22940061	C	T	0.802139	0.0098	0.0065	0.131633	0.429794	0.0752744	1.1318e-08	0.0228016	0.0156419	0.144916	0.144916	0.684312	8	ENSG00000134020	8	22713251	23000000	-
ROGDI	eQTL_GTEx_Brain_Nucleus_accumbens_basal_ganglia	ENSG00000067836.12	16	4796968	rs9926458	16	4822627	A	G	0.377516	-0.0079	0.0053	0.136075	-0.317684	0.0454958	2.89543e-12	0.0248675	0.0170591	0.144917	0.144917	0.0689864	20	ENSG00000067836	16	4796968	4802880	-
E2F7	eQTL_GTEx_Brain_Cortex	ENSG00000165891.15	12	77021247	rs11116780	12	77042264	C	T	0.31475	0.0084	0.0056	0.133614	-0.637782	0.103154	6.29737e-10	-0.0131706	0.00903514	0.14492	0.14492	0.0360541	9	ENSG00000165891	12	77021248	77065569	-
PDZD8	eQTL_GTEx_Brain_Spinal_cord_cervical_c-1	ENSG00000165650.11	10	117279431	rs2490628	10	117295612	C	T	0.536937	-0.0077	0.0052	0.138668	0.515208	0.0622326	1.24472e-16	-0.0149454	0.0102532	0.144941	0.144941	0.467588	20	ENSG00000165650	10	117277274	117375440	-
PIGZ	eQTL_GTEx_Brain_Putamen_basal_ganglia	ENSG00000119227.7	3	196946343	rs28498807	3	196952524	G	A	0.285113	0.0084	0.0057	0.140567	0.682934	0.0690633	4.66887e-23	0.0122999	0.00843852	0.144954	0.284434	0.195932	10	ENSG00000119227	3	196946356	196969060	-
WDR45B	eQTL_GTEx_Brain_Cerebellum	ENSG00000141580.15	17	82614562	rs9789075	17	82648203	A	G	0.193049	-0.0096	0.0065	0.139696	-0.564754	0.0627196	2.16802e-19	0.0169986	0.0116632	0.144993	0.144993	0.474923	20	ENSG00000141580	17	82614562	82648553	-
MGST3	eQTL_GTEx_Brain_Cerebellar_Hemisphere	ENSG00000143198.12	1	165630861	rs12040685	1	165630621	A	G	0.475892	0.0078	0.0052	0.133614	-0.234299	0.03808	7.61199e-10	-0.0332908	0.0228439	0.145029	0.145029	0.241859	11	ENSG00000143198	1	165631213	165661796	+
FLVCR1	eQTL_GTEx_Brain_Spinal_cord_cervical_c-1	ENSG00000162769.12	1	212858255	rs6680409	1	212922612	A	G	0.197743	0.0095	0.0064	0.13771	0.697539	0.0913005	2.17162e-14	0.0136193	0.00934668	0.145081	0.145081	0.215206	20	ENSG00000162769	1	212858275	212899363	+
IDO2	eQTL_eQTLGen	ENSG00000188676	8	39975502	rs7828760	8	39942427	T	A	0.383059	0.0078	0.0053	0.141102	-0.0966167	0.0093112	3.17523e-25	-0.0807314	0.0554049	0.145085	0.279836	0.528942	19	ENSG00000188676	8	39934614	40016392	+
JAML	eQTL_BrainMeta	ENSG00000160593.19	11	118209409	rs17121997	11	118260334	T	C	0.477928	-0.0078	0.0052	0.133614	-0.162523	0.0264976	8.59712e-10	0.0479933	0.0329385	0.1451	0.1451	0.322056	15	ENSG00000160593	11	118193725	118225094	-
FAM149A	eQTL_GTEx_Brain_Frontal_Cortex_BA9	ENSG00000109794.13	4	186104419	rs4861705	4	186178698	A	G	0.57485	0.0077	0.0052	0.138668	0.47039	0.0575467	2.98173e-16	0.0163694	0.0112346	0.145101	0.145101	0.124831	16	ENSG00000109794	4	186104419	186175337	+
TAS2R43	eQTL_GTEx_Brain_Cerebellum	ENSG00000255374.3	12	11091287	rs1551193	12	11165975	A	C	0.306498	0.0082	0.0056	0.143116	1.1858	0.0811093	2.10093e-48	0.00691516	0.00474618	0.145118	0.145118	0.895551	20	ENSG00000255374	12	11091287	11092313	-
NSUN6	eQTL_GTEx_Brain_Amygdala	ENSG00000241058.3	10	18545652	rs4634984	10	18579911	T	A	0.605245	-0.008	0.0053	0.131188	0.388716	0.0698798	2.65725e-08	-0.0205806	0.0141277	0.145184	0.145184	0.109712	19	ENSG00000241058	10	18545561	18659285	-
OGN	eQTL_BrainMeta	ENSG00000106809.11	9	92393982	rs2398751	9	92443958	T	C	0.522529	0.0077	0.0052	0.138668	-0.27735	0.0342545	5.64568e-16	-0.0277628	0.0190599	0.145224	0.145224	0.715456	20	ENSG00000106809	9	92383268	92404696	-
PARP4	eQTL_eQTLGen	ENSG00000102699	13	24466854	rs9511300	13	24475065	T	G	0.243005	0.0089	0.0061	0.144561	-0.365915	0.0147246	2.54747e-136	-0.0243226	0.0166992	0.145252	0.213951	0.541586	20	ENSG00000102699	13	24420931	24512778	-
AURKC	eQTL_GTEx_Brain_Cerebellum	ENSG00000105146.12	19	57230802	rs7257188	19	57206405	G	A	0.613648	0.008	0.0054	0.138478	-0.583823	0.0733946	1.79743e-15	-0.0137028	0.00940842	0.145272	0.145272	0.621664	20	ENSG00000105146	19	57231009	57235548	+
TOP3A	eQTL_GTEx_Brain_Cerebellar_Hemisphere	ENSG00000177302.14	17	18271428	rs7212104	17	18311348	C	T	0.663993	0.0082	0.0055	0.135985	-0.471402	0.0692403	9.88273e-12	-0.0173949	0.0119438	0.145283	0.145283	0.00961493	20	ENSG00000177302	17	18271428	18315007	-
TXN2	eQTL_GTEx_Brain_Caudate_basal_ganglia	ENSG00000100348.9	22	36467036	rs62228910	22	36410413	G	A	0.028979	-0.0231	0.0153	0.131094	0.570978	0.103354	3.30428e-08	-0.0404569	0.0277788	0.145283	0.145283	0.368088	20	ENSG00000100348	22	36467046	36481640	-
C16orf74	eQTL_GTEx_Brain_Cerebellum	ENSG00000154102.10	16	85690084	rs921436	16	85788368	G	C	0.834404	-0.0107	0.0071	0.1318	-0.635515	0.112248	1.49892e-08	0.0168367	0.0115611	0.145301	0.145301	0.557111	16	ENSG00000154102	16	85690084	85751129	-
RMDN2	eQTL_GTEx_Brain_Cerebellar_Hemisphere	ENSG00000115841.19	2	37923187	rs74802833	2	37928339	G	A	0.219479	-0.0093	0.0062	0.133614	0.478096	0.0788344	1.32315e-09	-0.0194522	0.0133589	0.145359	0.145359	0.348413	20	ENSG00000115841	2	37923187	38067142	+
MCM9	eQTL_eQTLGen	ENSG00000111877	6	118874302	rs794260	6	119008837	T	C	0.48983	-0.0076	0.0052	0.143868	-0.145778	0.00870431	5.87577e-63	0.0521341	0.0358062	0.145391	0.147373	0.140821	20	ENSG00000111877	6	118813442	118935162	-
GEN1	eQTL_GTEx_Brain_Nucleus_accumbens_basal_ganglia	ENSG00000178295.14	2	17753858	rs11892418	2	17788078	T	C	0.10281	-0.0126	0.0084	0.133614	0.502187	0.0829754	1.42849e-09	-0.0250903	0.0172329	0.145406	0.145406	0.550474	20	ENSG00000178295	2	17753858	17788946	+
IER3IP1	eQTL_eQTLGen	ENSG00000134049	18	47164599	rs2635056	18	47184197	G	A	0.40592	0.0079	0.0053	0.136075	-0.0548918	0.0080866	1.137e-11	-0.143919	0.098854	0.145426	0.3257	0.804194	20	ENSG00000134049	18	47152834	47176364	-
NPIPA5	eQTL_GTEx_Brain_Frontal_Cortex_BA9	ENSG00000183793.13	16	15363624	rs12928099	16	15056648	A	C	0.293755	0.0147	0.0099	0.137584	0.859848	0.116111	1.30751e-13	0.017096	0.0117428	0.145428	0.145428	0.0555091	20	ENSG00000183793	16	15363628	15381047	-
SCN4B	eQTL_eQTLGen	ENSG00000177098	11	118143132	rs1715444	11	118145558	G	T	0.42614	-0.0079	0.0053	0.136075	-0.0550726	0.0081276	1.2355e-11	0.143447	0.0985375	0.145459	0.145459	0.296136	20	ENSG00000177098	11	118133377	118152888	-
SPOCK1	eQTL_eQTLGen	ENSG00000152377	5	137286838	rs36100493	5	137512436	C	T	0.218384	-0.0093	0.0062	0.133614	-0.0590733	0.00978294	1.5565e-09	0.157432	0.108144	0.14546	0.14546	0.0339993	16	ENSG00000152377	5	136975298	137598379	-
OTUD3	eQTL_GTEx_Brain_Cerebellum	ENSG00000169914.5	1	19882513	rs10492999	1	19911267	G	A	0.0718644	-0.0153	0.0104	0.14125	1.27399	0.126838	9.73937e-24	-0.0120095	0.00825043	0.145497	0.145497	0.758926	17	ENSG00000169914	1	19882395	19912945	+
RIOK1	eQTL_GTEx_Brain_Cerebellar_Hemisphere	ENSG00000124784.8	6	7389744	rs3812169	6	7388191	C	T	0.382795	-0.008	0.0054	0.138478	-0.407777	0.0521128	5.08112e-15	0.0196186	0.0134778	0.145497	0.145497	0.170912	20	ENSG00000124784	6	7389793	7418037	+
MYBPC2	eQTL_GTEx_Brain_Cortex	ENSG00000086967.9	19	50432903	rs12973553	19	50442782	T	C	0.544759	0.0078	0.0052	0.133614	-0.58945	0.0979016	1.73513e-09	-0.0132327	0.00909144	0.145528	0.145528	0.393564	20	ENSG00000086967	19	50432892	50466321	+
ZNF843	eQTL_GTEx_Brain_Cerebellum	ENSG00000176723.9	16	31432593	rs8045738	16	31438677	G	T	0.690727	0.0084	0.0057	0.140567	0.830929	0.0895278	1.6752e-20	0.0101092	0.00694573	0.145544	0.145544	0.609149	20	ENSG00000176723	16	31432593	31443160	-
OTUD3	eQTL_GTEx_Brain_Nucleus_accumbens_basal_ganglia	ENSG00000169914.5	1	19882513	rs10492999	1	19911267	G	A	0.0718644	-0.0153	0.0104	0.14125	0.977801	0.0979323	1.78263e-23	-0.0156474	0.0107509	0.145548	0.145548	0.523401	12	ENSG00000169914	1	19882395	19912945	+
CPT1B	eQTL_eQTLGen	ENSG00000205560	22	50573658	rs8137478	22	50578867	C	G	0.0508551	-0.0169	0.0116	0.145145	-0.896857	0.0283194	4.10693e-220	0.0188436	0.0129477	0.14557	0.210574	0.608806	20	ENSG00000205560	22	50568861	50578465	-
COMMD10	eQTL_GTEx_Brain_Substantia_nigra	ENSG00000145781.8	5	116085474	rs1363482	5	116206253	G	A	0.233914	-0.0092	0.0061	0.131504	0.457858	0.0825628	2.92989e-08	-0.0200936	0.0138068	0.145576	0.145576	0.857224	20	ENSG00000145781	5	116085016	116412762	+
RNF144A	eQTL_GTEx_Brain_Cerebellum	ENSG00000151692.14	2	6917392	rs6709878	2	7024352	T	C	0.211472	0.0093	0.0063	0.139893	-0.451645	0.0520008	3.77593e-18	-0.0205914	0.0141491	0.145581	0.145581	0.903108	20	ENSG00000151692	2	6917412	7068286	+
NPIPA5	eQTL_GTEx_Brain_Hippocampus	ENSG00000183793.13	16	15363624	rs12928099	16	15056648	A	C	0.293755	0.0147	0.0099	0.137584	0.88032	0.120181	2.38996e-13	0.0166985	0.0114746	0.1456	0.1456	0.0791782	20	ENSG00000183793	16	15363628	15381047	-
RNASEH2B	eQTL_GTEx_Brain_Hippocampus	ENSG00000136104.19	13	50909678	rs7988945	13	50922184	A	G	0.606652	-0.0078	0.0053	0.141102	0.597319	0.0612322	1.7563e-22	-0.0130583	0.00897339	0.145605	0.145605	0.191112	20	ENSG00000136104	13	50909747	51024120	+
ST8SIA5	eQTL_GTEx_Brain_Cerebellum	ENSG00000101638.13	18	46667821	rs12970759	18	46728276	T	G	0.607879	0.0079	0.0053	0.136075	0.383836	0.0571706	1.89532e-11	0.0205817	0.0141442	0.145632	0.210909	0.851124	4	ENSG00000101638	18	46667821	46759257	-
PIGZ	eQTL_GTEx_Brain_Anterior_cingulate_cortex_BA24	ENSG00000119227.7	3	196946343	rs28498807	3	196952524	G	A	0.285113	0.0084	0.0057	0.140567	0.568405	0.0618929	4.16575e-20	0.0147782	0.0101564	0.14565	0.14565	0.721142	19	ENSG00000119227	3	196946356	196969060	-
CSRP2	eQTL_GTEx_Brain_Cortex	ENSG00000175183.9	12	76858715	rs11116780	12	77042264	C	T	0.31475	0.0084	0.0056	0.133614	-0.388636	0.0649198	2.14534e-09	-0.0216141	0.0148548	0.145664	0.145664	0.011296	10	ENSG00000175183	12	76858709	76879023	-
ACTN1	eQTL_BrainMeta	ENSG00000072110.15	14	68926784	rs12586591	14	68878930	T	C	0.201951	-0.0095	0.0064	0.13771	0.296536	0.0403641	2.03416e-13	-0.0320366	0.0220187	0.145677	0.145677	0.742083	20	ENSG00000072110	14	68874128	68979440	-
GCDH	eQTL_GTEx_Brain_Cerebellum	ENSG00000105607.12	19	12891026	rs8012	19	12899706	G	A	0.5486	0.0076	0.0052	0.143868	0.933678	0.0611302	1.14653e-52	0.00813985	0.00559481	0.145699	0.221645	0.609171	20	ENSG00000105607	19	12891160	12914207	+
TECTA	eQTL_eQTLGen	ENSG00000109927	11	121146366	rs1939004	11	121049940	G	A	0.224079	0.0092	0.0062	0.137843	0.0705183	0.00953259	1.3867e-13	0.130463	0.0896718	0.1457	0.1457	0.579818	20	ENSG00000109927	11	121101243	121191490	+
PITRM1	eQTL_GTEx_Brain_Cerebellar_Hemisphere	ENSG00000107959.15	10	3137728	rs4880597	10	3154289	A	G	0.531504	0.0077	0.0052	0.138668	0.579577	0.074332	6.33277e-15	0.0132856	0.00913242	0.145734	0.145734	0.121206	20	ENSG00000107959	10	3137728	3172841	-
MFSD6	eQTL_GTEx_Brain_Amygdala	ENSG00000151690.14	2	190408355	rs76334266	2	190408058	G	T	0.23976	0.0093	0.0062	0.133614	0.262265	0.0439511	2.41351e-09	0.0354603	0.0243757	0.145741	0.145741	0.652181	20	ENSG00000151690	2	190408355	190509205	+
WDR11	eQTL_GTEx_Brain_Hypothalamus	ENSG00000120008.15	10	120851346	rs12242204	10	120855085	G	A	0.343092	0.0082	0.0055	0.135985	-0.40818	0.0614475	3.07897e-11	-0.0200892	0.0138097	0.145747	0.145747	0.133911	20	ENSG00000120008	10	120851305	120909524	+
CDKN2AIPNL	eQTL_GTEx_Brain_Anterior_cingulate_cortex_BA24	ENSG00000237190.3	5	134402087	rs62379458	5	134247020	C	T	0.03325	0.0215	0.0144	0.135423	0.529496	0.0820113	1.07237e-10	0.0406046	0.0279134	0.145762	0.145762	0.934156	4	ENSG00000237190	5	134402065	134411881	-
SCRN2	eQTL_GTEx_Brain_Spinal_cord_cervical_c-1	ENSG00000141295.13	17	47837714	rs7212099	17	47848524	G	A	0.126641	0.0117	0.0078	0.133614	-0.691597	0.116411	2.83311e-09	-0.0169174	0.0116322	0.145846	0.145846	0.0505878	14	ENSG00000141295	17	47837692	47841289	-
TSEN54	eQTL_eQTLGen	ENSG00000182173	17	75520398	rs7225469	17	75520853	T	C	0.0908136	-0.0131	0.009	0.145515	0.417116	0.0138476	2.50408e-199	-0.0314061	0.0216019	0.145985	0.00892797	0.00186377	20	ENSG00000182173	17	75515944	75524735	+
LIMD1	eQTL_BrainMeta	ENSG00000144791.10	3	45620868	rs2578679	3	45674196	G	A	0.272568	-0.0088	0.006	0.142467	0.428962	0.0389265	3.06798e-28	-0.0205147	0.0141106	0.145989	0.000872926	0.0661488	20	ENSG00000144791	3	45555394	45686341	+
ZNF85	eQTL_GTEx_Brain_Putamen_basal_ganglia	ENSG00000105750.14	19	20923222	rs11666887	19	20949588	T	C	0.125913	-0.0117	0.0078	0.133614	0.809077	0.137048	3.55628e-09	-0.0144609	0.00994694	0.146	0.146	0.889553	12	ENSG00000105750	19	20923222	20950697	+
PDZD8	eQTL_GTEx_Brain_Nucleus_accumbens_basal_ganglia	ENSG00000165650.11	10	117279431	rs363230	10	117270004	T	C	0.53685	-0.0077	0.0052	0.138668	0.327794	0.042834	1.96861e-14	-0.0234904	0.0161579	0.146001	0.146001	0.236773	17	ENSG00000165650	10	117277274	117375440	-
XPNPEP3	eQTL_BrainMeta	ENSG00000196236.13	22	40894946	rs103197	22	40860798	A	G	0.447808	-0.0077	0.0052	0.138668	-0.253838	0.033188	2.03371e-14	0.0303343	0.0208659	0.146009	0.146009	0.522844	20	ENSG00000196236	22	40857077	40932815	+
CIB1	eQTL_GTEx_Brain_Cerebellar_Hemisphere	ENSG00000185043.10	15	90229975	rs9744242	15	90233143	C	T	0.50835	0.0077	0.0052	0.138668	0.345796	0.0452675	2.19009e-14	0.0222675	0.0153177	0.146027	0.285486	0.0832334	20	ENSG00000185043	15	90229975	90234047	-
SAP25	eQTL_GTEx_Brain_Hypothalamus	ENSG00000205307.11	7	100572228	rs61318457	7	100588488	T	A	0.0643529	-0.0153	0.0102	0.133614	0.510347	0.0866463	3.86186e-09	-0.0299796	0.0206243	0.146056	0.146056	0.70377	9	ENSG00000205307	7	100572228	100573900	-
HPR	eQTL_GTEx_Brain_Nucleus_accumbens_basal_ganglia	ENSG00000261701.6	16	72063224	rs2000999	16	72074194	A	G	0.1882	0.0095	0.0065	0.143868	1.12049	0.0810193	1.68238e-43	0.00847843	0.00583334	0.1461	0.1461	0.61581	20	ENSG00000261701	16	72063148	72077246	+
PKDREJ	eQTL_GTEx_Brain_Cerebellum	ENSG00000130943.6	22	46255663	rs6007740	22	46258426	A	G	0.14813	0.0108	0.0073	0.139019	-0.736251	0.0945731	6.97147e-15	-0.0146689	0.0100925	0.146102	0.146102	0.102864	20	ENSG00000130943	22	46255663	46263343	-
TRIM67	eQTL_BrainMeta	ENSG00000119283.15	1	231191834	rs61750990	1	231163152	A	C	0.0463685	-0.0184	0.0123	0.134671	0.53178	0.0866017	8.22488e-10	-0.0346008	0.0238063	0.146105	0.146105	0.962647	17	ENSG00000119283	1	231162058	231221565	+
HORMAD1	eQTL_BrainMeta	ENSG00000143452.16	1	150709478	rs10305664	1	150867210	C	A	0.355705	0.0079	0.0054	0.143478	0.460348	0.036378	1.05568e-36	0.0171609	0.0118084	0.146145	0.146145	0.155939	20	ENSG00000143452	1	150698060	150720895	-
HPR	eQTL_GTEx_Brain_Cerebellum	ENSG00000261701.6	16	72063224	rs2000999	16	72074194	A	G	0.1882	0.0095	0.0065	0.143868	1.23897	0.0906571	1.60821e-42	0.00766766	0.00527621	0.146154	0.146154	0.474054	20	ENSG00000261701	16	72063148	72077246	+
P4HTM	eQTL_eQTLGen	ENSG00000178467	3	48998521	rs13064911	3	48914952	A	G	0.345454	0.008	0.0055	0.145795	-0.32448	0.0094747	4.83488e-257	-0.0246548	0.0169655	0.146158	0.329637	0.0586245	20	ENSG00000178467	3	48989889	49007153	+
RESP18	eQTL_GTEx_Brain_Cortex	ENSG00000182698.11	2	219327409	rs6436142	2	219335737	G	T	0.28069	-0.0085	0.0058	0.14278	-1.03885	0.0925438	3.05656e-29	0.00818212	0.00563047	0.146172	0.146172	0.900075	20	ENSG00000182698	2	219327407	219333177	-
PHRF1	eQTL_eQTLGen	ENSG00000070047	11	594346	rs4963140	11	588654	C	T	0.414145	0.0078	0.0053	0.141102	0.105502	0.0115381	6.02957e-20	0.0739322	0.0508825	0.146224	0.265459	0.367552	20	ENSG00000070047	11	576470	612222	+
CACNB4	eQTL_eQTLGen	ENSG00000182389	2	151965969	rs58147624	2	152048288	A	G	0.162204	-0.0101	0.0069	0.143257	0.117486	0.00980603	4.46897e-33	-0.0859677	0.0591671	0.146234	0.270868	0.519003	20	ENSG00000182389	2	151832771	152099167	-
ECE2	eQTL_GTEx_Brain_Cortex	ENSG00000145194.17	3	184249650	rs56172794	3	184283358	T	C	0.496245	0.0077	0.0052	0.138668	-0.445868	0.0592765	5.40124e-14	-0.0172697	0.0118865	0.146256	0.146256	0.506776	19	ENSG00000145194	3	184276011	184293031	+
ECE2	eQTL_GTEx_Brain_Anterior_cingulate_cortex_BA24	ENSG00000145194.17	3	184249650	rs56172794	3	184283358	T	C	0.496245	0.0077	0.0052	0.138668	-0.464956	0.0618195	5.42794e-14	-0.0165607	0.0113985	0.146257	0.146257	0.246914	20	ENSG00000145194	3	184276011	184293031	+
RGS14	eQTL_BrainMeta	ENSG00000169220.18	5	177365260	rs10051765	5	177372991	C	T	0.325065	-0.008	0.0055	0.145795	-0.751575	0.0260678	8.63598e-183	0.0106443	0.00732728	0.146308	0.600724	0.244514	20	ENSG00000169220	5	177357924	177372596	+
OTUD3	eQTL_GTEx_Brain_Cortex	ENSG00000169914.5	1	19882513	rs10492999	1	19911267	G	A	0.0718644	-0.0153	0.0104	0.14125	0.922499	0.100396	3.97834e-20	-0.0165854	0.0114173	0.14632	0.14632	0.691893	11	ENSG00000169914	1	19882395	19912945	+
ECE2	eQTL_GTEx_Brain_Frontal_Cortex_BA9	ENSG00000145194.17	3	184249650	rs56172794	3	184283358	T	C	0.496245	0.0077	0.0052	0.138668	-0.424295	0.0567273	7.45729e-14	-0.0181478	0.0124935	0.146341	0.146341	0.694062	20	ENSG00000145194	3	184276011	184293031	+
CTSS	eQTL_GTEx_Brain_Cortex	ENSG00000163131.10	1	150730196	rs12410394	1	150887710	A	G	0.35895	0.0081	0.0054	0.133614	0.348721	0.059949	5.99279e-09	0.0232277	0.0159917	0.146367	0.146367	0.323449	20	ENSG00000163131	1	150730079	150765957	-
OTUD3	eQTL_GTEx_Brain_Frontal_Cortex_BA9	ENSG00000169914.5	1	19882513	rs10492999	1	19911267	G	A	0.0718644	-0.0153	0.0104	0.14125	1.00923	0.110342	5.88579e-20	-0.0151601	0.0104373	0.146367	0.146367	0.208597	14	ENSG00000169914	1	19882395	19912945	+
PIGZ	eQTL_GTEx_Brain_Spinal_cord_cervical_c-1	ENSG00000119227.7	3	196946343	rs4916593	3	196952219	A	G	0.28301	0.0085	0.0057	0.135902	0.568041	0.088602	1.44419e-10	0.0149637	0.0103024	0.146375	0.146375	0.714858	6	ENSG00000119227	3	196946356	196969060	-
ZNF213	eQTL_eQTLGen	ENSG00000085644	16	3136290	rs4786387	16	3132409	A	C	0.394455	-0.0077	0.0053	0.146271	0.466058	0.0077541	0	-0.0165215	0.0113753	0.146389	0.44953	0.790082	20	ENSG00000085644	16	3129777	3142804	+
ACP1	eQTL_BrainMeta	ENSG00000143727.16	2	271212	rs17713729	2	249092	C	A	0.354146	-0.0081	0.0055	0.140825	-0.260049	0.0296978	2.014e-18	0.031148	0.0214469	0.14641	0.14641	0.0339872	20	ENSG00000143727	2	264140	278283	+
GCDH	eQTL_GTEx_Brain_Cerebellar_Hemisphere	ENSG00000105607.12	19	12891026	rs8012	19	12899706	G	A	0.5486	0.0076	0.0052	0.143868	0.892313	0.0690175	3.09656e-38	0.00851719	0.00586467	0.146421	0.146421	0.350559	20	ENSG00000105607	19	12891160	12914207	+
ATF6	eQTL_BrainMeta	ENSG00000118217.7	1	161871936	rs6671373	1	161921006	C	G	0.208884	-0.0092	0.0063	0.144203	0.471236	0.0340146	1.20427e-43	-0.0195231	0.0134432	0.146426	0.161128	0.205954	20	ENSG00000118217	1	161766298	161977574	+
AGAP6	eQTL_GTEx_Brain_Caudate_basal_ganglia	ENSG00000204149.10	10	49982190	rs61846901	10	49848812	T	C	0.313282	-0.0084	0.0056	0.133614	-0.291494	0.0502328	6.51942e-09	0.0288171	0.0198428	0.146428	0.146428	0.60728	18	ENSG00000204149	10	49982190	50011654	+
NSUN6	eQTL_GTEx_Brain_Hypothalamus	ENSG00000241058.3	10	18545652	rs7075151	10	18593111	A	G	0.59704	-0.0079	0.0053	0.136075	0.394656	0.0613168	1.22386e-10	-0.0200174	0.0137848	0.146464	0.146464	0.0181036	20	ENSG00000241058	10	18545561	18659285	-
LIAS	eQTL_eQTLGen	ENSG00000121897	4	39472056	rs1048140	4	39477212	A	G	0.3989	0.0077	0.0053	0.146271	0.394543	0.00862173	0	0.0195163	0.01344	0.146474	0.555726	0.798285	20	ENSG00000121897	4	39459004	39485109	+
CCNY	eQTL_eQTLGen	ENSG00000108100	10	35409847	rs7909877	10	35295457	T	C	0.300602	0.0082	0.0056	0.143116	-0.101575	0.00905933	3.55248e-29	-0.0807285	0.0555998	0.146514	0.167346	0.712561	20	ENSG00000108100	10	35247025	35572669	+
SLC35E2B	eQTL_GTEx_Brain_Cerebellar_Hemisphere	ENSG00000189339.11	1	1659529	rs111946117	1	1658830	G	C	0.256961	-0.0086	0.0059	0.144943	-1.18969	0.0737707	1.65201e-58	0.00722877	0.00497949	0.146582	0.146582	0.313686	10	ENSG00000189339	1	1659529	1692795	-
ISY1	eQTL_eQTLGen	ENSG00000240682	3	129144239	rs9867103	3	129366678	A	G	0.0254092	-0.0211	0.0143	0.140072	-0.184567	0.0227962	5.66089e-16	0.114322	0.0787548	0.146609	0.165017	0.219009	20	ENSG00000240682	3	129127415	129161063	-
MLST8	eQTL_GTEx_Brain_Cerebellum	ENSG00000167965.17	16	2204248	rs26871	16	2198132	A	G	0.411857	0.0078	0.0053	0.141102	0.415593	0.0471619	1.22872e-18	0.0187684	0.0129295	0.146615	0.146615	0.389937	20	ENSG00000167965	16	2204248	2209453	+
NDUFA2	eQTL_eQTLGen	ENSG00000131495	5	140643192	rs778593	5	140647631	C	T	0.410714	0.0077	0.0053	0.146271	-0.33236	0.00948257	3.95844e-269	-0.0231676	0.0159603	0.146617	0.50404	0.109377	20	ENSG00000131495	5	140638740	140647771	-
HPR	eQTL_GTEx_Brain_Caudate_basal_ganglia	ENSG00000261701.6	16	72063224	rs2000999	16	72074194	A	G	0.1882	0.0095	0.0065	0.143868	0.940869	0.0755516	1.34126e-35	0.010097	0.00695592	0.14662	0.14662	0.42398	20	ENSG00000261701	16	72063148	72077246	+
OTUD3	eQTL_GTEx_Brain_Caudate_basal_ganglia	ENSG00000169914.5	1	19882513	rs10492999	1	19911267	G	A	0.0718644	-0.0153	0.0104	0.14125	0.870176	0.0976078	4.87692e-19	-0.0175826	0.0121132	0.146634	0.173314	0.845547	15	ENSG00000169914	1	19882395	19912945	+
KLHL36	eQTL_GTEx_Brain_Caudate_basal_ganglia	ENSG00000135686.12	16	84648525	rs72797510	16	84656861	T	C	0.314271	-0.0083	0.0056	0.138302	-0.372385	0.051884	7.11206e-13	0.0222888	0.0153555	0.146636	0.146636	0.319653	17	ENSG00000135686	16	84648511	84667686	+
SFT2D2	eQTL_BrainMeta	ENSG00000213064.10	1	168239480	rs6662693	1	168258843	A	G	0.325546	0.0081	0.0055	0.140825	-0.267708	0.0311935	9.30971e-18	-0.0302569	0.0208451	0.146638	0.146638	0.329165	20	ENSG00000213064	1	168225938	168253021	+
NSMF	eQTL_eQTLGen	ENSG00000165802	9	137453452	rs11522295	9	137400493	C	T	0.3124	-0.0084	0.0056	0.133614	0.122286	0.0212523	8.7156e-09	-0.0686914	0.0473248	0.146643	0.146643			ENSG00000165802	9	137447570	137459334	-
TAS2R46	eQTL_GTEx_Brain_Cerebellum	ENSG00000226761.3	12	11061365	rs1551193	12	11165975	A	C	0.306498	0.0082	0.0056	0.143116	1.032	0.0939194	4.35791e-28	0.00794574	0.00547433	0.146653	0.146653	0.920063	20	ENSG00000226761	12	11061365	11062294	-
ORC3	eQTL_eQTLGen	ENSG00000135336	6	87628760	rs17564089	6	87593423	C	T	0.0148738	0.0306	0.0209	0.143163	-0.576605	0.0521522	2.04578e-28	-0.0530693	0.0365631	0.146656	0.134779	0.173882	20	ENSG00000135336	6	87590067	87667453	+
FLVCR1	eQTL_GTEx_Brain_Hippocampus	ENSG00000162769.12	1	212858255	rs6680409	1	212922612	A	G	0.197743	0.0095	0.0064	0.13771	0.641908	0.0928636	4.76597e-12	0.0147996	0.0101976	0.146699	0.146699	0.19157	20	ENSG00000162769	1	212858275	212899363	+
MYO15B	eQTL_BrainMeta	ENSG00000266714.9	17	75607453	rs736522	17	75591977	T	G	0.344243	0.008	0.0055	0.145795	-0.705218	0.0325876	7.4429e-104	-0.011344	0.00781661	0.146704	0.733045	0.613779	20	ENSG00000266714	17	75587800	75626849	+
MUS81	eQTL_eQTLGen	ENSG00000172732	11	65862390	rs538394	11	65863227	T	G	0.328449	0.008	0.0055	0.145795	-0.181942	0.00846604	1.89816e-102	-0.0439701	0.0302986	0.146717	0.352813	0.819734	20	ENSG00000172732	11	65857126	65867653	+
CDC7	eQTL_GTEx_Brain_Hippocampus	ENSG00000097046.12	1	91500893	rs11164912	1	91539634	T	A	0.484037	-0.0078	0.0052	0.133614	-0.322632	0.0562589	9.76443e-09	0.0241762	0.0166596	0.14673	0.14673	0.543843	11	ENSG00000097046	1	91500851	91525764	+
TRAPPC4	eQTL_GTEx_Brain_Hippocampus	ENSG00000196655.11	11	119018691	rs7127188	11	119022313	C	A	0.228971	-0.0091	0.0062	0.142174	0.671981	0.0695522	4.39251e-22	-0.0135421	0.00933231	0.146754	0.146754	0.136631	20	ENSG00000196655	11	119018763	119025454	+
TOP3A	eQTL_GTEx_Brain_Hypothalamus	ENSG00000177302.14	17	18271428	rs7212104	17	18311348	C	T	0.663993	0.0082	0.0055	0.135985	-0.373983	0.0591685	2.60478e-10	-0.0219261	0.0151101	0.146756	0.146756	0.0327751	19	ENSG00000177302	17	18271428	18315007	-
F13A1	eQTL_BrainMeta	ENSG00000124491.16	6	6232549	rs12204494	6	6332851	G	T	0.380024	-0.0079	0.0054	0.143478	0.356974	0.031323	4.35084e-30	-0.0221305	0.0152513	0.146764	0.146764	0.808716	20	ENSG00000124491	6	6144084	6321013	-
ACRV1	eQTL_BrainMeta	ENSG00000134940.14	11	125676198	rs494361	11	125778608	G	A	0.112961	-0.0119	0.0081	0.141796	-0.451766	0.0487255	1.83267e-20	0.0263411	0.0181533	0.146771	0.146771	0.268366	20	ENSG00000134940	11	125671522	125680874	-
FRMD6	eQTL_eQTLGen	ENSG00000139926	14	51609914	rs2025026	14	51560327	C	T	0.368397	-0.0079	0.0054	0.143478	0.0953374	0.00839918	7.34877e-30	-0.0828636	0.0571095	0.146791	0.674577	0.0717792	20	ENSG00000139926	14	51489100	51730727	+
TARBP1	eQTL_eQTLGen	ENSG00000059588	1	234435246	rs534365	1	234476205	T	C	0.429433	-0.0077	0.0053	0.146271	0.222855	0.00801828	5.21734e-170	-0.0345516	0.0238147	0.146822	0.253338	0.287728	20	ENSG00000059588	1	234391313	234479179	-
NDUFB10	eQTL_eQTLGen	ENSG00000140990	16	1960756	rs758335	16	1961125	A	G	0.192864	-0.0096	0.0066	0.145795	-0.241118	0.0119429	1.21822e-90	0.0398145	0.0274434	0.14684	0.254584	0.27866	20	ENSG00000140990	16	1959538	1961975	+
SLC35E2B	eQTL_GTEx_Brain_Nucleus_accumbens_basal_ganglia	ENSG00000189339.11	1	1659529	rs111946117	1	1658830	G	C	0.256961	-0.0086	0.0059	0.144943	-0.905545	0.0609776	6.91122e-50	0.00949704	0.00654672	0.146876	0.146876	0.324171	10	ENSG00000189339	1	1659529	1692795	-
HPR	eQTL_GTEx_Brain_Cortex	ENSG00000261701.6	16	72063224	rs2000999	16	72074194	A	G	0.1882	0.0095	0.0065	0.143868	1.04532	0.0877756	1.06238e-32	0.00908813	0.00626484	0.146876	0.146876	0.421438	20	ENSG00000261701	16	72063148	72077246	+
GCDH	eQTL_GTEx_Brain_Caudate_basal_ganglia	ENSG00000105607.12	19	12891026	rs8012	19	12899706	G	A	0.5486	0.0076	0.0052	0.143868	0.521613	0.043992	1.97926e-32	0.0145702	0.0100445	0.146902	0.146902	0.427649	20	ENSG00000105607	19	12891160	12914207	+
DCST1	eQTL_GTEx_Brain_Cerebellum	ENSG00000163357.10	1	155033824	rs10908452	1	155029453	C	T	0.333417	0.0082	0.0055	0.135985	-0.539577	0.0859579	3.4467e-10	-0.0151971	0.0104767	0.146903	0.146903	0.11164	19	ENSG00000163357	1	155033824	155050930	+
PCDHB10	eQTL_GTEx_Brain_Cerebellum	ENSG00000120324.8	5	141192353	rs590042	5	141196439	T	C	0.219272	-0.0092	0.0062	0.137843	-0.653621	0.0949844	5.92887e-12	0.0140754	0.00970365	0.146911	0.146911	0.811562	20	ENSG00000120324	5	141192353	141195647	+
ZBTB39	eQTL_eQTLGen	ENSG00000166860	12	57002691	rs3024975	12	57098080	A	G	0.0953	-0.0132	0.0089	0.138036	-0.0908036	0.0130735	3.76861e-12	0.145369	0.100223	0.146934	0.146934	0.153489	20	ENSG00000166860	12	56998836	57006546	-
GCDH	eQTL_GTEx_Brain_Cortex	ENSG00000105607.12	19	12891026	rs8012	19	12899706	G	A	0.5486	0.0076	0.0052	0.143868	0.499041	0.0423555	4.82105e-32	0.0152292	0.0104998	0.146941	0.317936	0.582331	20	ENSG00000105607	19	12891160	12914207	+
HPR	eQTL_GTEx_Brain_Putamen_basal_ganglia	ENSG00000261701.6	16	72063224	rs2000999	16	72074194	A	G	0.1882	0.0095	0.0065	0.143868	0.800939	0.0683529	1.03432e-31	0.0118611	0.00817836	0.146975	0.146975	0.55035	20	ENSG00000261701	16	72063148	72077246	+
POLL	eQTL_BrainMeta	ENSG00000166169.17	10	101583576	rs3095790	10	101626924	G	T	0.299234	-0.0083	0.0056	0.138302	0.224101	0.0319173	2.19819e-12	-0.0370369	0.0255394	0.147007	0.147007	0.411622	20	ENSG00000166169	10	101578882	101588270	-
ZGRF1	eQTL_GTEx_Brain_Spinal_cord_cervical_c-1	ENSG00000138658.15	4	112539333	rs62314690	4	112453838	A	C	0.115218	0.0121	0.0081	0.135221	0.637976	0.105566	1.50906e-09	0.0189662	0.0130785	0.147008	0.147008	0.906046	20	ENSG00000138658	4	112539333	112636995	-
ZNF197	eQTL_BrainMeta	ENSG00000186448.15	3	44616680	rs6769283	3	44629725	T	G	0.31255	-0.0082	0.0056	0.143116	-0.357602	0.0341626	1.21661e-25	0.0229306	0.0158124	0.147012	0.11201	0.09709	20	ENSG00000186448	3	44584888	44648471	+	chr3:44221338:45221338	rs13086084	44338996
PPP2R1B	eQTL_GTEx_Brain_Putamen_basal_ganglia	ENSG00000137713.15	11	111735281	rs10789848	11	111799335	C	T	0.632722	-0.008	0.0054	0.138478	-0.466324	0.065877	1.4551e-12	0.0171555	0.0118308	0.14704	0.14704	0.975617	20	ENSG00000137713	11	111726908	111766389	-
PIP4K2A	eQTL_GTEx_Brain_Cortex	ENSG00000150867.13	10	22534849	rs4747442	10	22555170	G	C	0.595511	-0.0079	0.0053	0.136075	0.190189	0.0303905	3.89494e-10	-0.0415376	0.0286465	0.147057	0.147057	0.778833	20	ENSG00000150867	10	22534854	22714578	-
ECE2	eQTL_GTEx_Brain_Cerebellum	ENSG00000145194.17	3	184249650	rs3752904	3	184278280	T	C	0.49615	0.0077	0.0052	0.138668	-0.313213	0.0438107	8.72604e-13	-0.0245839	0.0169545	0.14706	0.14706	0.617735	15	ENSG00000145194	3	184276011	184293031	+
RPL3L	eQTL_eQTLGen	ENSG00000140986	16	1950790	rs758335	16	1961125	A	G	0.192864	-0.0096	0.0066	0.145795	-0.219162	0.0119605	5.34454e-75	0.0438032	0.0302094	0.147063	0.545152	0.298395	18	ENSG00000140986	16	1943974	1957606	-
NUS1	eQTL_BrainMeta	ENSG00000153989.8	6	117693098	rs2498588	6	117706667	T	C	0.157144	-0.0107	0.0072	0.13725	0.257623	0.0389901	3.91118e-11	-0.0415335	0.028646	0.147089	0.147089	0.325075	11	ENSG00000153989	6	117675469	117710727	+
SLC35E2B	eQTL_GTEx_Brain_Caudate_basal_ganglia	ENSG00000189339.11	1	1659529	rs111946117	1	1658830	G	C	0.256961	-0.0086	0.0059	0.144943	-0.997013	0.0708338	5.38095e-45	0.00862577	0.00594932	0.147094	0.147094	0.31691	9	ENSG00000189339	1	1659529	1692795	-
PDZD8	eQTL_GTEx_Brain_Putamen_basal_ganglia	ENSG00000165650.11	10	117279431	rs363230	10	117270004	T	C	0.53685	-0.0077	0.0052	0.138668	0.329428	0.046181	9.79078e-13	-0.0233738	0.0161214	0.147097	0.147097	0.0725948	20	ENSG00000165650	10	117277274	117375440	-
NFYB	eQTL_BrainMeta	ENSG00000120837.8	12	104127664	rs80220124	12	104147705	C	T	0.0724754	-0.0148	0.0101	0.142826	0.585238	0.058645	1.87728e-23	-0.0252889	0.017443	0.147114	0.319996	0.48815	20	ENSG00000120837	12	104117086	104138241	-
TMC8	eQTL_GTEx_Brain_Caudate_basal_ganglia	ENSG00000167895.14	17	78130770	rs761772	17	78125997	C	T	0.123042	-0.012	0.008	0.133614	0.428167	0.075955	1.72925e-08	-0.0280264	0.0193345	0.147181	0.147181	0.37652	8	ENSG00000167895	17	78130770	78142968	+
HPR	eQTL_GTEx_Brain_Hypothalamus	ENSG00000261701.6	16	72063224	rs2000999	16	72074194	A	G	0.1882	0.0095	0.0065	0.143868	1.18462	0.104648	1.04388e-29	0.00801945	0.00553254	0.147196	0.147196	0.529232	20	ENSG00000261701	16	72063148	72077246	+
SLC35E2B	eQTL_GTEx_Brain_Frontal_Cortex_BA9	ENSG00000189339.11	1	1659529	rs111946117	1	1658830	G	C	0.256961	-0.0086	0.0059	0.144943	-0.992011	0.072398	9.85102e-43	0.00866926	0.00598107	0.147212	0.147212	0.289481	10	ENSG00000189339	1	1659529	1692795	-
FOXK2	eQTL_eQTLGen	ENSG00000141568	17	82582188	rs3829566	17	82571120	T	C	0.35096	0.0081	0.0055	0.140825	-0.0696806	0.00855271	3.72451e-16	-0.116245	0.0802108	0.147271	0.101501	0.489877	20	ENSG00000141568	17	82519713	82644662	+
CDKN2AIPNL	eQTL_GTEx_Brain_Caudate_basal_ganglia	ENSG00000237190.3	5	134402087	rs62379458	5	134247020	C	T	0.03325	0.0215	0.0144	0.135423	0.498957	0.082825	1.69913e-09	0.0430899	0.0297334	0.147279	0.147279	0.906265	5	ENSG00000237190	5	134402065	134411881	-
CAPRIN2	eQTL_GTEx_Brain_Cerebellar_Hemisphere	ENSG00000110888.17	12	30709552	rs12314492	12	30763615	T	C	0.0807	0.0134	0.0091	0.140878	-0.538532	0.0660471	3.52782e-16	-0.0248825	0.0171711	0.147313	0.147313	0.868837	15	ENSG00000110888	12	30709552	30823302	-
HPR	eQTL_GTEx_Brain_Frontal_Cortex_BA9	ENSG00000261701.6	16	72063224	rs2000999	16	72074194	A	G	0.1882	0.0095	0.0065	0.143868	1.06338	0.0959591	1.54107e-28	0.00893378	0.00616552	0.14734	0.14734	0.332493	20	ENSG00000261701	16	72063148	72077246	+
HEBP2	eQTL_BrainMeta	ENSG00000051620.11	6	138412864	rs6919872	6	138405046	C	A	0.0569456	0.0162	0.0111	0.144439	-0.863169	0.0716548	2.03052e-33	-0.018768	0.0129536	0.147375	0.147375	0.624188	20	ENSG00000051620	6	138403531	138422197	+
SCRN2	eQTL_BrainMeta	ENSG00000141295.14	17	47839490	rs59111282	17	47825048	T	G	0.128052	0.0115	0.0079	0.145477	-0.911119	0.0609032	1.33824e-50	-0.0126218	0.00871161	0.147379	0.11984	0.00270872	20	ENSG00000141295	17	47837692	47841289	-
CCDC171	eQTL_GTEx_Brain_Spinal_cord_cervical_c-1	ENSG00000164989.16	9	15553086	rs2382538	9	15662789	C	A	0.440465	0.0077	0.0052	0.138668	0.573216	0.0817939	2.41661e-12	0.013433	0.00927192	0.147399	0.147399	0.0546804	20	ENSG00000164989	9	15553043	16061663	+
HPR	eQTL_GTEx_Brain_Cerebellar_Hemisphere	ENSG00000261701.6	16	72063224	rs2000999	16	72074194	A	G	0.1882	0.0095	0.0065	0.143868	1.37757	0.125559	5.23924e-28	0.0068962	0.00476013	0.14741	0.14741	0.606449	20	ENSG00000261701	16	72063148	72077246	+
ADPRHL1	eQTL_BrainMeta	ENSG00000153531.13	13	113426567	rs3751415	13	113400998	A	C	0.386738	-0.0077	0.0053	0.146271	0.600294	0.0312755	4.17452e-82	-0.012827	0.00885426	0.147425	0.445447	0.482961	20	ENSG00000153531	13	113399611	113453488	-
PDZD8	eQTL_GTEx_Brain_Caudate_basal_ganglia	ENSG00000165650.11	10	117279431	rs363230	10	117270004	T	C	0.53685	-0.0077	0.0052	0.138668	0.316557	0.0452875	2.74988e-12	-0.0243242	0.0167913	0.147444	0.147444	0.105527	16	ENSG00000165650	10	117277274	117375440	-
DBH	eQTL_GTEx_Brain_Anterior_cingulate_cortex_BA24	ENSG00000123454.10	9	133636360	rs1611115	9	133635393	C	T	0.794971	-0.0095	0.0064	0.13771	0.652747	0.0984993	3.42756e-11	-0.0145539	0.0100477	0.147482	0.147482			ENSG00000123454	9	133636363	133659329	+
OTUD3	eQTL_GTEx_Brain_Putamen_basal_ganglia	ENSG00000169914.5	1	19882513	rs10492999	1	19911267	G	A	0.0718644	-0.0153	0.0104	0.14125	0.883438	0.106697	1.23317e-16	-0.0173187	0.0119566	0.147486	0.173025	0.751738	18	ENSG00000169914	1	19882395	19912945	+
SLC35E2B	eQTL_GTEx_Brain_Hypothalamus	ENSG00000189339.11	1	1659529	rs111946117	1	1658830	G	C	0.256961	-0.0086	0.0059	0.144943	-1.03239	0.0798044	2.80057e-38	0.00833019	0.00575106	0.147488	0.147488	0.28382	10	ENSG00000189339	1	1659529	1692795	-
POLDIP2	eQTL_BrainMeta	ENSG00000004142.12	17	28352078	rs1007398	17	28338622	A	G	0.410034	-0.0077	0.0053	0.146271	-0.602242	0.0323473	2.29672e-77	0.0127855	0.0088272	0.147498	0.177449	0.21354	20	ENSG00000004142	17	28346633	28357527	-
SPRY2	eQTL_eQTLGen	ENSG00000136158	13	80338551	rs7995973	13	80031651	C	A	0.337825	-0.008	0.0055	0.145795	-0.13255	0.0084716	3.51548e-55	0.0603546	0.0416727	0.147533	0.45973	0.114747	20	ENSG00000136158	13	80335976	80341126	-
UBN2	eQTL_eQTLGen	ENSG00000157741	7	139269296	rs35480046	7	139121497	C	T	0.207705	0.0095	0.0064	0.13771	0.0772165	0.0116846	3.885e-11	0.123031	0.084949	0.147536	0.147536	0.173151	13	ENSG00000157741	7	139230356	139308236	+
ZDHHC24	eQTL_GTEx_Brain_Cerebellar_Hemisphere	ENSG00000174165.7	11	66520637	rs59829960	11	66571396	A	G	0.245465	0.009	0.0061	0.140102	-0.673738	0.0888085	3.28872e-14	-0.0133583	0.0092236	0.14754	0.14754	0.0231044	20	ENSG00000174165	11	66520637	66546235	-
HPR	eQTL_GTEx_Brain_Hippocampus	ENSG00000261701.6	16	72063224	rs2000999	16	72074194	A	G	0.1882	0.0095	0.0065	0.143868	1.22466	0.113759	5.01707e-27	0.00775725	0.00535629	0.147546	0.147546	0.567211	20	ENSG00000261701	16	72063148	72077246	+
PRSS12	eQTL_GTEx_Brain_Nucleus_accumbens_basal_ganglia	ENSG00000164099.3	4	118280038	rs13124454	4	118358276	A	G	0.653996	0.0081	0.0055	0.140825	-0.517724	0.0649687	1.60203e-15	-0.0156454	0.0108033	0.14756	0.14756	0.178453	20	ENSG00000164099	4	118280038	118353003	-
WDR49	eQTL_BrainMeta	ENSG00000174776.11	3	167566334	rs9848373	3	167685485	C	A	0.260137	-0.0088	0.006	0.142467	-0.291504	0.0319238	6.77294e-20	0.0301883	0.0208468	0.147588	0.147588	0.35097	20	ENSG00000174776	3	167478684	167653983	-
LMO2	eQTL_eQTLGen	ENSG00000135363	11	33875326	rs7105661	11	33858072	G	C	0.372769	-0.008	0.0054	0.138478	0.0566543	0.00826346	7.08148e-12	-0.141207	0.0975148	0.1476	0.1476	0.316687	10	ENSG00000135363	11	33858576	33892076	-
SLC35E2B	eQTL_GTEx_Brain_Anterior_cingulate_cortex_BA24	ENSG00000189339.11	1	1659529	rs111946117	1	1658830	G	C	0.256961	-0.0086	0.0059	0.144943	-0.914141	0.0722333	1.04444e-36	0.00940774	0.00649682	0.147602	0.147602	0.298612	10	ENSG00000189339	1	1659529	1692795	-
BCL2	eQTL_BrainMeta	ENSG00000171791.14	18	63221737	rs77551289	18	63121512	G	A	0.0964895	0.0131	0.0089	0.141045	-0.427525	0.0529769	7.02894e-16	-0.0306415	0.0211609	0.147611	0.147611	0.0778986	7	ENSG00000171791	18	63123346	63320128	-
MC1R	eQTL_eQTLGen	ENSG00000258839	16	89917196	rs62052183	16	89900513	A	C	0.100781	-0.0126	0.0087	0.14754	0.861613	0.0124935	0	-0.0146237	0.0100996	0.147629	0.266555	0.330872	20	ENSG00000258839	16	89912119	89920973	+
SAXO2	eQTL_GTEx_Brain_Nucleus_accumbens_basal_ganglia	ENSG00000188659.9	15	82262810	rs4778674	15	82286225	T	C	0.508701	0.0077	0.0052	0.138668	-0.336624	0.0487231	4.88353e-12	-0.0228742	0.0157983	0.147648	0.0467303	0.426872	20	ENSG00000188659	15	82262810	82284930	+
RAI14	eQTL_BrainMeta	ENSG00000039560.14	5	34744470	rs115730158	5	34656370	A	G	0.05864	0.015	0.0102	0.141402	-0.576605	0.0697375	1.35973e-16	-0.0260144	0.0179674	0.147655	0.322726	0.556089	11	ENSG00000039560	5	34656328	34832612	+
ANXA1	eQTL_BrainMeta	ENSG00000135046.14	9	73161129	rs10781121	9	73137437	T	G	0.430962	-0.0077	0.0052	0.138668	0.205687	0.0297855	4.99913e-12	-0.0374355	0.0258558	0.147657	0.147657	0.596118	20	ENSG00000135046	9	73151865	73170393	+
LDLRAP1	eQTL_GTEx_Brain_Putamen_basal_ganglia	ENSG00000157978.11	1	25543580	rs56214942	1	25565468	A	G	0.461558	-0.0076	0.0052	0.143868	0.478745	0.0452056	3.3018e-26	-0.0158748	0.0109647	0.147669	0.147669	0.150588	10	ENSG00000157978	1	25543606	25568886	+
DNAJB1	eQTL_BrainMeta	ENSG00000132002.9	19	14537580	rs35070159	19	14530242	C	T	0.1488	0.0108	0.0074	0.144439	0.442573	0.0385541	1.67718e-30	0.0244028	0.016855	0.147672	0.147672	0.231299	20	ENSG00000132002	19	14514769	14560391	-
TBCEL	eQTL_BrainMeta	ENSG00000154114.12	11	121057423	rs61903185	11	121032221	A	G	0.222329	0.0091	0.0062	0.142174	-0.308533	0.035058	1.36038e-18	-0.0294944	0.0203726	0.147688	0.147688	0.353582	19	ENSG00000154114	11	121024072	121090776	+
MS4A14	eQTL_GTEx_Brain_Hypothalamus	ENSG00000166928.10	11	60396014	rs4939348	11	60368398	C	A	0.636209	-0.0081	0.0055	0.140825	0.46218	0.0585533	2.94239e-15	-0.0175256	0.0121055	0.147689	0.147689	0.903409	20	ENSG00000166928	11	60378530	60417756	+
MCF2L	eQTL_BrainMeta	ENSG00000126217.21	13	112997060	rs9549650	13	113061473	A	C	0.209061	-0.0093	0.0064	0.146189	0.592367	0.0351907	1.39759e-63	-0.0156997	0.0108443	0.14769	0.167164	0.307515	20	ENSG00000126217	13	112894378	113099742	+
RIOK1	eQTL_GTEx_Brain_Caudate_basal_ganglia	ENSG00000124784.8	6	7389744	rs3812169	6	7388191	C	T	0.382795	-0.008	0.0054	0.138478	-0.527124	0.077548	1.06533e-11	0.0151767	0.0104848	0.147757	0.147757	0.202875	20	ENSG00000124784	6	7389793	7418037	+
AKR1C2	eQTL_BrainMeta	ENSG00000151632.17	10	5002716	rs12764498	10	5000102	C	T	0.117552	0.0116	0.008	0.147059	1.0943	0.0447135	2.81657e-132	0.0106003	0.0073234	0.147768	0.0358459	0.76966	20	ENSG00000151632	10	4987775	5018031	-
ADO	eQTL_BrainMeta	ENSG00000181915.5	10	62806600	rs10995307	10	62792482	C	T	0.499142	0.0076	0.0052	0.143868	-0.299517	0.0286718	1.52194e-25	-0.0253742	0.0175304	0.147774	0.147774	0.564263	20	ENSG00000181915	10	62804720	62808479	+
GCDH	eQTL_GTEx_Brain_Putamen_basal_ganglia	ENSG00000105607.12	19	12891026	rs8012	19	12899706	G	A	0.5486	0.0076	0.0052	0.143868	0.434177	0.0416808	2.08009e-25	0.0175044	0.012094	0.147796	0.147796	0.423963	18	ENSG00000105607	19	12891160	12914207	+
CCDC177	eQTL_BrainMeta	ENSG00000267909.3	14	69572335	rs55923041	14	69545994	C	T	0.120697	0.0117	0.0078	0.133614	-0.2382	0.0432259	3.57647e-08	-0.0491184	0.0339371	0.147802	0.147802	0.595613	20	ENSG00000267909	14	69569799	69574871	-
RSPH4A	eQTL_BrainMeta	ENSG00000111834.13	6	116624732	rs2753108	6	116519547	C	T	0.0305703	-0.0224	0.0152	0.140567	-0.682892	0.0891556	1.86587e-14	0.0328017	0.0226665	0.147857	0.349415	0.0458606	13	ENSG00000111834	6	116616479	116632985	+
SIRPB1	eQTL_GTEx_Brain_Spinal_cord_cervical_c-1	ENSG00000101307.15	20	1563521	rs6075339	20	1913669	T	C	0.371641	-0.008	0.0054	0.138478	0.665145	0.0984393	1.40968e-11	-0.0120275	0.00831138	0.147867	0.299684	0.206057	9	ENSG00000101307	20	1561385	1620061	-
ZNF843	eQTL_GTEx_Brain_Cerebellar_Hemisphere	ENSG00000176723.9	16	31432593	rs8045738	16	31438677	G	T	0.690727	0.0084	0.0057	0.140567	0.739381	0.096698	2.06866e-14	0.0113609	0.00785103	0.147882	0.147882	0.755845	20	ENSG00000176723	16	31432593	31443160	-
GCDH	eQTL_GTEx_Brain_Nucleus_accumbens_basal_ganglia	ENSG00000105607.12	19	12891026	rs8012	19	12899706	G	A	0.5486	0.0076	0.0052	0.143868	0.447936	0.0435426	8.03888e-25	0.0169667	0.0117254	0.147895	0.147895	0.601187	19	ENSG00000105607	19	12891160	12914207	+
CD8A	eQTL_eQTLGen	ENSG00000153563	2	86796503	rs1515950	2	86793694	T	C	0.254741	0.0087	0.006	0.147059	-0.196244	0.00906071	5.02142e-104	-0.0443326	0.0306426	0.147964	0.0275715	0.21659	20	ENSG00000153563	2	86784610	86808396	-
GCDH	eQTL_GTEx_Brain_Frontal_Cortex_BA9	ENSG00000105607.12	19	12891026	rs8012	19	12899706	G	A	0.5486	0.0076	0.0052	0.143868	0.464945	0.0461508	7.16397e-24	0.016346	0.0113012	0.148066	0.148066	0.391983	17	ENSG00000105607	19	12891160	12914207	+
ECE2	eQTL_GTEx_Brain_Amygdala	ENSG00000145194.17	3	184249650	rs4912532	3	184282831	T	G	0.496095	0.0078	0.0052	0.133614	-0.444384	0.0814253	4.82704e-08	-0.0175524	0.0121355	0.148075	0.148075	0.312197	20	ENSG00000145194	3	184276011	184293031	+
MYCBPAP	eQTL_GTEx_Brain_Cerebellum	ENSG00000136449.13	17	50508384	rs11869714	17	50509946	G	A	0.2257	-0.0093	0.0062	0.133614	-0.465695	0.0854002	4.95022e-08	0.0199702	0.0138079	0.148098	0.148098	0.447216	11	ENSG00000136449	17	50508384	50531501	+
DCST2	eQTL_GTEx_Brain_Caudate_basal_ganglia	ENSG00000163354.14	1	155018523	rs10908452	1	155029453	C	T	0.333417	0.0082	0.0055	0.135985	-0.417001	0.0700818	2.67811e-09	-0.0196642	0.0135971	0.148121	0.148121	0.147246	16	ENSG00000163354	1	155018520	155033781	-
SYNGR1	eQTL_eQTLGen	ENSG00000100321	22	39367750	rs2069235	22	39351775	A	G	0.3033	0.0081	0.0056	0.148057	0.593474	0.0079094	0	0.0136485	0.00943772	0.148132	0.527095	0.854805	20	ENSG00000100321	22	39349925	39385575	+
NKAIN2	eQTL_GTEx_Brain_Cerebellum	ENSG00000188580.14	6	123804141	rs699378	6	124211051	G	A	0.72798	-0.0086	0.0058	0.138139	-0.409677	0.0625957	5.95719e-11	0.0209921	0.0145163	0.148146	0.148146	0.306999	20	ENSG00000188580	6	123803865	124825640	+
TMEM168	eQTL_eQTLGen	ENSG00000146802	7	112776400	rs73195073	7	112819580	A	G	0.0214521	0.0262	0.0176	0.136583	0.177739	0.0292027	1.1548e-09	0.147407	0.10194	0.148174	0.148174	0.567665	10	ENSG00000146802	7	112762377	112790423	-
RSPO3	eQTL_BrainMeta	ENSG00000146374.14	6	127159076	rs7766106	6	127133993	T	C	0.491748	-0.0077	0.0052	0.138668	-0.211083	0.0314678	1.97433e-11	0.0364785	0.0252279	0.148189	0.213093	0.370429	20	ENSG00000146374	6	127118671	127199481	+
RNASEH2B	eQTL_GTEx_Brain_Amygdala	ENSG00000136104.19	13	50909678	rs7988945	13	50922184	A	G	0.606652	-0.0078	0.0053	0.141102	0.54992	0.0709792	9.36311e-15	-0.0141839	0.0098101	0.148221	0.148221	0.184288	20	ENSG00000136104	13	50909747	51024120	+
ZNF783	eQTL_eQTLGen	ENSG00000204946	7	149279736	rs71532766	7	149222688	A	G	0.0531828	-0.0164	0.0113	0.146689	-0.406579	0.0245371	1.14831e-61	0.0403366	0.0278993	0.148235	0.376138	0.420907	20	ENSG00000204946	7	149262171	149297302	+
PDZD8	eQTL_GTEx_Brain_Cortex	ENSG00000165650.11	10	117279431	rs363230	10	117270004	T	C	0.53685	-0.0077	0.0052	0.138668	0.320669	0.0480367	2.46383e-11	-0.0240123	0.0166103	0.148281	0.148281	0.10118	15	ENSG00000165650	10	117277274	117375440	-
ECSCR	eQTL_BrainMeta	ENSG00000249751.1	5	138813286	rs72790972	5	139461879	C	T	0.0710071	-0.0146	0.0098	0.136278	-0.33501	0.0560119	2.21705e-09	0.0435808	0.0301467	0.148283	0.148283	0.705855	4	ENSG00000249751	5	139448560	139462743	-
ULBP1	eQTL_GTEx_Brain_Cerebellar_Hemisphere	ENSG00000111981.4	6	149964007	rs9478331	6	149981913	G	A	0.138567	-0.0105	0.0072	0.144749	-1.0316	0.0945554	1.0325e-27	0.0101784	0.00704153	0.148324	0.148324	0.822379	19	ENSG00000111981	6	149963943	149973715	+
GCDH	eQTL_GTEx_Brain_Hypothalamus	ENSG00000105607.12	19	12891026	rs8012	19	12899706	G	A	0.5486	0.0076	0.0052	0.143868	0.534339	0.0546806	1.48482e-22	0.0142232	0.00983989	0.148329	0.148329	0.255096	20	ENSG00000105607	19	12891160	12914207	+
RPA1	eQTL_GTEx_Brain_Spinal_cord_cervical_c-1	ENSG00000132383.11	17	1829702	rs4995138	17	1792486	T	A	0.293044	-0.0085	0.0057	0.135902	0.428091	0.0728626	4.22021e-09	-0.0198556	0.0137371	0.148346	0.148346	0.0933414	17	ENSG00000132383	17	1829702	1900082	+
GNPDA2	eQTL_GTEx_Brain_Spinal_cord_cervical_c-1	ENSG00000163281.11	4	44682200	rs6813944	4	44633140	A	G	0.214164	-0.0093	0.0063	0.139893	0.704225	0.0990349	1.15308e-12	-0.013206	0.00913674	0.148353	0.148353	0.490638	20	ENSG00000163281	4	44682200	44726588	-
HINT1	eQTL_BrainMeta	ENSG00000169567.13	5	131189925	rs78900198	5	131045696	G	A	0.169479	-0.0103	0.0069	0.135502	0.198681	0.0343762	7.48734e-09	-0.0518419	0.0358687	0.148367	0.148367	0.800288	20	ENSG00000169567	5	131155383	131224468	-
IPO13	eQTL_BrainMeta	ENSG00000117408.11	1	43957486	rs2248253	1	43997498	A	G	0.068143	0.0156	0.0105	0.137355	-0.386871	0.0620121	4.41378e-10	-0.0403235	0.0278998	0.148375	0.148375	0.30648	20	ENSG00000117408	1	43946950	43968022	+
PYGM	eQTL_GTEx_Brain_Cerebellum	ENSG00000068976.13	11	64746389	rs496914	11	64719922	T	C	0.908326	-0.0129	0.0087	0.138139	0.523725	0.0809798	9.97332e-11	-0.0246312	0.0170428	0.148385	0.148385	0.0749925	20	ENSG00000068976	11	64746389	64759974	-
TMEM214	eQTL_eQTLGen	ENSG00000119777	2	27037324	rs11126857	2	27074889	A	G	0.37555	0.0079	0.0053	0.136075	-0.0481395	0.00816671	3.7559e-09	-0.164106	0.113562	0.148435	0.148435	0.568716	20	ENSG00000119777	2	27032910	27041694	+
SLC35E2B	eQTL_GTEx_Brain_Substantia_nigra	ENSG00000189339.11	1	1659529	rs111946117	1	1658830	G	C	0.256961	-0.0086	0.0059	0.144943	-1.09141	0.0990536	3.11613e-28	0.00787971	0.00545295	0.148447	0.148447	0.816385	7	ENSG00000189339	1	1659529	1692795	-
SYCE2	eQTL_eQTLGen	ENSG00000161860	19	12909040	rs8012	19	12899706	A	G	0.4514	-0.0076	0.0052	0.143868	0.0959393	0.00999701	8.2464e-22	-0.0792168	0.0548259	0.148492	0.148492	0.240273	19	ENSG00000161860	19	12898786	12919293	-
WWP2	eQTL_BrainMeta	ENSG00000198373.13	16	69852035	rs2270843	16	69939224	G	A	0.382627	-0.0077	0.0053	0.146271	0.481302	0.0351149	9.28774e-43	-0.0159983	0.0110735	0.148532	0.120071	0.896479	20	ENSG00000198373	16	69762328	69941741	+
UNC45A	eQTL_eQTLGen	ENSG00000140553	15	90942136	rs10852139	15	90951771	A	T	0.146787	0.0103	0.0071	0.146862	0.166484	0.0104808	8.10123e-57	0.0618678	0.0428242	0.148544	0.462936	0.439426	20	ENSG00000140553	15	90930180	90954093	+
NOP9	eQTL_BrainMeta	ENSG00000196943.14	14	24304487	rs1046584	14	24316578	T	C	0.109711	-0.0122	0.0082	0.136802	0.281342	0.0465586	1.5151e-09	-0.0433636	0.0300165	0.148553	0.148553	0.240307	12	ENSG00000196943	14	24299850	24309124	+
GPRC5C	eQTL_GTEx_Brain_Cerebellum	ENSG00000170412.16	17	74424851	rs2706527	17	74447053	T	G	0.897154	-0.0123	0.0084	0.143116	-0.559429	0.0632328	8.97957e-19	0.0219867	0.0152196	0.148561	0.148561	0.887442	10	ENSG00000170412	17	74424851	74451653	+
INO80C	eQTL_BrainMeta	ENSG00000153391.16	18	35475104	rs112435799	18	35497948	T	C	0.0297446	-0.0236	0.016	0.140212	-0.651399	0.09109	8.60456e-13	0.0362297	0.0250796	0.148573	0.148573	0.861829	20	ENSG00000153391	18	35452230	35497979	-
PREX2	eQTL_BrainMeta	ENSG00000046889.19	8	68094539	rs768252	8	68097991	T	G	0.391307	-0.0077	0.0053	0.146271	-0.385644	0.0284145	5.86225e-42	0.0199666	0.0138217	0.148577	0.106999	0.429185	20	ENSG00000046889	8	67952046	68237032	+
CYP2U1	eQTL_eQTLGen	ENSG00000155016	4	107942505	rs147612190	4	107932139	T	C	0.0177143	-0.0252	0.0174	0.14754	0.643364	0.0318866	1.57192e-90	-0.0391691	0.0271149	0.148582	0.18429	0.672945	5	ENSG00000155016	4	107931549	107953461	+
OTUD3	eQTL_GTEx_Brain_Hippocampus	ENSG00000169914.5	1	19882513	rs10492999	1	19911267	G	A	0.0718644	-0.0153	0.0104	0.14125	1.01848	0.13394	2.87121e-14	-0.0150224	0.0104007	0.148635	0.148635	0.785556	15	ENSG00000169914	1	19882395	19912945	+
DCST2	eQTL_GTEx_Brain_Anterior_cingulate_cortex_BA24	ENSG00000163354.14	1	155018523	rs10908452	1	155029453	C	T	0.333417	0.0082	0.0055	0.135985	-0.5065	0.0869491	5.70277e-09	-0.0161895	0.0112088	0.14864	0.14864	0.0632061	9	ENSG00000163354	1	155018520	155033781	-
LY6K	eQTL_BrainMeta	ENSG00000160886.13	8	142702619	rs13250661	8	142722716	T	C	0.331057	0.008	0.0055	0.145795	0.465074	0.0381331	3.26121e-34	0.0172016	0.0119099	0.148652	0.337815	0.313435	20	ENSG00000160886	8	142700111	142705127	+
ZXDC	eQTL_GTEx_Brain_Nucleus_accumbens_basal_ganglia	ENSG00000070476.14	3	126437601	rs12957	3	126451852	G	T	0.646396	0.0079	0.0054	0.143478	0.545082	0.060096	1.18805e-19	0.0144932	0.0100348	0.148656	0.148656	0.924517	20	ENSG00000070476	3	126437601	126475891	-
FAM149A	eQTL_GTEx_Brain_Hypothalamus	ENSG00000109794.13	4	186104419	rs4861705	4	186178698	A	G	0.57485	0.0077	0.0052	0.138668	0.41112	0.0628037	5.90565e-11	0.0187293	0.0129679	0.148661	0.148661	0.0626886	13	ENSG00000109794	4	186104419	186175337	+
ADCY9	eQTL_eQTLGen	ENSG00000162104	16	4034914	rs7204629	16	4060035	C	T	0.361162	0.0078	0.0054	0.148614	0.481577	0.00775506	0	0.0161968	0.0112162	0.148724	0.189887	0.419441	20	ENSG00000162104	16	3953387	4116442	-
TMEM252	eQTL_eQTLGen	ENSG00000181778	9	68538732	rs12375820	9	68507751	T	C	0.300341	0.0081	0.0056	0.148057	0.232771	0.00948274	4.67914e-133	0.0347982	0.0240997	0.14876	0.651228	0.421942	20	ENSG00000181778	9	68536580	68540883	-
FAIM2	eQTL_eQTLGen	ENSG00000135472	12	49885556	rs11830289	12	49906290	A	G	0.16777	0.01	0.0069	0.147261	0.187026	0.0111565	4.48999e-63	0.0534685	0.0370309	0.14877	0.0170675	0.431596	20	ENSG00000135472	12	49866896	49904217	-
RNF212	eQTL_BrainMeta	ENSG00000178222.13	4	1084907	rs62296477	4	1113690	T	C	0.243846	0.0087	0.006	0.147059	-0.588235	0.0374323	1.20118e-55	-0.01479	0.0102433	0.148777	0.505933	0.174245	20	ENSG00000178222	4	1056250	1113564	-
SLC9A3	eQTL_GTEx_Brain_Anterior_cingulate_cortex_BA24	ENSG00000066230.10	5	474883	rs2561666	5	463783	G	A	0.674842	0.0082	0.0056	0.143116	0.836762	0.0966228	4.7141e-18	0.00979968	0.00678746	0.148797	0.148797	0.911886	20	ENSG00000066230	5	470456	524449	-
WDR45B	eQTL_GTEx_Brain_Cerebellar_Hemisphere	ENSG00000141580.15	17	82614562	rs9789075	17	82648203	A	G	0.193049	-0.0096	0.0065	0.139696	-0.547549	0.0798805	7.15111e-12	0.0175327	0.0121435	0.148798	0.148798	0.641872	20	ENSG00000141580	17	82614562	82648553	-
CTSF	eQTL_GTEx_Brain_Putamen_basal_ganglia	ENSG00000174080.10	11	66563463	rs59829960	11	66571396	A	G	0.245465	0.009	0.0061	0.140102	0.41752	0.059717	2.71694e-12	0.0215559	0.0149318	0.148847	0.148847	0.13137	20	ENSG00000174080	11	66563464	66568879	-
RESP18	eQTL_GTEx_Brain_Hippocampus	ENSG00000182698.11	2	219327409	rs6436142	2	219335737	G	T	0.28069	-0.0085	0.0058	0.14278	-0.616755	0.073659	5.61155e-17	0.0137818	0.00954701	0.148859	0.288364	0.790664	20	ENSG00000182698	2	219327407	219333177	-
NRAS	eQTL_eQTLGen	ENSG00000213281	1	114710620	rs747937	1	114954360	A	G	0.251279	-0.0088	0.0059	0.135824	-0.0526109	0.00917269	9.71682e-09	0.167266	0.115874	0.148875	0.148875	0.746949	14	ENSG00000213281	1	114704469	114716771	-
ST8SIA5	eQTL_GTEx_Brain_Cerebellar_Hemisphere	ENSG00000101638.13	18	46667821	rs12970759	18	46728276	T	G	0.607879	0.0079	0.0053	0.136075	0.335516	0.0580255	7.37215e-09	0.0235458	0.016313	0.148914	0.215467	0.74185	4	ENSG00000101638	18	46667821	46759257	-
CBR1	eQTL_GTEx_Brain_Cerebellum	ENSG00000159228.12	21	36070950	rs73367285	21	35989296	T	C	0.0311124	-0.022	0.0149	0.139807	-0.839479	0.122809	8.16303e-12	0.0262067	0.0181584	0.148957	0.16492	0.422486	14	ENSG00000159228	21	36069941	36073166	+
PCSK4	eQTL_BrainMeta	ENSG00000115257.15	19	1486090	rs12459408	19	1495278	T	C	0.28365	-0.0085	0.0058	0.14278	-0.270383	0.0326187	1.14e-16	0.0314368	0.0217837	0.148982	0.148982	0.437238	11	ENSG00000115257	19	1481428	1490752	-
LXN	eQTL_GTEx_Brain_Caudate_basal_ganglia	ENSG00000079257.7	3	158645822	rs1864505	3	158644799	G	C	0.366073	0.008	0.0054	0.138478	0.483641	0.0757988	1.76404e-10	0.0165412	0.0114623	0.148994	0.148994	0.507176	20	ENSG00000079257	3	158645822	158672648	-
ECE2	eQTL_GTEx_Brain_Putamen_basal_ganglia	ENSG00000145194.17	3	184249650	rs56172794	3	184283358	T	C	0.496245	0.0077	0.0052	0.138668	-0.286797	0.0446925	1.3888e-10	-0.0268483	0.0186078	0.149062	0.149062	0.0691556	20	ENSG00000145194	3	184276011	184293031	+
RAB19	eQTL_eQTLGen	ENSG00000146955	7	140416016	rs10452886	7	140390439	T	C	0.1971	0.0097	0.0065	0.135619	0.0589108	0.0104415	1.6809e-08	0.164656	0.114131	0.149106	0.149106	0.699696	16	ENSG00000146955	7	140404058	140427974	+
SLC9A3	eQTL_GTEx_Brain_Cerebellum	ENSG00000066230.10	5	474883	rs890983	5	479358	T	C	0.518468	0.0076	0.0052	0.143868	0.416857	0.0463025	2.19826e-19	0.0182317	0.0126376	0.149119	0.149119	0.913687	20	ENSG00000066230	5	470456	524449	-
ASIC5	eQTL_BrainMeta	ENSG00000256394.3	4	155848003	rs79281650	4	155957070	G	C	0.0359972	0.0198	0.0134	0.139512	-1.00414	0.150529	2.54564e-11	-0.0197184	0.0136682	0.149121	0.149121	0.631444	20	ENSG00000256394	4	155829729	155866277	-
ARSB	eQTL_GTEx_Brain_Caudate_basal_ganglia	ENSG00000113273.15	5	78777209	rs112745438	5	78872161	G	A	0.364016	0.008	0.0054	0.138478	0.469202	0.0741314	2.46225e-10	0.0170502	0.01182	0.149163	0.149163	0.480364	20	ENSG00000113273	5	78777209	78986087	-
GCDH	eQTL_GTEx_Brain_Hippocampus	ENSG00000105607.12	19	12891026	rs8012	19	12899706	G	A	0.5486	0.0076	0.0052	0.143868	0.490008	0.0548078	3.875e-19	0.01551	0.0107529	0.149192	0.149192	0.360313	11	ENSG00000105607	19	12891160	12914207	+
SLC35E2B	eQTL_GTEx_Brain_Amygdala	ENSG00000189339.11	1	1659529	rs111946117	1	1658830	G	C	0.256961	-0.0086	0.0059	0.144943	-0.746628	0.0746781	1.55577e-23	0.0115185	0.00798574	0.149196	0.149196	0.283042	9	ENSG00000189339	1	1659529	1692795	-
EBF3	eQTL_GTEx_Brain_Cortex	ENSG00000108001.13	10	129835283	rs728900	10	129792036	A	T	0.423286	0.0079	0.0053	0.136075	-0.512493	0.0896479	1.08592e-08	-0.0154148	0.0106874	0.149205	0.149205	0.267899	7	ENSG00000108001	10	129835233	129973053	-
LRFN4	eQTL_BrainMeta	ENSG00000173621.9	11	66858561	rs2513658	11	66860778	G	A	0.398292	-0.0079	0.0053	0.136075	-0.168327	0.0294813	1.13234e-08	0.0469325	0.0325417	0.149238	0.149238	0.0293652	20	ENSG00000173621	11	66856647	66860475	+
KCNMA1	eQTL_BrainMeta	ENSG00000156113.24	10	77253985	rs2673436	10	77603630	G	A	0.504137	-0.0076	0.0052	0.143868	0.283991	0.0319286	5.86598e-19	-0.0267614	0.018556	0.149247	0.336428	0.423321	20	ENSG00000156113	10	76869601	77638369	-
ODF2	eQTL_GTEx_Brain_Anterior_cingulate_cortex_BA24	ENSG00000136811.16	9	128455186	rs10987996	9	128461592	T	A	0.214336	0.0094	0.0063	0.135683	0.502029	0.0893424	1.91891e-08	0.018724	0.0129839	0.149277	0.149277	0.793343	13	ENSG00000136811	9	128455186	128501292	+
FPR3	eQTL_eQTLGen	ENSG00000187474	19	51810674	rs7245506	19	51793039	T	C	0.348385	-0.0078	0.0054	0.148614	0.205958	0.00823404	4.41442e-138	-0.0378718	0.0262626	0.14929	0.137301	0.607434	20	ENSG00000187474	19	51795157	51826190	+
LDLRAP1	eQTL_eQTLGen	ENSG00000157978	1	25556246	rs4075184	1	25564344	A	G	0.462082	-0.0075	0.0052	0.149216	0.607863	0.00809112	0	-0.0123383	0.00855614	0.14929	0.015993	0.0487362	12	ENSG00000157978	1	25543606	25568886	+
TTLL12	eQTL_GTEx_Brain_Caudate_basal_ganglia	ENSG00000100304.12	22	43166622	rs138953	22	43185441	C	T	0.742834	0.0089	0.006	0.137986	-0.44323	0.0720928	7.84407e-10	-0.0200799	0.0139254	0.149314	0.149314	0.28653	5	ENSG00000100304	22	43166622	43187134	-
INTS2	eQTL_eQTLGen	ENSG00000108506	17	61896692	rs62070676	17	62065610	A	G	0.372949	0.008	0.0054	0.138478	-0.0520392	0.00831935	3.9701e-10	-0.15373	0.106639	0.149415	0.149415	0.456266	20	ENSG00000108506	17	61865367	61928016	-
CERS2	eQTL_eQTLGen	ENSG00000143418	1	150969336	rs2089082	1	150827614	G	T	0.361258	0.0078	0.0054	0.148614	0.218809	0.00964112	4.97402e-114	0.0356475	0.024729	0.149436	0.304275	0.178336	20	ENSG00000143418	1	150960583	150975003	-
ZSCAN26	eQTL_GTEx_Brain_Caudate_basal_ganglia	ENSG00000197062.11	6	28267010	rs213240	6	28348098	C	T	0.3925	-0.0088	0.006	0.142467	-0.453479	0.0581712	6.41048e-15	0.0194055	0.0134632	0.149478	0.149478	0.103699	20	ENSG00000197062	6	28267058	28278224	+
HPR	eQTL_GTEx_Brain_Substantia_nigra	ENSG00000261701.6	16	72063224	rs2000999	16	72074194	A	G	0.1882	0.0095	0.0065	0.143868	0.975181	0.112096	3.33289e-18	0.00974178	0.00675884	0.149489	0.149489	0.837929	20	ENSG00000261701	16	72063148	72077246	+
TSPAN33	eQTL_eQTLGen	ENSG00000158457	7	129157203	rs12667978	7	129137407	C	T	0.429	0.0075	0.0052	0.149216	0.323616	0.0082582	0	0.0231756	0.0160793	0.149491	0.647538	0.375831	20	ENSG00000158457	7	129144707	129169699	+
TNKS	eQTL_GTEx_Brain_Spinal_cord_cervical_c-1	ENSG00000173273.15	8	9556521	rs7827278	8	9613792	T	G	0.169	0.0112	0.0076	0.140567	-0.468666	0.0677609	4.63036e-12	-0.0238976	0.0165802	0.149491	0.149491	0.110271	20	ENSG00000173273	8	9555912	9782346	+
DMRTC2	eQTL_eQTLGen	ENSG00000142025	19	41848538	rs734107	19	41809883	T	G	0.379373	0.0078	0.0054	0.148614	-0.17935	0.00817762	1.29211e-106	-0.0434904	0.030174	0.149494	0.108433	0.827421	20	ENSG00000142025	19	41844743	41852333	+
ELP3	eQTL_GTEx_Brain_Anterior_cingulate_cortex_BA24	ENSG00000134014.16	8	28089673	rs1563055	8	28096948	T	C	0.311648	-0.0082	0.0056	0.143116	0.496046	0.0608024	3.39701e-16	-0.0165307	0.0114697	0.149513	0.149513	0.825585	20	ENSG00000134014	8	28089673	28191156	+
CD82	eQTL_eQTLGen	ENSG00000085117	11	44592392	rs7949696	11	44562057	T	A	0.277252	0.0084	0.0058	0.14754	-0.127297	0.0087687	9.42836e-48	-0.0659874	0.0457889	0.14955	0.0754218	0.498686	20	ENSG00000085117	11	44564427	44620358	+
TANC2	eQTL_GTEx_Brain_Cerebellum	ENSG00000170921.15	17	63009556	rs8071332	17	63064592	G	A	0.236217	-0.0091	0.0061	0.135751	0.416353	0.0746692	2.46155e-08	-0.0218565	0.0151663	0.149551	0.149551	0.58365	10	ENSG00000170921	17	62966235	63427703	+
CDKN2AIPNL	eQTL_GTEx_Brain_Hypothalamus	ENSG00000237190.3	5	134402087	rs62379458	5	134247020	C	T	0.03325	0.0215	0.0144	0.135423	0.573304	0.104054	3.5946e-08	0.0375019	0.0260235	0.149562	0.149562	0.983617	7	ENSG00000237190	5	134402065	134411881	-
C19orf47	eQTL_eQTLGen	ENSG00000160392	19	40334032	rs11670860	19	40238532	A	G	0.0687926	-0.0145	0.01	0.147059	-0.192321	0.0148033	1.3619e-38	0.0753948	0.0523192	0.14957	0.00650441	0.65129	20	ENSG00000160392	19	40319536	40348527	-
CARD11	eQTL_eQTLGen	ENSG00000198286	7	2975004	rs6975452	7	3120877	A	T	0.481489	0.0075	0.0052	0.149216	-0.266976	0.00781792	1.37256e-255	-0.0280924	0.0194948	0.149578	0.0318756	0.571416	20	ENSG00000198286	7	2906142	3043867	-
RBMS1	eQTL_eQTLGen	ENSG00000153250	2	160382979	rs6742799	2	160460949	C	A	0.199119	-0.0095	0.0065	0.143868	-0.0879321	0.0102356	8.63661e-18	0.108038	0.0749828	0.149631	0.149631	0.54649	20	ENSG00000153250	2	160272151	160493807	-
DHRS1	eQTL_GTEx_Brain_Cerebellar_Hemisphere	ENSG00000157379.13	14	24290598	rs1046584	14	24316578	T	C	0.109711	-0.0122	0.0082	0.136802	0.591094	0.102386	7.77892e-09	-0.0206397	0.0143258	0.149661	0.149661	0.271766	14	ENSG00000157379	14	24290598	24299780	-
RESP18	eQTL_GTEx_Brain_Anterior_cingulate_cortex_BA24	ENSG00000182698.11	2	219327409	rs2090163	2	219313713	C	T	0.30197	-0.0083	0.0057	0.145354	-0.920821	0.0932025	5.09387e-23	0.0090137	0.006257	0.149704	0.149704	0.900717	20	ENSG00000182698	2	219327407	219333177	-
PGM5	eQTL_eQTLGen	ENSG00000154330	9	68429684	rs7849742	9	68504284	T	C	0.247474	0.0085	0.0059	0.149676	0.824239	0.00794779	0	0.0103125	0.00715881	0.149715	0.0458331	0.861539	20	ENSG00000154330	9	68328308	68531061	+
PDZD8	eQTL_GTEx_Brain_Cerebellar_Hemisphere	ENSG00000165650.11	10	117279431	rs363230	10	117270004	T	C	0.53685	-0.0077	0.0052	0.138668	0.245971	0.0395386	4.93911e-10	-0.0313045	0.0217313	0.149719	0.149719	0.233641	13	ENSG00000165650	10	117277274	117375440	-
EXOC3	eQTL_BrainMeta	ENSG00000180104.16	5	457556	rs12188321	5	428303	G	C	0.502052	-0.0075	0.0052	0.149216	-0.84493	0.0296909	3.93074e-178	0.00887647	0.00616225	0.149738	0.198173	0.451186	20	ENSG00000180104	5	443175	471937	+
GCDH	eQTL_GTEx_Brain_Anterior_cingulate_cortex_BA24	ENSG00000105607.12	19	12891026	rs8012	19	12899706	G	A	0.5486	0.0076	0.0052	0.143868	0.387886	0.0455825	1.74624e-17	0.0195934	0.0136023	0.149741	0.149741	0.373558	17	ENSG00000105607	19	12891160	12914207	+
CLEC18A	eQTL_GTEx_Brain_Caudate_basal_ganglia	ENSG00000157322.17	16	69950705	rs2270843	16	69939224	G	A	0.382627	-0.0077	0.0053	0.146271	-0.920006	0.0833823	2.6314e-28	0.00836951	0.00581056	0.149755	0.149755	0.447674	20	ENSG00000157322	16	69950705	69964452	+
TMEM273	eQTL_BrainMeta	ENSG00000204161.14	10	49171655	rs72789093	10	49177535	C	A	0.0306868	0.0211	0.0145	0.145621	-0.913619	0.0903608	4.94803e-24	-0.023095	0.0160345	0.149774	0.352856	0.336558	20	ENSG00000204161	10	49154725	49188585	-
PCDHB8	eQTL_GTEx_Brain_Cortex	ENSG00000120322.3	5	141177790	rs590042	5	141196439	T	C	0.219272	-0.0092	0.0062	0.137843	0.585157	0.0977395	2.13872e-09	-0.0157223	0.010916	0.149785	0.149785	0.921144	20	ENSG00000120322	5	141177790	141180539	+
AKR1C1	eQTL_GTEx_Brain_Substantia_nigra	ENSG00000187134.13	10	4963253	rs7908994	10	4966191	T	C	0.117238	0.0119	0.008	0.136883	-0.991156	0.172147	8.5319e-09	-0.0120062	0.0083364	0.149808	0.343063	0.387431	14	ENSG00000187134	10	4963253	4983283	+
CHD7	eQTL_eQTLGen	ENSG00000171316	8	60773384	rs4288413	8	60739585	G	A	0.446035	0.0075	0.0052	0.149216	-0.220769	0.00873461	5.98637e-141	-0.0339722	0.0235923	0.149877	0.701997	0.809139	20	ENSG00000171316	8	60678740	60868028	+
HMSD	eQTL_GTEx_Brain_Spinal_cord_cervical_c-1	ENSG00000221887.5	18	63949301	rs6567407	18	63969991	G	A	0.261191	-0.0087	0.0059	0.140326	-0.512329	0.076643	2.31529e-11	0.0169813	0.0117929	0.149879	0.149879	0.832332	20	ENSG00000221887	18	63949301	63981774	+
CFAP69	eQTL_BrainMeta	ENSG00000105792.19	7	90278118	rs3761805	7	90277295	T	C	0.178107	-0.0097	0.0067	0.147684	-0.560082	0.0406357	3.22598e-43	0.0173189	0.0120283	0.149913	0.487086	0.927973	20	ENSG00000105792	7	90245174	90311063	+
HPR	eQTL_GTEx_Brain_Spinal_cord_cervical_c-1	ENSG00000261701.6	16	72063224	rs2000999	16	72074194	A	G	0.1882	0.0095	0.0065	0.143868	1.10397	0.131863	5.66041e-17	0.00860531	0.00597689	0.149934	0.149934	0.450645	20	ENSG00000261701	16	72063148	72077246	+
HSPA5	eQTL_eQTLGen	ENSG00000044574	9	125238098	rs2416962	9	125356585	G	A	0.0226703	-0.0253	0.0175	0.148257	0.456062	0.0287707	1.37048e-56	-0.0554749	0.0385312	0.149941	0.0169077	0.459405	16	ENSG00000044574	9	125234853	125241382	-
KLHL36	eQTL_GTEx_Brain_Cortex	ENSG00000135686.12	16	84648525	rs72797510	16	84656861	T	C	0.314271	-0.0083	0.0056	0.138302	-0.335787	0.0554253	1.3751e-09	0.0247181	0.0171691	0.149956	0.149956	0.329533	16	ENSG00000135686	16	84648511	84667686	+
KNOP1	eQTL_eQTLGen	ENSG00000103550	16	19710082	rs62024159	16	19711790	T	C	0.175663	-0.0098	0.0068	0.149535	0.388678	0.0124566	9.83035e-214	-0.0252137	0.0175139	0.149969	0.162182	0.192546	20	ENSG00000103550	16	19701937	19718235	-
DEPTOR	eQTL_eQTLGen	ENSG00000155792	8	119962318	rs1467044	8	119874801	G	A	0.45355	-0.0075	0.0052	0.149216	-0.201867	0.00858957	3.94645e-122	0.0371532	0.025808	0.149981	0.00084262	0.00573208	20	ENSG00000155792	8	119873717	120050918	+
DDO	eQTL_BrainMeta	ENSG00000203797.12	6	110403673	rs9372255	6	110421301	A	G	0.374724	-0.0078	0.0054	0.148614	0.618692	0.0352881	8.08084e-69	-0.0126072	0.00875766	0.14999	0.0938666	0.128985	20	ENSG00000203797	6	110391771	110415575	-
CLEC18A	eQTL_GTEx_Brain_Hypothalamus	ENSG00000157322.17	16	69950705	rs2270843	16	69939224	G	A	0.382627	-0.0077	0.0053	0.146271	-1.05636	0.0996636	3.00376e-26	0.00728918	0.00506414	0.150045	0.260056	0.740389	20	ENSG00000157322	16	69950705	69964452	+
GFPT1	eQTL_BrainMeta	ENSG00000198380.13	2	69353515	rs72622605	2	69392043	T	C	0.610564	0.0077	0.0053	0.146271	0.318705	0.0301212	3.66018e-26	0.0241603	0.0167858	0.150058	0.18157	0.879109	20	ENSG00000198380	2	69319780	69387250	-
SLC38A10	eQTL_GTEx_Brain_Caudate_basal_ganglia	ENSG00000157637.12	17	81245000	rs59063862	17	81295806	A	C	0.28316	-0.0085	0.0057	0.135902	0.241095	0.0438083	3.72504e-08	-0.0352558	0.0244947	0.150058	0.150058	0.177507	8	ENSG00000157637	17	81244811	81295547	-
GTF2F1	eQTL_eQTLGen	ENSG00000125651	19	6386776	rs7258689	19	6396749	C	T	0.169135	-0.0101	0.007	0.149061	-0.226548	0.0110796	6.33642e-93	0.0445822	0.0309754	0.150072	0.453224	0.526699	20	ENSG00000125651	19	6379572	6393981	-
DHX34	eQTL_GTEx_Brain_Hippocampus	ENSG00000134815.18	19	47349281	rs62130498	19	47396137	T	C	0.0922502	-0.0159	0.0107	0.137284	0.48575	0.084059	7.52907e-09	-0.0327329	0.0227444	0.150105	0.150105	0.831014	20	ENSG00000134815	19	47349315	47382704	+
FILIP1	eQTL_GTEx_Brain_Cerebellar_Hemisphere	ENSG00000118407.14	6	75291859	rs2842462	6	75300442	C	T	0.3777	-0.0078	0.0053	0.141102	0.514776	0.0748603	6.13467e-12	-0.0151522	0.0105289	0.15012	0.15012	0.183206	20	ENSG00000118407	6	75291859	75493800	-
CHRFAM7A	eQTL_GTEx_Brain_Putamen_basal_ganglia	ENSG00000166664.13	15	30357766	rs6493281	15	30772482	C	A	0.410605	-0.0079	0.0053	0.136075	0.630633	0.114151	3.30322e-08	-0.0125271	0.00870478	0.150121	0.150121	0.173212	20	ENSG00000166664	15	30360566	30393849	-
MMD	eQTL_GTEx_Brain_Hippocampus	ENSG00000108960.7	17	55392613	rs4570925	17	55393830	A	T	0.420153	0.0079	0.0053	0.136075	-0.232385	0.0421069	3.41065e-08	-0.0339953	0.0236242	0.150149	0.150149	0.181204	11	ENSG00000108960	17	55392622	55421924	-
RFC1	eQTL_eQTLGen	ENSG00000035928	4	39326916	rs6835111	4	39359449	G	A	0.45484	-0.0075	0.0052	0.149216	0.167538	0.00794976	1.36049e-98	-0.044766	0.0311103	0.150167	0.859344	0.944493	20	ENSG00000035928	4	39287456	39366375	-
OTUD3	eQTL_GTEx_Brain_Anterior_cingulate_cortex_BA24	ENSG00000169914.5	1	19882513	rs10492999	1	19911267	G	A	0.0718644	-0.0153	0.0104	0.14125	0.819374	0.118577	4.84367e-12	-0.0186728	0.0129771	0.150177	0.150177	0.941306	9	ENSG00000169914	1	19882395	19912945	+
MMD	eQTL_GTEx_Brain_Cortex	ENSG00000108960.7	17	55392613	rs4570925	17	55393830	A	T	0.420153	0.0079	0.0053	0.136075	-0.241919	0.0438978	3.56893e-08	-0.0326556	0.0226954	0.150189	0.150189	0.0729248	7	ENSG00000108960	17	55392622	55421924	-
NPFFR1	eQTL_BrainMeta	ENSG00000148734.8	10	70265666	rs9730839	10	70363227	G	A	0.0547314	-0.0176	0.0119	0.139143	0.452886	0.0728291	5.0198e-10	-0.0388618	0.0270089	0.150191	0.065546	0.887685	14	ENSG00000148734	10	70247329	70284004	-
DCST1	eQTL_GTEx_Brain_Cerebellar_Hemisphere	ENSG00000163357.10	1	155033824	rs10908452	1	155029453	C	T	0.333417	0.0082	0.0055	0.135985	-0.481569	0.0877573	4.0764e-08	-0.0170277	0.011835	0.150221	0.150221	0.14771	10	ENSG00000163357	1	155033824	155050930	+
GLYR1	eQTL_eQTLGen	ENSG00000140632	16	4825246	rs17137318	16	4845037	A	G	0.0770546	0.0136	0.0094	0.147951	-0.200436	0.014693	2.26543e-42	-0.0678521	0.0471608	0.150224	0.164239	0.396056	20	ENSG00000140632	16	4803203	4847288	-
SLC25A16	eQTL_GTEx_Brain_Caudate_basal_ganglia	ENSG00000122912.14	10	68477999	rs10823213	10	68492413	A	G	0.12937	-0.0111	0.0076	0.144146	0.781598	0.0936206	6.90969e-17	-0.0142017	0.00987134	0.150242	0.150242	0.525701	20	ENSG00000122912	10	68477998	68527523	-
FLVCR1	eQTL_GTEx_Brain_Amygdala	ENSG00000162769.12	1	212858255	rs6680409	1	212922612	A	G	0.197743	0.0095	0.0064	0.13771	0.704944	0.120721	5.23692e-09	0.0134762	0.00936746	0.150257	0.150257	0.175587	18	ENSG00000162769	1	212858275	212899363	+
EIF2B1	eQTL_BrainMeta	ENSG00000111361.13	12	123627086	rs1050443	12	123621401	T	C	0.270485	0.0086	0.0059	0.144943	0.316571	0.0357396	8.16711e-19	0.0271661	0.0188879	0.150354	0.150354	0.873191	20	ENSG00000111361	12	123620406	123633766	-
SLC13A3	eQTL_GTEx_Brain_Anterior_cingulate_cortex_BA24	ENSG00000158296.13	20	46557823	rs863672	20	46571287	T	C	0.834019	0.0102	0.007	0.145077	-0.838804	0.0936411	3.31685e-19	-0.0121602	0.00845491	0.150366	0.150366	0.832274	11	ENSG00000158296	20	46557823	46684467	-
TRIT1	eQTL_GTEx_Brain_Cortex	ENSG00000043514.15	1	39841022	rs12124681	1	39914309	C	T	0.135873	0.0112	0.0076	0.140567	-0.614968	0.0932246	4.20621e-11	-0.0182123	0.012663	0.150368	0.150368	0.167199	13	ENSG00000043514	1	39838110	39883511	-
NAMPT	eQTL_GTEx_Brain_Cerebellar_Hemisphere	ENSG00000105835.11	7	106248285	rs1013734	7	106237966	G	A	0.598929	0.0079	0.0053	0.136075	-0.320259	0.0585637	4.5371e-08	-0.0246675	0.0171528	0.150405	0.150405	0.645332	17	ENSG00000105835	7	106248298	106285966	-
PPIL6	eQTL_GTEx_Brain_Cerebellum	ENSG00000185250.15	6	109390215	rs10080925	6	109339389	A	C	0.0672892	-0.015	0.0101	0.137505	-0.935465	0.162597	8.75255e-09	0.0160348	0.0111507	0.150431	0.150431	0.0757172	12	ENSG00000185250	6	109390215	109441171	-
CMYA5	eQTL_eQTLGen	ENSG00000164309	5	79745029	rs7707820	5	79632962	C	A	0.0936687	0.0131	0.0089	0.141045	0.0924111	0.0137141	1.6014e-11	0.141758	0.0985797	0.150433	0.150433	0.0361243	18	ENSG00000164309	5	79689836	79800240	+
RSPRY1	eQTL_eQTLGen	ENSG00000159579	16	57213303	rs11076181	16	57186833	A	G	0.479626	0.0075	0.0052	0.149216	0.147457	0.00792916	3.41072e-77	0.0508623	0.0353704	0.150437	0.175669	0.132557	20	ENSG00000159579	16	57186137	57240469	+
CORO1C	eQTL_eQTLGen	ENSG00000110880	12	108688318	rs4964747	12	108750681	T	C	0.295079	-0.0082	0.0057	0.150265	-0.396116	0.00831456	0	0.020701	0.0143963	0.150451	0.476891	0.307569	20	ENSG00000110880	12	108645109	108731526	-
ST7L	eQTL_GTEx_Brain_Spinal_cord_cervical_c-1	ENSG00000007341.18	1	112539159	rs72699100	1	112638779	G	A	0.460256	0.0077	0.0052	0.138668	-0.486785	0.0809467	1.81395e-09	-0.0158181	0.0110014	0.150485	0.150485	0.292002	14	ENSG00000007341	1	112523514	112620825	-
DHX8	eQTL_eQTLGen	ENSG00000067596	17	43547102	rs4792996	17	43519849	A	G	0.48309	0.0075	0.0052	0.149216	-0.14428	0.00793576	7.29923e-74	-0.0519823	0.0361543	0.150494	0.142897	0.259467	20	ENSG00000067596	17	43483865	43610338	+
GRTP1	eQTL_eQTLGen	ENSG00000139835	13	113344156	rs4907618	13	113360700	A	G	0.465874	-0.0075	0.0052	0.149216	-0.148767	0.00861868	9.24963e-67	0.0504144	0.0350758	0.150633	0.545752	0.505141	20	ENSG00000139835	13	113324163	113364148	-
AKR1C2	eQTL_eQTLGen	ENSG00000151632	10	5002716	rs7893456	10	4965670	C	T	0.117353	0.0115	0.008	0.150576	0.899613	0.0108804	0	0.0127833	0.00889406	0.150638	0.116496	0.392024	20	ENSG00000151632	10	4987775	5018031	-
PTPRG	eQTL_BrainMeta	ENSG00000144724.20	3	61929590	rs620479	3	61849081	G	C	0.162074	0.0104	0.007	0.137355	-0.241477	0.0425632	1.40012e-08	-0.0430683	0.0299658	0.150647	0.150647	0.657782	8	ENSG00000144724	3	61561569	62297609	+
KLHL36	eQTL_GTEx_Brain_Hippocampus	ENSG00000135686.12	16	84648525	rs72797510	16	84656861	T	C	0.314271	-0.0083	0.0056	0.138302	-0.358952	0.061117	4.27466e-09	0.0231229	0.0160901	0.150693	0.150693	0.243075	14	ENSG00000135686	16	84648511	84667686	+
TIFA	eQTL_BrainMeta	ENSG00000145365.11	4	112280220	rs7666510	4	112234636	A	G	0.49453	0.0075	0.0052	0.149216	0.57518	0.0340665	5.90022e-64	0.0130394	0.00907358	0.150697	0.0512316	0.669108	20	ENSG00000145365	4	112274537	112285904	-
RIOK1	eQTL_GTEx_Brain_Spinal_cord_cervical_c-1	ENSG00000124784.8	6	7389744	rs3812169	6	7388191	C	T	0.382795	-0.008	0.0054	0.138478	-0.545069	0.0923289	3.55742e-09	0.014677	0.0102142	0.150739	0.150739	0.395419	20	ENSG00000124784	6	7389793	7418037	+
SCRN2	eQTL_GTEx_Brain_Cerebellar_Hemisphere	ENSG00000141295.13	17	47837714	rs16948662	17	47836481	A	C	0.128165	0.0113	0.0078	0.147416	-0.704559	0.0626749	2.55072e-29	-0.0160384	0.0111623	0.150765	0.150765	0.149251	20	ENSG00000141295	17	47837692	47841289	-
TIMD4	eQTL_eQTLGen	ENSG00000145850	5	156941259	rs953569	5	157050389	G	T	0.465516	-0.0075	0.0052	0.149216	-0.130662	0.00794849	1.01232e-60	0.0574	0.0399502	0.150778	0.227851	0.268202	20	ENSG00000145850	5	156919292	156963226	-
RNF139	eQTL_eQTLGen	ENSG00000170881	8	124481749	rs7009847	8	124443751	A	G	0.21208	0.0093	0.0064	0.146189	0.14435	0.0150302	7.69e-22	0.0644267	0.0448413	0.150783	0.118603	0.450304	17	ENSG00000170881	8	124474880	124488618	+
GFM1	eQTL_GTEx_Brain_Hippocampus	ENSG00000168827.14	3	158644278	rs6441214	3	158642919	A	C	0.365946	0.008	0.0054	0.138478	-0.2952	0.0501122	3.84362e-09	-0.0271003	0.0188623	0.150791	0.150791	0.269398	12	ENSG00000168827	3	158644527	158695581	+
CTSF	eQTL_GTEx_Brain_Cortex	ENSG00000174080.10	11	66563463	rs59829960	11	66571396	A	G	0.245465	0.009	0.0061	0.140102	0.383958	0.060786	2.67457e-10	0.0234401	0.0163148	0.150793	0.150793	0.371893	15	ENSG00000174080	11	66563464	66568879	-
RGS14	eQTL_GTEx_Brain_Cerebellum	ENSG00000169220.17	5	177357837	rs10051765	5	177372991	C	T	0.325065	-0.008	0.0055	0.145795	-0.707762	0.0770075	3.8984e-20	0.0113032	0.00786769	0.150813	0.150813	0.426375	20	ENSG00000169220	5	177357924	177372596	+
CPM	eQTL_BrainMeta	ENSG00000135678.12	12	68906884	rs12372220	12	68977691	T	C	0.1646	0.0101	0.007	0.149061	-0.629261	0.0405957	3.43177e-54	-0.0160506	0.0111722	0.150818	0.0867625	0.0946238	20	ENSG00000135678	12	68842197	68971570	-
CLEC18A	eQTL_GTEx_Brain_Frontal_Cortex_BA9	ENSG00000157322.17	16	69950705	rs2270843	16	69939224	G	A	0.382627	-0.0077	0.0053	0.146271	-0.918135	0.0953316	5.91719e-22	0.00838657	0.00583788	0.150838	0.150838	0.570202	20	ENSG00000157322	16	69950705	69964452	+
SLC4A9	eQTL_BrainMeta	ENSG00000113073.15	5	140367667	rs139867533	5	140511253	G	A	0.0134702	-0.0317	0.0215	0.140369	-0.811551	0.127234	1.78916e-10	0.039061	0.0271911	0.150849	0.150849	0.428311	10	ENSG00000113073	5	140360194	140375141	+
MPP2	eQTL_BrainMeta	ENSG00000108852.15	17	43892534	rs2537	17	43875439	A	G	0.0542537	-0.0166	0.0115	0.148886	-1.00699	0.0687173	1.26914e-48	0.0164848	0.0114755	0.150853	0.0840573	0.324515	20	ENSG00000108852	17	43875357	43909711	-
IL12RB2	eQTL_BrainMeta	ENSG00000081985.13	1	67353044	rs12410535	1	67308912	T	C	0.197631	-0.0094	0.0065	0.148134	0.492309	0.0397484	3.12716e-35	-0.0190937	0.0132928	0.15089	0.443883	0.0857648	20	ENSG00000081985	1	67307364	67398724	+
ODF1	eQTL_GTEx_Brain_Cortex	ENSG00000155087.3	8	102551572	rs10094161	8	102527369	A	G	0.416919	-0.0077	0.0052	0.138668	0.556136	0.0942452	3.61425e-09	-0.0138455	0.00964013	0.150934	0.150934	0.493423	19	ENSG00000155087	8	102551589	102561018	+
SLC9A3	eQTL_GTEx_Brain_Cerebellar_Hemisphere	ENSG00000066230.10	5	474883	rs890983	5	479358	T	C	0.518468	0.0076	0.0052	0.143868	0.463662	0.0598387	9.29582e-15	0.0163913	0.0114128	0.150942	0.150942	0.959492	20	ENSG00000066230	5	470456	524449	-
LGALS8	eQTL_BrainMeta	ENSG00000116977.19	1	236535490	rs1891240	1	236531294	A	G	0.285607	-0.0082	0.0057	0.150265	0.738285	0.0304596	8.80704e-130	-0.0111068	0.00773418	0.150983	0.158618	0.184707	20	ENSG00000116977	1	236518000	236552981	+
DDX25	eQTL_BrainMeta	ENSG00000109832.14	11	125923525	rs78086532	11	125906472	T	C	0.271118	0.0085	0.0059	0.149676	0.632864	0.0354886	3.92642e-71	0.013431	0.00935307	0.151003	0.0665022	0.328837	20	ENSG00000109832	11	125903348	125943702	+
RAD52	eQTL_eQTLGen	ENSG00000002016	12	950894	rs12822733	12	946864	G	C	0.192695	-0.0095	0.0066	0.150039	-0.227891	0.010932	1.65024e-96	0.0416866	0.0290302	0.151009	0.0378863	0.133101	20	ENSG00000002016	12	911736	990053	-
ELL	eQTL_eQTLGen	ENSG00000105656	19	18482390	rs7252707	19	18501447	A	G	0.343841	0.0079	0.0055	0.150899	0.441471	0.00800387	0	0.0178947	0.0124626	0.151037	0.00549326	0.788332	20	ENSG00000105656	19	18442663	18522116	-
TMEM234	eQTL_BrainMeta	ENSG00000160055.20	1	32218415	rs112551207	1	32088074	C	T	0.0630635	0.016	0.0108	0.138478	0.33111	0.0567985	5.55797e-09	0.0483224	0.0336544	0.151048	0.151048	0.857888	20	ENSG00000160055	1	32214472	32222359	-
SLC2A6	eQTL_eQTLGen	ENSG00000160326	9	133475110	rs3094380	9	133469476	C	T	0.10023	0.0126	0.0086	0.142889	0.189328	0.0262474	5.46522e-13	0.0665512	0.0463513	0.15106	0.153591	0.374372	20	ENSG00000160326	9	133471094	133479127	-
MCF2L	eQTL_GTEx_Brain_Spinal_cord_cervical_c-1	ENSG00000126217.20	13	112894378	rs9549650	13	113061473	C	A	0.790939	0.0093	0.0064	0.146189	-0.960396	0.103368	1.52783e-20	-0.00968351	0.00674493	0.151096	0.151096	0.538994	20	ENSG00000126217	13	112894378	113099742	+
SGPP1	eQTL_eQTLGen	ENSG00000126821	14	63706140	rs113375480	14	63729417	T	C	0.0244024	-0.0245	0.0167	0.142358	0.169488	0.0243154	3.1604e-12	-0.144553	0.100691	0.151113	0.151113	0.863635	9	ENSG00000126821	14	63684216	63728065	-
CMKLR1	eQTL_GTEx_Brain_Cerebellum	ENSG00000174600.13	12	108288044	rs118018079	12	108360077	A	G	0.0214	0.0267	0.0181	0.140175	1.29036	0.20669	4.29302e-10	0.0206919	0.0144134	0.151114	0.151114	0.911551	15	ENSG00000174600	12	108288044	108339317	-
SNPH	eQTL_GTEx_Brain_Cerebellum	ENSG00000101298.13	20	1266316	rs912108	20	1291761	A	G	0.331624	-0.0081	0.0055	0.140825	0.419136	0.0652116	1.29869e-10	-0.0193255	0.0134623	0.151138	0.151138	0.0906632	13	ENSG00000101298	20	1266280	1309328	+
HACE1	eQTL_GTEx_Brain_Caudate_basal_ganglia	ENSG00000085382.11	6	104728093	rs6571201	6	104720041	C	T	0.481535	-0.0077	0.0052	0.138668	-0.21278	0.0363938	5.01721e-09	0.0361876	0.02521	0.15116	0.15116	0.544133	13	ENSG00000085382	6	104728094	104859919	-
SLC25A39	eQTL_GTEx_Brain_Cerebellar_Hemisphere	ENSG00000013306.15	17	44319625	rs10852960	17	44302585	G	A	0.374034	-0.0079	0.0054	0.143478	-0.423064	0.0569505	1.09733e-13	0.0186733	0.0130092	0.151175	0.273658	0.727265	18	ENSG00000013306	17	44319625	44324870	-
NSUN3	eQTL_BrainMeta	ENSG00000178694.10	3	94097406	rs12634838	3	95826515	C	A	0.092626	0.013	0.0088	0.139602	0.257789	0.042482	1.29352e-09	0.0504288	0.0351334	0.151187	0.343823	0.203029	8	ENSG00000178694	3	94062980	94131832	+
PIGZ	eQTL_GTEx_Brain_Substantia_nigra	ENSG00000119227.7	3	196946343	rs28498807	3	196952524	G	A	0.285113	0.0084	0.0057	0.140567	0.373423	0.0590034	2.47005e-10	0.0224946	0.0156725	0.151205	0.151205	0.775722	8	ENSG00000119227	3	196946356	196969060	-
OTUB2	eQTL_BrainMeta	ENSG00000089723.10	14	94037635	rs1056810	14	94057870	C	T	0.33717	0.008	0.0055	0.145795	-0.27847	0.031588	1.18953e-18	-0.0287284	0.0200178	0.151247	0.151247	0.418339	20	ENSG00000089723	14	94026340	94048930	+
ZSCAN31	eQTL_GTEx_Brain_Frontal_Cortex_BA9	ENSG00000235109.7	6	28324693	rs2023493	6	28432385	C	T	0.402921	-0.0087	0.006	0.147059	0.758702	0.0756325	1.10908e-23	-0.011467	0.00799043	0.151263	0.311504	0.396874	20	ENSG00000235109	6	28324693	28356271	-
FGF14	eQTL_GTEx_Brain_Cerebellar_Hemisphere	ENSG00000102466.15	13	101710804	rs2152693	13	102287362	T	C	0.120762	0.0113	0.0076	0.137056	-0.486524	0.088727	4.17273e-08	-0.023226	0.0161851	0.151281	0.151281	0.925982	14	ENSG00000102466	13	101710804	102402457	-
TRAF3	eQTL_GTEx_Brain_Hypothalamus	ENSG00000131323.14	14	102777476	rs7143563	14	102880491	C	T	0.225658	0.0092	0.0062	0.137843	0.387776	0.0687932	1.73203e-08	0.023725	0.0165333	0.151292	0.151292	0.268134	20	ENSG00000131323	14	102777449	102911500	+
SUZ12	eQTL_eQTLGen	ENSG00000178691	17	31969022	rs12941700	17	31858003	A	G	0.1228	0.0116	0.0079	0.142008	-0.083697	0.0123739	1.3423e-11	-0.138595	0.0965865	0.151306	0.151306	0.182802	20	ENSG00000178691	17	31937007	32001038	+
NDUFAF5	eQTL_BrainMeta	ENSG00000101247.18	20	13803294	rs6110035	20	13773554	T	A	0.353772	-0.0078	0.0054	0.148614	-0.468431	0.0376178	1.35768e-35	0.0166513	0.0116051	0.151337	0.0280076	0.287826	20	ENSG00000101247	20	13785007	13821580	+
TICRR	eQTL_BrainMeta	ENSG00000140534.14	15	89603263	rs62023067	15	89504031	A	G	0.36396	-0.0078	0.0054	0.148614	-0.458466	0.036819	1.3659e-35	0.0170133	0.0118574	0.151338	0.174597	0.290395	20	ENSG00000140534	15	89575469	89631056	+
KCNAB1	eQTL_BrainMeta	ENSG00000169282.18	3	156288419	rs1510278	3	156539332	C	T	0.197407	0.0095	0.0065	0.143868	-0.275092	0.0364984	4.80538e-14	-0.0345339	0.0240686	0.151341	0.151341	0.0768422	20	ENSG00000169282	3	156037701	156539138	+
CNOT6L	eQTL_GTEx_Brain_Frontal_Cortex_BA9	ENSG00000138767.12	4	77713387	rs11097900	4	77704281	A	G	0.851448	-0.0108	0.0073	0.139019	0.38918	0.0662166	4.16824e-09	-0.0277507	0.0193425	0.151373	0.151373	0.811769	15	ENSG00000138767	4	77713387	77819615	-
HEATR1	eQTL_GTEx_Brain_Cerebellum	ENSG00000119285.10	1	236553581	rs2758172	1	236566567	T	C	0.6675	0.008	0.0055	0.145795	0.432448	0.0498769	4.30988e-18	0.0184993	0.012896	0.15143	0.15143	0.0541164	20	ENSG00000119285	1	236549005	236604516	-
ZNF607	eQTL_GTEx_Brain_Amygdala	ENSG00000198182.12	19	37696363	rs11665877	19	37755130	T	C	0.202544	0.0095	0.0064	0.13771	0.650725	0.116805	2.5324e-08	0.0145991	0.0101783	0.151477	0.151477	0.323909	20	ENSG00000198182	19	37696371	37719761	-
ECE2	eQTL_GTEx_Brain_Hypothalamus	ENSG00000145194.17	3	184249650	rs56172794	3	184283358	T	C	0.496245	0.0077	0.0052	0.138668	-0.216885	0.0375722	7.81102e-09	-0.0355027	0.0247521	0.151478	0.151478	0.456365	5	ENSG00000145194	3	184276011	184293031	+
CD8A	eQTL_GTEx_Brain_Cerebellum	ENSG00000153563.15	2	86784610	rs6755452	2	86807953	G	T	0.247392	0.0088	0.006	0.142467	-0.573404	0.0836123	6.98865e-12	-0.0153469	0.0107005	0.151506	0.151506	0.822646	15	ENSG00000153563	2	86784610	86808396	-
NUP210	eQTL_BrainMeta	ENSG00000132182.12	3	13368278	rs9828873	3	13475465	T	A	0.051475	-0.0173	0.0119	0.146007	-0.587263	0.0670777	2.04166e-18	0.0294587	0.020541	0.151531	0.342868	0.0635872	20	ENSG00000132182	3	13316235	13420322	-
GCDH	eQTL_GTEx_Brain_Amygdala	ENSG00000105607.12	19	12891026	rs8012	19	12899706	G	A	0.5486	0.0076	0.0052	0.143868	0.525964	0.0707271	1.0337e-13	0.0144497	0.0100757	0.151543	0.151543	0.527082	8	ENSG00000105607	19	12891160	12914207	+
HRCT1	eQTL_BrainMeta	ENSG00000196196.3	9	35906669	rs79284865	9	35906522	A	G	0.2295	-0.009	0.0062	0.146609	-0.383221	0.0414259	2.22882e-20	0.0234851	0.0163766	0.151554	0.00470715	0.574288	20	ENSG00000196196	9	35906202	35907136	+
RNF168	eQTL_eQTLGen	ENSG00000163961	3	196486276	rs9837772	3	196503920	G	T	0.294037	0.0095	0.0066	0.150039	0.161153	0.00970754	6.87674e-62	0.0589502	0.0411085	0.151568	0.261882	0.16894	20	ENSG00000163961	3	196468783	196503768	-
PCDHA3	eQTL_GTEx_Brain_Cerebellar_Hemisphere	ENSG00000255408.3	5	140801092	rs2531349	5	140741368	A	G	0.447819	0.0077	0.0052	0.138668	-0.342843	0.0597353	9.50302e-09	-0.0224593	0.015664	0.151624	0.151624	0.0349722	20	ENSG00000255408	5	140801028	141012347	+
ZXDC	eQTL_GTEx_Brain_Putamen_basal_ganglia	ENSG00000070476.14	3	126437601	rs12957	3	126451852	G	T	0.646396	0.0079	0.0054	0.143478	0.437656	0.0606758	5.47239e-13	0.0180507	0.0125897	0.151638	0.151638	0.739768	20	ENSG00000070476	3	126437601	126475891	-
ELP3	eQTL_GTEx_Brain_Cortex	ENSG00000134014.16	8	28089673	rs13250007	8	28138205	G	T	0.309831	-0.0081	0.0056	0.148057	0.45886	0.0423504	2.35369e-27	-0.0176524	0.0123124	0.151655	0.0571779	0.488979	20	ENSG00000134014	8	28089673	28191156	+
CIB1	eQTL_GTEx_Brain_Hippocampus	ENSG00000185043.10	15	90229975	rs9744242	15	90233143	C	T	0.50835	0.0077	0.0052	0.138668	0.274762	0.0479314	9.90198e-09	0.0280243	0.0195467	0.151656	0.151656	0.0593618	20	ENSG00000185043	15	90229975	90234047	-
NDUFA9	eQTL_eQTLGen	ENSG00000139180	12	4671716	rs2270134	12	4649622	A	G	0.441587	0.0075	0.0052	0.149216	0.154529	0.0118033	3.65849e-39	0.0485346	0.0338542	0.151677	0.344374	0.764764	20	ENSG00000139180	12	4649095	4694317	+
TIMM50	eQTL_eQTLGen	ENSG00000105197	19	39487096	rs6508866	19	39493997	T	C	0.38156	0.0078	0.0053	0.141102	-0.0520697	0.00821056	2.27099e-10	-0.149799	0.104491	0.151686	0.151686	0.462016	20	ENSG00000105197	19	39480412	39493785	+
GOLPH3L	eQTL_eQTLGen	ENSG00000143457	1	150671692	rs2089082	1	150827614	G	T	0.361258	0.0078	0.0054	0.148614	0.101738	0.00868739	1.1195e-31	0.0766675	0.0534797	0.151692	0.377091	0.509891	17	ENSG00000143457	1	150646230	150697154	-
MRPS21	eQTL_GTEx_Brain_Cortex	ENSG00000266472.5	1	150293720	rs10788873	1	150278123	A	T	0.522122	0.0077	0.0052	0.138668	-0.248516	0.0434468	1.06523e-08	-0.0309839	0.021614	0.151711	0.151711	0.426881	14	ENSG00000266472	1	150293861	150308979	+
FKRP	eQTL_eQTLGen	ENSG00000181027	19	46761517	rs3848528	19	46714844	G	T	0.4066	0.0076	0.0053	0.151583	0.372902	0.00785925	0	0.0203807	0.0142193	0.15177	0.087307	0.0885725	20	ENSG00000181027	19	46746046	46776988	+
DNM1	eQTL_BrainMeta	ENSG00000106976.21	9	128223451	rs67103574	9	128189493	T	C	0.367499	0.0078	0.0054	0.148614	0.348467	0.0303431	1.58358e-30	0.0223837	0.0156185	0.151814	0.151814	0.216544	20	ENSG00000106976	9	128191655	128255248	+
GRIN2B	eQTL_BrainMeta	ENSG00000273079.7	12	13709972	rs4763354	12	13581418	G	A	0.430885	0.0077	0.0052	0.138668	0.160878	0.0282469	1.23073e-08	0.0478624	0.0333972	0.151822	0.151822	0.262589	20	ENSG00000273079	12	13437942	13982002	-
ZNF100	eQTL_BrainMeta	ENSG00000197020.11	19	21745175	rs6511291	19	21767600	C	T	0.56815	0.0076	0.0053	0.151583	-1.088	0.0261026	0	-0.00698529	0.00487421	0.151825	0.397227	0.0914413	20	ENSG00000197020	19	21722771	21767579	-
NANOS1	eQTL_eQTLGen	ENSG00000188613	10	119031722	rs7918493	10	119089249	C	A	0.426674	-0.0076	0.0053	0.151583	-0.345306	0.00851131	0	0.0220095	0.0153583	0.151839	0.068179	0.023542	20	ENSG00000188613	10	119029714	119033730	+
MUL1	eQTL_GTEx_Brain_Hippocampus	ENSG00000090432.6	1	20499448	rs12724366	1	20472127	G	A	0.150469	0.0108	0.0073	0.139019	0.571011	0.0990187	8.0839e-09	0.0189138	0.0131984	0.151845	0.13733	0.30211	12	ENSG00000090432	1	20499448	20508151	-
BNIP3	eQTL_eQTLGen	ENSG00000176171	10	131974234	rs7077135	10	131936695	C	T	0.258483	0.0089	0.0061	0.144561	-0.130363	0.0170986	2.45549e-14	-0.0682709	0.0476415	0.151854	0.151854	0.15721	10	ENSG00000176171	10	131967684	131981967	-
SLC25A39	eQTL_GTEx_Brain_Hypothalamus	ENSG00000013306.15	17	44319625	rs10852960	17	44302585	G	A	0.374034	-0.0079	0.0054	0.143478	-0.386053	0.0543526	1.223e-12	0.0204635	0.0142813	0.151891	0.151891	0.789674	18	ENSG00000013306	17	44319625	44324870	-
TRAPPC4	eQTL_GTEx_Brain_Frontal_Cortex_BA9	ENSG00000196655.11	11	119018691	rs143660533	11	119022049	C	A	0.22827	-0.0091	0.0063	0.148614	0.920667	0.0814141	1.19176e-29	-0.00988414	0.00689846	0.151914	0.151914	0.122557	20	ENSG00000196655	11	119018763	119025454	+
ZNF304	eQTL_GTEx_Brain_Frontal_Cortex_BA9	ENSG00000131845.14	19	57351360	rs12973051	19	57366514	G	A	0.426168	0.0078	0.0053	0.141102	-0.433206	0.0690511	3.52557e-10	-0.0180053	0.0125665	0.151914	0.151914	0.750523	18	ENSG00000131845	19	57351271	57359898	+
CBWD1	eQTL_eQTLGen	ENSG00000172785	9	150092	rs3008111	9	186620	A	T	0.427566	-0.0076	0.0053	0.151583	0.584722	0.0166018	9.74564e-272	-0.0129976	0.00907165	0.151922	0.281431	0.599514	20	ENSG00000172785	9	120837	179147	-
ODF1	eQTL_GTEx_Brain_Nucleus_accumbens_basal_ganglia	ENSG00000155087.3	8	102551572	rs2436907	8	102547544	C	T	0.530995	-0.0077	0.0052	0.138668	0.411185	0.0724785	1.40153e-08	-0.0187264	0.0130701	0.151924	0.151924	0.6282	13	ENSG00000155087	8	102551589	102561018	+
ZNF587B	eQTL_eQTLGen	ENSG00000269343	19	57832980	rs9676435	19	57774010	A	G	0.386864	0.0076	0.0053	0.151583	-0.52249	0.0149021	2.60435e-269	-0.0145457	0.0101522	0.151925	0.0533631	0.782643	20	ENSG00000269343	19	57819721	57846238	+
MLST8	eQTL_GTEx_Brain_Amygdala	ENSG00000167965.17	16	2204248	rs26870	16	2198228	A	C	0.446527	0.0076	0.0052	0.143868	0.324202	0.0447403	4.28304e-13	0.0234422	0.0163624	0.151947	0.151947	0.257055	15	ENSG00000167965	16	2204248	2209453	+
MAD2L1BP	eQTL_BrainMeta	ENSG00000124688.14	6	43635241	rs7760334	6	43611927	A	G	0.328645	-0.0083	0.0056	0.138302	-0.146413	0.0263016	2.59593e-08	0.0566888	0.0395803	0.152073	0.152073	0.759147	14	ENSG00000124688	6	43629540	43640941	+
LYZL4	eQTL_BrainMeta	ENSG00000157093.9	3	42403846	rs342529	3	42474229	C	G	0.501675	0.0075	0.0052	0.149216	0.380046	0.0314529	1.2985e-33	0.0197345	0.0137797	0.152104	0.228464	0.0961869	20	ENSG00000157093	3	42397083	42410610	-
MRPS21	eQTL_GTEx_Brain_Cerebellar_Hemisphere	ENSG00000266472.5	1	150293720	rs10788873	1	150278123	A	T	0.522122	0.0077	0.0052	0.138668	-0.206085	0.0365847	1.77001e-08	-0.0373632	0.0260895	0.152111	0.152111	0.556884	20	ENSG00000266472	1	150293861	150308979	+
IK	eQTL_eQTLGen	ENSG00000113141	5	140654769	rs778594	5	140647719	C	T	0.410714	0.0076	0.0053	0.151583	0.224989	0.0079966	3.5975e-174	0.0337794	0.0235873	0.152114	0.0300408	0.0425421	20	ENSG00000113141	5	140647058	140662480	+
MS4A14	eQTL_GTEx_Brain_Cortex	ENSG00000166928.10	11	60396014	rs1838095	11	60379874	T	C	0.635403	-0.0081	0.0055	0.140825	0.454263	0.0740226	8.41906e-10	-0.0178311	0.0124513	0.152125	0.152125	0.955479	20	ENSG00000166928	11	60378530	60417756	+
CBWD1	eQTL_BrainMeta	ENSG00000172785.18	9	150092	rs3008111	9	186620	A	T	0.427566	-0.0076	0.0053	0.151583	0.82468	0.0296088	1.00327e-170	-0.0092157	0.00643525	0.152125	0.465635	0.484498	20	ENSG00000172785	9	120837	179147	-
SMARCAL1	eQTL_BrainMeta	ENSG00000138375.13	2	216447733	rs1510842	2	216413479	G	A	0.475988	0.0075	0.0052	0.149216	0.38906	0.0323767	2.90435e-33	0.0192772	0.0134615	0.152135	0.321422	0.394032	20	ENSG00000138375	2	216412414	216483053	+
ATG16L1	eQTL_BrainMeta	ENSG00000085978.22	2	233252862	rs11894529	2	233295881	T	C	0.298644	-0.0081	0.0056	0.148057	0.277213	0.0272588	2.7083e-24	-0.0292195	0.0204044	0.152139	0.210173	0.285397	20	ENSG00000085978	2	233210051	233295674	+
RFX8	eQTL_eQTLGen	ENSG00000196460	2	101436236	rs11680478	2	101466931	C	T	0.274927	0.0084	0.0058	0.14754	-0.137401	0.0143476	1.0029e-21	-0.0611349	0.0426922	0.152146	0.230257	0.178367	20	ENSG00000196460	2	101397359	101475112	-
ANKRD36B	eQTL_BrainMeta	ENSG00000196912.12	2	97541315	rs6750197	2	97549720	C	T	0.332414	-0.0096	0.0067	0.151905	1.14381	0.0278573	0	-0.00839299	0.00586118	0.152154	0.395809	0.00694319	20	ENSG00000196912	2	97492663	97589877	-
TIMM13	eQTL_GTEx_Brain_Hypothalamus	ENSG00000099800.7	19	2425624	rs28521929	19	2436764	C	T	0.484822	-0.0077	0.0053	0.146271	0.438705	0.0517908	2.43896e-17	-0.0175517	0.0122574	0.152166	0.152166	0.777497	20	ENSG00000099800	19	2425625	2427586	-
FAM184A	eQTL_GTEx_Brain_Frontal_Cortex_BA9	ENSG00000111879.18	6	118959763	rs9372522	6	119108978	C	T	0.562136	0.0078	0.0053	0.141102	-0.385406	0.0621887	5.74163e-10	-0.0202384	0.0141342	0.152179	0.152179	0.0883263	20	ENSG00000111879	6	118959763	119149387	-
MYLK4	eQTL_GTEx_Brain_Caudate_basal_ganglia	ENSG00000145949.9	6	2663629	rs13216410	6	2765336	T	C	0.288489	-0.0083	0.0057	0.145354	0.605379	0.0770262	3.86008e-15	-0.0137104	0.00957583	0.152209	0.152209	0.245172	12	ENSG00000145949	6	2663629	2750922	-
RSPH1	eQTL_GTEx_Brain_Nucleus_accumbens_basal_ganglia	ENSG00000160188.9	21	42472486	rs2839537	21	42486241	C	G	0.415202	0.0077	0.0053	0.146271	0.426076	0.050488	3.19627e-17	0.0180719	0.0126221	0.15221	0.15221	0.462229	20	ENSG00000160188	21	42472486	42496246	-
USP1	eQTL_BrainMeta	ENSG00000162607.13	1	62444051	rs10493326	1	62487702	A	G	0.254075	0.0089	0.006	0.137986	-0.178891	0.0326798	4.39874e-08	-0.049751	0.0347496	0.152229	0.152229	0.719835	10	ENSG00000162607	1	62436297	62451804	+
SPECC1L	eQTL_BrainMeta	ENSG00000100014.20	22	24344278	rs79612614	22	24392729	C	A	0.0548138	-0.0171	0.0118	0.147295	0.659544	0.0713417	2.35545e-20	-0.025927	0.0181096	0.152238	0.261388	0.941256	14	ENSG00000100014	22	24270817	24417739	+
STON2	eQTL_BrainMeta	ENSG00000140022.13	14	81348560	rs9944085	14	81251276	T	A	0.469035	-0.0075	0.0052	0.149216	0.398659	0.0337689	3.65527e-32	-0.0188131	0.0131407	0.15224	0.353544	0.175762	20	ENSG00000140022	14	81260652	81436465	-
TICAM2	eQTL_GTEx_Brain_Nucleus_accumbens_basal_ganglia	ENSG00000243414.5	5	115578650	rs73254600	5	115605277	T	C	0.101857	0.0127	0.0086	0.139744	0.636546	0.109034	5.28113e-09	0.0199514	0.0139359	0.152243	0.152243	0.78365	7	ENSG00000243414	5	115578496	115602479	-
NAPSA	eQTL_eQTLGen	ENSG00000131400	19	50362154	rs28514894	19	50378069	C	T	0.330099	0.0079	0.0055	0.150899	-0.223222	0.012629	6.48778e-70	-0.0353908	0.0247204	0.152246	0.300079	0.0715632	20	ENSG00000131400	19	50358477	50365830	-
CENPJ	eQTL_GTEx_Brain_Anterior_cingulate_cortex_BA24	ENSG00000151849.14	13	24882284	rs143109001	13	24954789	C	T	0.262227	0.0087	0.0059	0.140326	0.5768	0.0965379	2.30293e-09	0.0150832	0.0105358	0.152252	0.0155593	0.811214	20	ENSG00000151849	13	24882279	24922889	-
BMPR1A	eQTL_GTEx_Brain_Cortex	ENSG00000107779.13	10	86756601	rs7074064	10	86923365	C	T	0.249571	-0.0089	0.006	0.137986	-0.220323	0.0403053	4.59403e-08	0.0403952	0.0282176	0.152269	0.152269	0.445009	20	ENSG00000107779	10	86756601	86932825	+
GTPBP3	eQTL_eQTLGen	ENSG00000130299	19	17338826	rs11666309	19	17340378	G	A	0.339974	0.0079	0.0055	0.150899	0.165277	0.00944052	1.26249e-68	0.0477985	0.0333893	0.152272	0.561152	0.871322	20	ENSG00000130299	19	17334920	17342731	+
LXN	eQTL_GTEx_Brain_Hippocampus	ENSG00000079257.7	3	158645822	rs6441214	3	158642919	A	C	0.365946	0.008	0.0054	0.138478	0.426253	0.0766626	2.69595e-08	0.0187682	0.0131105	0.152276	0.152276	0.127667	16	ENSG00000079257	3	158645822	158672648	-
AP3M1	eQTL_eQTLGen	ENSG00000185009	10	74135548	rs35273093	10	74489056	C	T	0.144868	-0.0106	0.0074	0.15202	0.431614	0.0110367	0	-0.024559	0.0171564	0.152295	0.0129157	0.329983	20	ENSG00000185009	10	74120255	74150842	-
XPNPEP3	eQTL_GTEx_Brain_Cerebellar_Hemisphere	ENSG00000196236.12	22	40857097	rs138312	22	40806132	T	C	0.527974	0.0077	0.0052	0.138668	0.38248	0.0684037	2.25098e-08	0.0201318	0.0140641	0.152308	0.152308	0.628802	18	ENSG00000196236	22	40857077	40932815	+
PPP2R1B	eQTL_GTEx_Brain_Cerebellum	ENSG00000137713.15	11	111735281	rs10789848	11	111799335	C	T	0.632722	-0.008	0.0054	0.138478	-0.363365	0.065504	2.90251e-08	0.0220164	0.0153819	0.15234	0.15234	0.879269	15	ENSG00000137713	11	111726908	111766389	-
GOLGA7B	eQTL_BrainMeta	ENSG00000155265.11	10	97860711	rs56207937	10	97854113	C	T	0.0794112	-0.014	0.0096	0.144749	-0.391904	0.052597	9.25802e-14	0.035723	0.0249606	0.152379	0.152379	0.163131	15	ENSG00000155265	10	97849843	97871580	+
KCNMA1	eQTL_GTEx_Brain_Putamen_basal_ganglia	ENSG00000156113.22	10	76869601	rs2255725	10	77623452	T	C	0.501601	0.0076	0.0052	0.143868	-0.221773	0.0314593	1.79546e-12	-0.0342693	0.023946	0.1524	0.1524	0.482392	11	ENSG00000156113	10	76869601	77638369	-
RSPH3	eQTL_GTEx_Brain_Hypothalamus	ENSG00000130363.11	6	158972871	rs10455837	6	158978634	G	A	0.102871	0.0127	0.0086	0.139744	0.341856	0.0589795	6.784e-09	0.0371501	0.0259604	0.152422	0.152422	0.828746	15	ENSG00000130363	6	158972871	159000202	-
PKDREJ	eQTL_GTEx_Brain_Nucleus_accumbens_basal_ganglia	ENSG00000130943.6	22	46255663	rs6007740	22	46258426	A	G	0.14813	0.0108	0.0073	0.139019	-0.523239	0.0928088	1.72217e-08	-0.0206407	0.0144239	0.15243	0.15243	0.288447	18	ENSG00000130943	22	46255663	46263343	-
RPA1	eQTL_GTEx_Brain_Cortex	ENSG00000132383.11	17	1829702	rs1131636	17	1897895	T	C	0.58965	-0.0078	0.0053	0.141102	-0.331641	0.054351	1.04855e-09	0.0235194	0.0164394	0.152524	0.352151	0.271588	10	ENSG00000132383	17	1829702	1900082	+
KLHL36	eQTL_GTEx_Brain_Frontal_Cortex_BA9	ENSG00000135686.12	16	84648525	rs72797510	16	84656861	T	C	0.314271	-0.0083	0.0056	0.138302	-0.283451	0.0518157	4.49112e-08	0.029282	0.0204688	0.152555	0.152555	0.428016	11	ENSG00000135686	16	84648511	84667686	+
MYCL	eQTL_BrainMeta	ENSG00000116990.11	1	39898841	rs12124681	1	39914309	C	T	0.135873	0.0112	0.0076	0.140567	-0.242265	0.0406699	2.5713e-09	-0.0462303	0.0323163	0.152557	0.152557	0.319523	8	ENSG00000116990	1	39895426	39902256	-
SEC23B	eQTL_GTEx_Brain_Cerebellar_Hemisphere	ENSG00000101310.14	20	18507493	rs6136432	20	18611897	C	A	0.9318	-0.0147	0.0102	0.149535	-1.0526	0.0893064	4.58784e-32	0.0139654	0.00976246	0.152567	0.152567	0.0294291	20	ENSG00000101310	20	18507520	18561415	+
GSTZ1	eQTL_GTEx_Brain_Putamen_basal_ganglia	ENSG00000100577.18	14	77320885	rs7160188	14	77320018	C	G	0.302949	0.0083	0.0057	0.145354	0.361744	0.0472403	1.89548e-14	0.0229444	0.0160394	0.152572	0.152572	0.619663	20	ENSG00000100577	14	77320996	77331597	+
SPATA21	eQTL_GTEx_Brain_Cerebellar_Hemisphere	ENSG00000187144.11	1	16387126	rs157130	1	16466904	T	C	0.657818	0.008	0.0054	0.138478	0.419361	0.0762908	3.86583e-08	0.0190766	0.0133362	0.152591	0.152591	0.17073	20	ENSG00000187144	1	16387117	16437424	-
PDZD8	eQTL_GTEx_Brain_Substantia_nigra	ENSG00000165650.11	10	117279431	rs363230	10	117270004	T	C	0.53685	-0.0077	0.0052	0.138668	0.371182	0.067101	3.17165e-08	-0.0207445	0.0145026	0.1526	0.1526	0.0825683	16	ENSG00000165650	10	117277274	117375440	-
NAA16	eQTL_GTEx_Brain_Cerebellum	ENSG00000172766.18	13	41311205	rs9590589	13	41341267	G	A	0.0714214	0.0148	0.01	0.138873	-0.444568	0.0798304	2.56347e-08	-0.0332907	0.0232746	0.152617	0.152617	0.0153694	14	ENSG00000172766	13	41311267	41377030	+
ACRBP	eQTL_BrainMeta	ENSG00000111644.8	12	6642754	rs117083332	12	6742675	A	G	0.0667593	0.0154	0.0104	0.138668	0.300857	0.0544587	3.30424e-08	0.0511871	0.0357881	0.152636	0.152636			ENSG00000111644	12	6638075	6647433	-
RSPH1	eQTL_GTEx_Brain_Putamen_basal_ganglia	ENSG00000160188.9	21	42472486	rs2839537	21	42486241	C	G	0.415202	0.0077	0.0053	0.146271	0.408051	0.0501174	3.89105e-16	0.0188702	0.0131937	0.152648	0.152648	0.299038	20	ENSG00000160188	21	42472486	42496246	-
AP1AR	eQTL_eQTLGen	ENSG00000138660	4	112252448	rs28565970	4	111951750	C	A	0.418848	0.0078	0.0053	0.141102	-0.0514464	0.00848474	1.3327e-09	-0.151614	0.106011	0.152667	0.152667	0.537407	20	ENSG00000138660	4	112231740	112273110	+
TTC12	eQTL_GTEx_Brain_Cortex	ENSG00000149292.16	11	113314529	rs11214587	11	113361700	G	T	0.45965	-0.0075	0.0052	0.149216	-0.668974	0.0606043	2.49435e-28	0.0112112	0.00783917	0.152674	0.649711	0.473204	20	ENSG00000149292	11	113314579	113383544	+
SAXO2	eQTL_GTEx_Brain_Hippocampus	ENSG00000188659.9	15	82262810	rs2455717	15	82135264	T	A	0.436045	-0.0078	0.0053	0.141102	0.396798	0.0655083	1.38493e-09	-0.0196574	0.0137455	0.152691	0.152691	0.749432	20	ENSG00000188659	15	82262810	82284930	+
NDUFA6	eQTL_eQTLGen	ENSG00000184983	22	42088205	rs1989202	22	42090076	A	G	0.0378003	-0.0196	0.0137	0.152529	1.11146	0.0226811	0	-0.0176345	0.0123314	0.152703	0.0220443	0.06552	20	ENSG00000184983	22	42085526	42090884	-
EFEMP2	eQTL_BrainMeta	ENSG00000172638.13	11	65870017	rs633800	11	65871248	G	A	0.489228	0.0075	0.0052	0.149216	0.3754	0.0344426	1.16156e-27	0.0199787	0.0139726	0.152762	0.152762	0.594485	20	ENSG00000172638	11	65866441	65873592	-
MCF2L	eQTL_GTEx_Brain_Hippocampus	ENSG00000126217.20	13	112894378	rs9549650	13	113061473	C	A	0.790939	0.0093	0.0064	0.146189	-0.694372	0.0866286	1.09683e-15	-0.0133934	0.0093672	0.152769	0.152769	0.566648	20	ENSG00000126217	13	112894378	113099742	+
GTF2H1	eQTL_GTEx_Brain_Caudate_basal_ganglia	ENSG00000110768.11	11	18322295	rs2124374	11	18292364	C	A	0.708572	-0.0081	0.0056	0.148057	0.460727	0.0487409	3.30627e-21	-0.0175809	0.0122962	0.152778	0.152778	0.0962391	20	ENSG00000110768	11	18322295	18367045	+
SLC5A8	eQTL_BrainMeta	ENSG00000256870.3	12	101182866	rs7296340	12	101208325	A	G	0.280814	-0.0085	0.0058	0.14278	0.208968	0.0320851	7.37068e-11	-0.0406762	0.0284495	0.152784	0.152784	0.263966	17	ENSG00000256870	12	101155493	101210238	-
CCDC144A	eQTL_eQTLGen	ENSG00000170160	17	16733709	rs76023355	17	17638387	T	C	0.0793611	0.0142	0.0097	0.143216	-0.253872	0.0381854	2.963e-11	-0.0559337	0.0391235	0.152812	0.00331296	0.00295452	14	ENSG00000170160	17	16689537	16777881	+
TTC12	eQTL_GTEx_Brain_Frontal_Cortex_BA9	ENSG00000149292.16	11	113314529	rs11214587	11	113361700	G	T	0.45965	-0.0075	0.0052	0.149216	-0.717236	0.0668219	7.08304e-27	0.0104568	0.00731522	0.152872	0.308385	0.528727	20	ENSG00000149292	11	113314579	113383544	+
OTUB2	eQTL_eQTLGen	ENSG00000089723	14	94037635	rs34949217	14	94058152	T	A	0.33717	0.008	0.0055	0.145795	0.0655951	0.00851067	1.28411e-14	0.12196	0.0853278	0.152914	0.152914	0.288305	17	ENSG00000089723	14	94026340	94048930	+
ABHD11	eQTL_GTEx_Brain_Cerebellar_Hemisphere	ENSG00000106077.18	7	73736094	rs34802335	7	73856648	C	T	0.086349	0.0139	0.0095	0.143424	0.668901	0.100075	2.32487e-11	0.0207804	0.0145387	0.152914	0.131169	0.658364	12	ENSG00000106077	7	73736094	73738852	-
SFMBT2	eQTL_eQTLGen	ENSG00000198879	10	7285055	rs61835060	10	7180495	C	T	0.288354	0.0083	0.0058	0.15242	0.275934	0.00955989	3.40855e-183	0.0300797	0.0210453	0.152924	0.000923752	0.0706976	20	ENSG00000198879	10	7158624	7411488	-
EFEMP2	eQTL_GTEx_Brain_Cerebellum	ENSG00000172638.12	11	65866441	rs633800	11	65871248	A	G	0.510772	-0.0075	0.0052	0.149216	-0.584822	0.0550244	2.19801e-26	0.0128244	0.00897309	0.152944	0.152944	0.593878	20	ENSG00000172638	11	65866441	65873592	-
ZBTB4	eQTL_GTEx_Brain_Cortex	ENSG00000174282.11	17	7459366	rs2111438	17	7519883	T	G	0.856914	0.0109	0.0074	0.140758	0.336146	0.0569105	3.49304e-09	0.0324264	0.0226885	0.152946	0.152946	0.451556	17	ENSG00000174282	17	7459366	7484263	-
DENND10	eQTL_BrainMeta	ENSG00000119979.18	10	119121035	rs7908170	10	119102716	T	G	0.418876	-0.0076	0.0053	0.151583	-0.491162	0.0281019	2.11067e-68	0.0154735	0.010827	0.152958	0.279865	0.0624145	20	ENSG00000119979	10	119104086	119137984	+
OSCP1	eQTL_GTEx_Brain_Caudate_basal_ganglia	ENSG00000116885.18	1	36415827	rs61772386	1	36432731	T	C	0.219816	0.0092	0.0063	0.144203	0.280167	0.040479	4.47557e-12	0.0328376	0.0229816	0.153044	0.153044	0.729265	12	ENSG00000116885	1	36415827	36450451	-
JMJD7	eQTL_eQTLGen	ENSG00000243789	15	41832836	rs4924575	15	41804728	T	C	0.341997	-0.0079	0.0055	0.150899	0.263429	0.0189011	3.7642e-44	-0.0299891	0.0209891	0.153063	0.161568	0.296784	20	ENSG00000243789	15	41828092	41837581	+
TMEM132C	eQTL_BrainMeta	ENSG00000181234.9	12	128487659	rs7966433	12	128267883	T	C	0.468332	-0.0075	0.0052	0.149216	0.312638	0.0299363	1.5703e-25	-0.0239894	0.0167906	0.153077	0.330008	0.178704	20	ENSG00000181234	12	128267170	128707911	+
LMLN	eQTL_eQTLGen	ENSG00000185621	3	198001960	rs9832681	3	197968186	G	A	0.170852	-0.0099	0.0069	0.151349	0.176985	0.0114059	2.66207e-54	-0.0559369	0.0391527	0.153094	0.592127	0.40111	20	ENSG00000185621	3	197960200	198043720	+
PRIMPOL	eQTL_eQTLGen	ENSG00000164306	4	184672315	rs2705881	4	184651571	A	G	0.154964	0.0102	0.0071	0.150826	0.260376	0.0191273	3.36116e-42	0.0391741	0.0274197	0.153095	0.457885	0.567963	20	ENSG00000164306	4	184649667	184694963	+
MAP2K3	eQTL_eQTLGen	ENSG00000034152	17	21299952	rs8074866	17	21287215	T	C	0.329779	-0.008	0.0055	0.145795	-0.0647512	0.00851609	2.88451e-14	0.12355	0.0864808	0.153108	0.153108	0.471208	11	ENSG00000034152	17	21284672	21315232	+
FKRP	eQTL_BrainMeta	ENSG00000181027.11	19	46761517	rs3848528	19	46714844	G	T	0.4066	0.0076	0.0053	0.151583	0.45289	0.027584	1.40875e-60	0.0167811	0.0117472	0.153141	0.27953	0.058293	20	ENSG00000181027	19	46746046	46776988	+
PLCH1	eQTL_eQTLGen	ENSG00000114805	3	155560326	rs3908141	3	155620480	G	A	0.344822	0.0079	0.0055	0.150899	0.128801	0.00949076	5.93424e-42	0.0613349	0.04294	0.153181	0.101549	0.561658	20	ENSG00000114805	3	155375580	155745071	-
NMT2	eQTL_GTEx_Brain_Cerebellar_Hemisphere	ENSG00000152465.17	10	15102584	rs4748147	10	15164992	C	T	0.389443	0.0077	0.0053	0.146271	-0.381384	0.0487764	5.32302e-15	-0.0201896	0.0141346	0.153182	0.153182	0.627332	20	ENSG00000152465	10	15102584	15168693	-
TTC12	eQTL_GTEx_Brain_Anterior_cingulate_cortex_BA24	ENSG00000149292.16	11	113314529	rs11214587	11	113361700	G	T	0.45965	-0.0075	0.0052	0.149216	-0.707486	0.0689157	1.00314e-24	0.0106009	0.00742215	0.153211	0.44756	0.502508	20	ENSG00000149292	11	113314579	113383544	+
LIMD1	eQTL_GTEx_Brain_Caudate_basal_ganglia	ENSG00000144791.9	3	45555394	rs1962892	3	45670809	T	C	0.727364	0.0087	0.006	0.147059	-0.612565	0.0740803	1.35158e-16	-0.0142026	0.00994433	0.153232	0.153232	0.10004	20	ENSG00000144791	3	45555394	45686341	+
CDK6	eQTL_eQTLGen	ENSG00000105810	7	92720747	rs2282990	7	92697154	T	C	0.07005	-0.0142	0.0096	0.139096	-0.0739475	0.0134778	4.0974e-08	0.192028	0.134457	0.153241	0.153241	0.755035	18	ENSG00000105810	7	92604921	92836573	-
TXNRD3	eQTL_eQTLGen	ENSG00000197763	3	126613452	rs2271991	3	126667048	G	C	0.0608622	0.0157	0.0109	0.149764	-0.157383	0.0143459	5.29198e-28	-0.0997566	0.0698522	0.15326	0.0154108	0.0293645	20	ENSG00000197763	3	126571779	126655124	-
AKAP8	eQTL_GTEx_Brain_Cortex	ENSG00000105127.8	19	15353385	rs12972998	19	15402243	A	G	0.7551	0.0088	0.006	0.142467	-0.449279	0.07171	3.72304e-10	-0.0195869	0.0137158	0.153275	0.153275	0.92305	7	ENSG00000105127	19	15353385	15379815	-
TSPYL6	eQTL_BrainMeta	ENSG00000178021.11	2	54254703	rs12621747	2	54270890	A	G	0.152215	0.0106	0.0072	0.140961	-0.292598	0.0498126	4.25489e-09	-0.0362272	0.0253683	0.153277	0.153277	0.797429	14	ENSG00000178021	2	54253178	54256229	-
SLC25A39	eQTL_GTEx_Brain_Putamen_basal_ganglia	ENSG00000013306.15	17	44319625	rs10852960	17	44302585	G	A	0.374034	-0.0079	0.0054	0.143478	-0.348282	0.0529766	4.88946e-11	0.0226828	0.0158839	0.153282	0.153282	0.890496	19	ENSG00000013306	17	44319625	44324870	-
SPOCK1	eQTL_BrainMeta	ENSG00000152377.14	5	137286839	rs150462663	5	137463858	C	G	0.0147088	0.0323	0.0224	0.149312	-1.37876	0.134461	1.1357e-24	-0.0234269	0.0164064	0.153316	0.385329	0.461579	14	ENSG00000152377	5	136975298	137598379	-
TRIM3	eQTL_eQTLGen	ENSG00000110171	11	6461536	rs1048121	11	6482345	A	G	0.183976	-0.0096	0.0067	0.151905	0.17992	0.0104577	2.45258e-66	-0.053357	0.0373677	0.153323	0.438586	0.558472	20	ENSG00000110171	11	6448613	6474459	-
NDUFA6	eQTL_BrainMeta	ENSG00000184983.11	22	42088205	rs1989202	22	42090076	A	G	0.0378003	-0.0196	0.0137	0.152529	1.66217	0.0737517	1.78518e-112	-0.0117918	0.00825883	0.153354	0.00734194	0.086867	20	ENSG00000184983	22	42085526	42090884	-
TAS2R14	eQTL_eQTLGen	ENSG00000212127	12	11054490	rs67961444	12	11128918	C	A	0.30655	0.008	0.0056	0.153127	-0.349465	0.00868496	0	-0.0228921	0.0160346	0.153386	0.430847	0.733057	20	ENSG00000212127	12	10937408	11171573	-
C1R	eQTL_BrainMeta	ENSG00000159403.11	12	7216358	rs12426834	12	7092366	G	T	0.392241	-0.0077	0.0053	0.146271	0.229473	0.0298029	1.36375e-14	-0.0335551	0.0235039	0.153396	0.153396	0.422191	20	ENSG00000159403	12	7080214	7092540	-
IL7	eQTL_GTEx_Brain_Cortex	ENSG00000104432.13	8	78675743	rs2919919	8	78745274	C	T	0.186669	-0.0097	0.0066	0.141644	-0.731735	0.121927	1.95617e-09	0.0132562	0.00928619	0.153432	0.153432	0.129916	11	ENSG00000104432	8	78675743	78805523	-
DNA2	eQTL_GTEx_Brain_Hippocampus	ENSG00000138346.14	10	68414064	rs10823213	10	68492413	A	G	0.12937	-0.0111	0.0076	0.144146	-0.502864	0.0745413	1.51857e-11	0.0220736	0.0154636	0.153449	0.153449	0.220542	20	ENSG00000138346	10	68414064	68472121	-
UNC45A	eQTL_BrainMeta	ENSG00000140553.18	15	90942136	rs10852139	15	90951771	A	T	0.146787	0.0103	0.0071	0.146862	0.327799	0.0409593	1.21387e-15	0.0314217	0.0220126	0.153452	0.163454	0.398008	20	ENSG00000140553	15	90930180	90954093	+
NPEPL1	eQTL_GTEx_Brain_Cortex	ENSG00000215440.11	20	58689131	rs11908410	20	58688026	T	C	0.100843	0.0122	0.0084	0.146396	-0.524738	0.067914	1.10536e-14	-0.0232497	0.0162883	0.15347	0.305669	0.428879	17	ENSG00000215440	20	58689131	58719238	+
ZNF77	eQTL_eQTLGen	ENSG00000175691	19	2939094	rs35699176	19	2936537	A	G	0.0548	0.017	0.0119	0.153127	0.829434	0.0243296	9.83911e-255	0.0204959	0.0143597	0.153488	0.624583	0.393309	8	ENSG00000175691	19	2933218	2944971	-
FAS	eQTL_GTEx_Brain_Anterior_cingulate_cortex_BA24	ENSG00000026103.21	10	88990582	rs6586165	10	88995299	A	T	0.50425	0.0075	0.0052	0.149216	0.686287	0.0696324	6.46636e-23	0.0109284	0.00765771	0.153549	0.153549	0.260501	20	ENSG00000026103	10	88953813	89029605	+
RAB40B	eQTL_BrainMeta	ENSG00000141542.11	17	82676836	rs74002927	17	82664607	T	G	0.135016	-0.0109	0.0075	0.146131	0.387819	0.0514814	4.95135e-14	-0.0281059	0.0196955	0.153574	0.346886	0.535246	20	ENSG00000141542	17	82654973	82698698	-
SEC14L1	eQTL_BrainMeta	ENSG00000129657.16	17	77152925	rs77188425	17	77161557	C	G	0.0550275	-0.0165	0.0114	0.147794	0.534687	0.062618	1.35539e-17	-0.0308592	0.021625	0.153576	0.153576	0.635714	18	ENSG00000129657	17	77088749	77217101	+
CYP4A11	eQTL_GTEx_Brain_Frontal_Cortex_BA9	ENSG00000187048.12	1	46929177	rs3117715	1	46873216	A	C	0.212474	-0.0092	0.0063	0.144203	0.599524	0.0892821	1.88146e-11	-0.0153455	0.010754	0.15359	0.15359	0.568202	20	ENSG00000187048	1	46929177	46941484	-
AGMAT	eQTL_BrainMeta	ENSG00000116771.6	1	15578375	rs10803391	1	15550083	G	A	0.313175	-0.008	0.0056	0.153127	0.880381	0.0301753	3.9668e-187	-0.00908697	0.0063685	0.15362	0.154524	0.00781425	20	ENSG00000116771	1	15571699	15585051	-
TXNL4B	eQTL_GTEx_Brain_Caudate_basal_ganglia	ENSG00000140830.8	16	72044289	rs2000999	16	72074194	A	G	0.1882	0.0095	0.0065	0.143868	0.603457	0.0916544	4.57805e-11	0.0157426	0.0110335	0.153635	0.153635	0.238717	20	ENSG00000140830	16	72044289	72094431	-
AKAP11	eQTL_GTEx_Brain_Frontal_Cortex_BA9	ENSG00000023516.8	13	42272153	rs2122242	13	42274717	A	G	0.237267	0.009	0.0062	0.146609	-0.283662	0.0366055	9.24983e-15	-0.0317279	0.0222372	0.153639	0.153639	0.787485	20	ENSG00000023516	13	42272152	42323261	+
ZNF77	eQTL_BrainMeta	ENSG00000175691.9	19	2939094	rs35699176	19	2936537	A	G	0.0548	0.017	0.0119	0.153127	1.81387	0.0643924	1.40354e-174	0.00937224	0.006569	0.153656	0.153656	0.701176	10	ENSG00000175691	19	2933218	2944971	-
NDUFA12	eQTL_BrainMeta	ENSG00000184752.13	12	94950402	rs11107858	12	95000199	G	A	0.345669	0.0078	0.0054	0.148614	0.274121	0.0300252	6.86933e-20	0.0284546	0.0199444	0.153667	0.153667	0.583388	20	ENSG00000184752	12	94895297	95003748	-
RGS14	eQTL_GTEx_Brain_Substantia_nigra	ENSG00000169220.17	5	177357837	rs10051765	5	177372991	C	T	0.325065	-0.008	0.0055	0.145795	-0.777658	0.106315	2.58006e-13	0.0102873	0.00721099	0.153692	0.153692	0.384167	20	ENSG00000169220	5	177357924	177372596	+
ZNF781	eQTL_eQTLGen	ENSG00000196381	19	37680033	rs73039018	19	37726993	A	C	0.19993	-0.0093	0.0065	0.152496	0.267442	0.0146418	1.55489e-74	-0.0347739	0.0243788	0.153753	0.521616	0.084185	20	ENSG00000196381	19	37667751	37692315	-
ZNF304	eQTL_GTEx_Brain_Substantia_nigra	ENSG00000131845.14	19	57351360	rs12973051	19	57366514	G	A	0.426168	0.0078	0.0053	0.141102	-0.556197	0.0960302	6.95961e-09	-0.0140238	0.00983181	0.153761	0.153761	0.418317	17	ENSG00000131845	19	57351271	57359898	+
ZNF646	eQTL_eQTLGen	ENSG00000167395	16	31079309	rs59924013	16	31097969	T	G	0.380747	0.0077	0.0053	0.146271	-0.112692	0.0150176	6.18991e-14	-0.0683278	0.0479042	0.153769	0.153769	0.0526773	20	ENSG00000167395	16	31074422	31084196	+
ELP3	eQTL_GTEx_Brain_Nucleus_accumbens_basal_ganglia	ENSG00000134014.16	8	28089673	rs13250007	8	28138205	G	T	0.309831	-0.0081	0.0056	0.148057	0.416979	0.0485858	9.29799e-18	-0.0194254	0.0136193	0.153778	0.153778	0.624281	20	ENSG00000134014	8	28089673	28191156	+
LANCL1	eQTL_GTEx_Brain_Cerebellum	ENSG00000115365.11	2	210431249	rs4673529	2	210448462	G	A	0.554997	-0.0076	0.0052	0.143868	0.192705	0.0294909	6.38685e-11	-0.0394385	0.027651	0.153783	0.153783	0.860916	20	ENSG00000115365	2	210431249	210477652	-
CMPK1	eQTL_eQTLGen	ENSG00000162368	1	47356318	rs17370386	1	47383368	G	A	0.314901	-0.008	0.0056	0.153127	-0.215518	0.00878568	6.96772e-133	0.0371199	0.0260279	0.153824	0.313792	0.36304	20	ENSG00000162368	1	47333790	47378839	+
NDFIP1	eQTL_BrainMeta	ENSG00000131507.11	5	142131609	rs10051379	5	142122097	G	T	0.301866	-0.0083	0.0057	0.145354	-0.230311	0.0326225	1.66635e-12	0.0360382	0.0252701	0.153833	0.153833	0.474535	20	ENSG00000131507	5	142108779	142154440	+
SLITRK5	eQTL_GTEx_Brain_Cortex	ENSG00000165300.7	13	87672615	rs76500515	13	87701978	G	A	0.0667034	0.0152	0.0103	0.140017	0.315519	0.0568912	2.92267e-08	0.0481746	0.0337805	0.153838	0.153838	0.239834	4	ENSG00000165300	13	87671371	87696272	+
RRN3	eQTL_GTEx_Brain_Caudate_basal_ganglia	ENSG00000085721.12	16	15060022	rs151262004	16	15133023	A	G	0.105277	-0.0213	0.0145	0.141842	0.49778	0.0837149	2.74552e-09	-0.04279	0.0300051	0.153842	0.153842	0.0459301	12	ENSG00000085721	16	15060033	15094311	-
SLC25A39	eQTL_BrainMeta	ENSG00000013306.16	17	44322248	rs2011951	17	44320684	G	A	0.37505	-0.0076	0.0053	0.151583	-0.490112	0.03597	2.82259e-42	0.0155067	0.0108736	0.153843	0.488192	0.65866	20	ENSG00000013306	17	44319625	44324870	-
TMEM121B	eQTL_BrainMeta	ENSG00000183307.4	22	17118832	rs75243280	22	17120576	C	T	0.331112	0.0081	0.0056	0.148057	-0.273017	0.0320442	1.59527e-17	-0.0296684	0.020805	0.153861	0.1957	0.258735	20	ENSG00000183307	22	17116297	17121367	-
PRR4	eQTL_GTEx_Brain_Caudate_basal_ganglia	ENSG00000111215.11	12	10845849	rs4583064	12	11170974	G	A	0.305706	0.0081	0.0056	0.148057	-0.667181	0.0783986	1.73763e-17	-0.0121406	0.0085139	0.153875	0.351268	0.330306	15	ENSG00000111215	12	10845849	10849475	-
PRPSAP1	eQTL_GTEx_Brain_Caudate_basal_ganglia	ENSG00000161542.16	17	76309486	rs186985	17	76297307	G	A	0.299587	-0.0083	0.0057	0.145354	-0.413383	0.0587251	1.93221e-12	0.0200782	0.0140806	0.153882	0.153882	0.723698	20	ENSG00000161542	17	76309478	76384521	-
ZNF146	eQTL_GTEx_Brain_Putamen_basal_ganglia	ENSG00000167635.11	19	36214602	rs34423559	19	36259182	T	C	0.0641784	0.0153	0.0104	0.14125	0.594504	0.102558	6.76153e-09	0.0257357	0.0180482	0.153883	0.153883	0.642933	20	ENSG00000167635	19	36214602	36238771	+
EED	eQTL_BrainMeta	ENSG00000074266.22	11	86261783	rs2291813	11	86245436	T	G	0.03635	0.0202	0.0137	0.14036	-0.455448	0.0812678	2.09111e-08	-0.0443519	0.0311039	0.153889	0.153889	0.425981	6	ENSG00000074266	11	86244753	86278813	+
LHPP	eQTL_GTEx_Brain_Putamen_basal_ganglia	ENSG00000107902.13	10	124461834	rs113420616	10	124605328	T	G	0.25063	-0.0086	0.0059	0.144943	0.361669	0.0528085	7.45298e-12	-0.0237786	0.0166786	0.153957	0.153957	0.415859	20	ENSG00000107902	10	124461823	124617888	+
YIPF7	eQTL_GTEx_Brain_Anterior_cingulate_cortex_BA24	ENSG00000177752.14	4	44622065	rs6813944	4	44633140	A	G	0.214164	-0.0093	0.0063	0.139893	0.778698	0.141644	3.8509e-08	-0.011943	0.00837702	0.153958	0.153958	0.154725	20	ENSG00000177752	4	44622088	44678556	-
LXN	eQTL_eQTLGen	ENSG00000079257	3	158659235	rs9841	3	158672606	T	A	0.356551	0.0077	0.0054	0.15389	0.477548	0.00778822	0	0.016124	0.0113108	0.154001	0.0884686	0.514459	20	ENSG00000079257	3	158645822	158672648	-
SLC12A9	eQTL_GTEx_Brain_Cortex	ENSG00000146828.17	7	100826820	rs3843541	7	100901522	C	T	0.511467	-0.0076	0.0052	0.143868	0.256649	0.0397118	1.02795e-10	-0.0296124	0.0207728	0.154001	0.154001	0.318542	20	ENSG00000146828	7	100826820	100867010	+
LHPP	eQTL_GTEx_Brain_Spinal_cord_cervical_c-1	ENSG00000107902.13	10	124461834	rs113420616	10	124605328	T	G	0.25063	-0.0086	0.0059	0.144943	0.417304	0.0611116	8.57745e-12	-0.0206085	0.0144569	0.154009	0.154009	0.816616	20	ENSG00000107902	10	124461823	124617888	+
DNAJB9	eQTL_eQTLGen	ENSG00000128590	7	108572362	rs1043615	7	108571909	G	A	0.46455	0.0075	0.0052	0.149216	0.0741762	0.00794161	9.61515e-21	0.101111	0.0709342	0.154038	0.154038	0.0964094	20	ENSG00000128590	7	108569867	108574850	+
STAP2	eQTL_BrainMeta	ENSG00000178078.12	19	4333415	rs60010631	19	4334313	T	C	0.330506	-0.008	0.0056	0.153127	0.594598	0.0280715	1.41297e-99	-0.0134545	0.00943953	0.154061	0.355265	0.0042734	20	ENSG00000178078	19	4324043	4342786	-
CASP8	eQTL_BrainMeta	ENSG00000064012.22	2	201260577	rs2080303	2	201300483	T	C	0.269843	0.0083	0.0058	0.15242	0.723859	0.0453134	1.92415e-57	0.0114663	0.0080447	0.154063	0.510027	0.0190256	20	ENSG00000064012	2	201233443	201361836	+
PRR12	eQTL_GTEx_Brain_Frontal_Cortex_BA9	ENSG00000126464.13	19	49591643	rs3745475	19	49597038	G	A	0.223041	0.0089	0.0061	0.144561	0.275683	0.0414302	2.84933e-11	0.0322835	0.0226525	0.154111	0.265076	0.600758	20	ENSG00000126464	19	49591182	49626439	+
TTC12	eQTL_GTEx_Brain_Hippocampus	ENSG00000149292.16	11	113314529	rs11214587	11	113361700	G	T	0.45965	-0.0075	0.0052	0.149216	-0.623507	0.0672678	1.87848e-20	0.0120287	0.00844029	0.154112	0.145682	0.672622	20	ENSG00000149292	11	113314579	113383544	+
APPL1	eQTL_GTEx_Brain_Cerebellum	ENSG00000157500.10	3	57227737	rs116019820	3	57638723	G	A	0.0304	0.0212	0.0144	0.140961	0.469729	0.0827116	1.35389e-08	0.0451324	0.0316693	0.154124	0.154124	0.271078	20	ENSG00000157500	3	57227726	57278105	+
TTC12	eQTL_GTEx_Brain_Amygdala	ENSG00000149292.16	11	113314529	rs11214587	11	113361700	G	T	0.45965	-0.0075	0.0052	0.149216	-0.702516	0.0761877	2.94725e-20	0.0106759	0.00749197	0.154163	0.147422	0.559963	20	ENSG00000149292	11	113314579	113383544	+
RPL4	eQTL_BrainMeta	ENSG00000174444.15	15	66511274	rs76456733	15	66537996	G	A	0.0220964	-0.0246	0.017	0.14788	-0.729179	0.0891937	2.95284e-16	0.0337366	0.0236763	0.154184	0.154184	0.207699	8	ENSG00000174444	15	66498015	66524532	-
GHITM	eQTL_GTEx_Brain_Hypothalamus	ENSG00000165678.20	10	84141462	rs117109416	10	84907791	T	C	0.01144	-0.0324	0.0221	0.142631	-1.37544	0.227646	1.52212e-09	0.0235561	0.0165338	0.154238	0.312276	0.737071	3	ENSG00000165678	10	84139482	84154841	+
TTC12	eQTL_GTEx_Brain_Nucleus_accumbens_basal_ganglia	ENSG00000149292.16	11	113314529	rs11214587	11	113361700	G	T	0.45965	-0.0075	0.0052	0.149216	-0.602967	0.0662042	8.41635e-20	0.0124385	0.00873149	0.154286	0.145168	0.709907	20	ENSG00000149292	11	113314579	113383544	+
COX10	eQTL_eQTLGen	ENSG00000006695	17	14150613	rs77877576	17	14069543	T	C	0.0412	-0.019	0.0133	0.153127	0.429324	0.0225927	1.61681e-80	-0.0442556	0.0310664	0.154287	0.659429	0.271213	20	ENSG00000006695	17	14069490	14231736	+
SUPT3H	eQTL_GTEx_Brain_Anterior_cingulate_cortex_BA24	ENSG00000196284.15	6	44809317	rs10456547	6	45251789	C	T	0.325305	-0.0082	0.0056	0.143116	0.646579	0.105162	7.82699e-10	-0.0126821	0.0089032	0.154317	0.154317	0.4437	20	ENSG00000196284	6	44809317	45377953	-
LHPP	eQTL_GTEx_Brain_Hippocampus	ENSG00000107902.13	10	124461834	rs113420616	10	124605328	T	G	0.25063	-0.0086	0.0059	0.144943	0.249351	0.0372229	2.10046e-11	-0.0344895	0.0242151	0.15436	0.15436	0.842107	20	ENSG00000107902	10	124461823	124617888	+
ARFGAP3	eQTL_GTEx_Brain_Putamen_basal_ganglia	ENSG00000242247.10	22	42796502	rs713717	22	43000103	T	C	0.459902	-0.0076	0.0052	0.143868	0.309548	0.0488135	2.27619e-10	-0.0245519	0.0172391	0.154388	0.154388	0.252244	20	ENSG00000242247	22	42796502	42858106	-
CCDC13	eQTL_GTEx_Brain_Cortex	ENSG00000244607.5	3	42708269	rs35488977	3	42791093	G	T	0.203111	0.0095	0.0065	0.143868	0.59854	0.0943958	2.28648e-10	0.015872	0.0111445	0.15439	0.15439	0.772002	12	ENSG00000244607	3	42705756	42773253	-
SLC25A39	eQTL_GTEx_Brain_Caudate_basal_ganglia	ENSG00000013306.15	17	44319625	rs10852960	17	44302585	G	A	0.374034	-0.0079	0.0054	0.143478	-0.294351	0.0472988	4.87047e-10	0.0268387	0.0188455	0.154406	0.278094	0.782024	19	ENSG00000013306	17	44319625	44324870	-
SNX11	eQTL_GTEx_Brain_Cerebellum	ENSG00000002919.14	17	48103357	rs78250051	17	48468464	A	G	0.231731	-0.0091	0.0062	0.142174	0.43488	0.0738786	3.94668e-09	-0.0209253	0.0146933	0.154406	0.00844748	0.118849	20	ENSG00000002919	17	48103357	48123601	+
ZNF154	eQTL_eQTLGen	ENSG00000179909	19	57703280	rs73068539	19	57814781	T	C	0.0179552	-0.0234	0.0164	0.153629	0.614152	0.02678	2.1678e-116	-0.0381013	0.0267551	0.154425	0.144097	0.26063	15	ENSG00000179909	19	57696275	57709204	-
ARL4D	eQTL_GTEx_Brain_Cerebellar_Hemisphere	ENSG00000175906.4	17	43398959	rs8176103	17	43115033	A	G	0.328435	0.008	0.0055	0.145795	-0.451095	0.0645845	2.85735e-12	-0.0177346	0.0124541	0.154448	0.154448	0.416485	20	ENSG00000175906	17	43398993	43401137	+
RPAP2	eQTL_eQTLGen	ENSG00000122484	1	92350558	rs962324	1	92261822	T	C	0.358367	0.0077	0.0054	0.15389	0.253988	0.00988034	9.91376e-146	0.0303164	0.0212935	0.154523	0.55876	0.625978	20	ENSG00000122484	1	92299059	92402056	+
NSUN6	eQTL_GTEx_Brain_Frontal_Cortex_BA9	ENSG00000241058.3	10	18545652	rs7088214	10	18622917	A	C	0.603754	-0.0077	0.0053	0.146271	0.406138	0.0569066	9.54402e-13	-0.0189591	0.0133174	0.154553	0.154553	0.147038	20	ENSG00000241058	10	18545561	18659285	-
ADAM12	eQTL_BrainMeta	ENSG00000148848.14	10	126200418	rs3812677	10	126425230	C	A	0.230284	-0.0089	0.0062	0.151149	0.392748	0.0353992	1.32888e-28	-0.0226608	0.0159178	0.154557	0.154557	0.613435	12	ENSG00000148848	10	126012381	126388477	-
GCC1	eQTL_BrainMeta	ENSG00000179562.3	7	127587120	rs3735641	7	127589293	G	A	0.34555	-0.0079	0.0055	0.150899	-0.356764	0.0333599	1.08138e-26	0.0221435	0.0155548	0.154568	0.00103306	0.00586347	20	ENSG00000179562	7	127580628	127593611	-
RCAN1	eQTL_GTEx_Brain_Cerebellum	ENSG00000159200.17	21	34513142	rs7277446	21	34538997	C	T	0.382652	-0.0078	0.0053	0.141102	0.340322	0.0606336	1.99117e-08	-0.0229195	0.0160999	0.15457	0.15457	0.109409	20	ENSG00000159200	21	34513142	34615113	-
LPCAT1	eQTL_BrainMeta	ENSG00000153395.10	5	1490221	rs8352	5	1462936	C	G	0.255547	0.0086	0.006	0.151763	0.433243	0.035843	1.23361e-33	0.0198503	0.0139461	0.154632	0.350974	0.3592	20	ENSG00000153395	5	1456480	1523962	-
PRDM15	eQTL_GTEx_Brain_Cortex	ENSG00000141956.13	21	41798225	rs1105439	21	41855787	A	G	0.713508	0.0085	0.0058	0.14278	-0.394971	0.0661893	2.41222e-09	-0.0215206	0.015121	0.154671	0.154671	0.801933	20	ENSG00000141956	21	41798225	41879482	-
MCF2L	eQTL_GTEx_Brain_Substantia_nigra	ENSG00000126217.20	13	112894378	rs9549650	13	113061473	C	A	0.790939	0.0093	0.0064	0.146189	-0.748765	0.106183	1.76796e-12	-0.0124205	0.008727	0.154672	0.154672	0.55292	18	ENSG00000126217	13	112894378	113099742	+
ACTA2	eQTL_eQTLGen	ENSG00000107796	10	88963206	rs3824729	10	88992859	A	G	0.495799	-0.0074	0.0052	0.154714	0.891366	0.00616892	0	-0.00830186	0.00583403	0.154734	0.521233	0.194573	20	ENSG00000107796	10	88935074	88991339	-
ACSL5	eQTL_eQTLGen	ENSG00000197142	10	112401199	rs10885342	10	112389547	T	C	0.478379	0.0074	0.0052	0.154714	0.574074	0.00727568	0	0.0128903	0.00905954	0.154781	0.00571626	0.0436042	20	ENSG00000197142	10	112374116	112428379	+
SIRPA	eQTL_eQTLGen	ENSG00000198053	20	1917380	rs6132062	20	1915755	A	T	0.372208	-0.0077	0.0054	0.15389	-0.177941	0.00823283	1.338e-103	0.0432728	0.0304131	0.154785	0.206693	0.69915	17	ENSG00000198053	20	1894167	1940592	+
LBH	eQTL_BrainMeta	ENSG00000213626.13	2	30277632	rs6733372	2	30287578	C	T	0.506832	0.0075	0.0052	0.149216	-0.241824	0.0278382	3.72857e-18	-0.0310143	0.0217976	0.154786	0.313129	0.330174	20	ENSG00000213626	2	30231534	30323730	+
KDR	eQTL_BrainMeta	ENSG00000128052.10	4	55102038	rs1350542	4	55148226	T	C	0.497076	0.0076	0.0052	0.143868	-0.17413	0.0279928	4.95472e-10	-0.0436455	0.0306759	0.154796	0.154796	0.956366	10	ENSG00000128052	4	55078481	55125595	-
TMC8	eQTL_eQTLGen	ENSG00000167895	17	78136869	rs2057188	17	78122753	C	G	0.100967	-0.0124	0.0087	0.154074	0.481921	0.0200702	2.09376e-127	-0.0257304	0.0180845	0.154799	0.678079	0.365493	20	ENSG00000167895	17	78130770	78142968	+
GFI1	eQTL_eQTLGen	ENSG00000162676	1	92479984	rs6603974	1	92472528	A	T	0.156288	0.0102	0.0071	0.150826	-0.113488	0.0111082	1.671e-24	-0.0898773	0.0631772	0.154845	0.668347	0.621501	20	ENSG00000162676	1	92473043	92486925	-
BIRC2	eQTL_eQTLGen	ENSG00000110330	11	102362940	rs11827872	11	102391513	T	G	0.1029	0.0124	0.0085	0.144614	-0.0960918	0.0149806	1.4138e-10	-0.129043	0.0907159	0.154882	0.360574	0.686687	5	ENSG00000110330	11	102347211	102378670	+
GTF2H1	eQTL_GTEx_Brain_Cortex	ENSG00000110768.11	11	18322295	rs6486419	11	18355205	C	T	0.70853	-0.0082	0.0057	0.150265	0.408598	0.0431881	3.05323e-21	-0.0200686	0.0141105	0.154954	0.154954	0.123913	20	ENSG00000110768	11	18322295	18367045	+
RALGDS	eQTL_BrainMeta	ENSG00000160271.16	9	133123527	rs2519199	9	133134332	C	G	0.425933	0.0076	0.0053	0.151583	0.338804	0.0305203	1.24126e-28	0.0224318	0.0157732	0.154984	0.464655	0.918817	20	ENSG00000160271	9	133097720	133149334	-
SH3D19	eQTL_BrainMeta	ENSG00000109686.19	4	151214178	rs9790516	4	151322849	T	C	0.348665	-0.0079	0.0055	0.150899	0.338257	0.0333877	4.01663e-24	-0.023355	0.0164224	0.154985	0.154985	0.272883	20	ENSG00000109686	4	151102751	151325605	-
TTC12	eQTL_GTEx_Brain_Spinal_cord_cervical_c-1	ENSG00000149292.16	11	113314529	rs11214587	11	113361700	G	T	0.45965	-0.0075	0.0052	0.149216	-0.945544	0.110903	1.51622e-17	0.00793194	0.00557762	0.154997	0.146195	0.853943	20	ENSG00000149292	11	113314579	113383544	+
TBC1D20	eQTL_BrainMeta	ENSG00000125875.15	20	443081	rs3746794	20	438423	T	C	0.453754	0.0076	0.0052	0.143868	-0.188375	0.0305685	7.16616e-10	-0.0403451	0.0283703	0.155	0.301479	0.857655	8	ENSG00000125875	20	423596	462566	-
SLC26A8	eQTL_eQTLGen	ENSG00000112053	6	35984192	rs6922972	6	35994844	T	C	0.478644	-0.0074	0.0052	0.154714	0.282794	0.00784704	2.10309e-284	-0.0261675	0.0184023	0.155035	0.172726	0.0329061	20	ENSG00000112053	6	35943516	36024868	-
PLEK2	eQTL_eQTLGen	ENSG00000100558	14	67399576	rs115017102	14	67412048	A	G	0.0308	0.0208	0.0145	0.151434	-0.257638	0.0240536	9.03794e-27	-0.0807334	0.056783	0.155088	0.364597	0.00619852	16	ENSG00000100558	14	67386984	67412167	-
RASA1	eQTL_eQTLGen	ENSG00000145715	5	87329907	rs2544692	5	87064935	C	A	0.23894	0.0086	0.006	0.151763	0.102356	0.00917218	6.44249e-29	0.0840205	0.0591005	0.155127	0.0585637	0.310576	20	ENSG00000145715	5	87267883	87391931	+
ATF6	eQTL_GTEx_Brain_Cerebellum	ENSG00000118217.5	1	161766294	rs4657100	1	161768273	G	A	0.086043	-0.0133	0.0091	0.143868	0.514117	0.0839073	8.94392e-10	-0.0258696	0.0181968	0.155127	0.155127	0.729658	20	ENSG00000118217	1	161766298	161977574	+
NDFIP1	eQTL_eQTLGen	ENSG00000131507	5	142131610	rs12655443	5	142088291	C	A	0.49815	-0.0074	0.0052	0.154714	0.236445	0.00783351	3.86632e-200	-0.0312969	0.0220169	0.155172	0.0389165	0.353916	20	ENSG00000131507	5	142108779	142154440	+
SV2B	eQTL_GTEx_Brain_Caudate_basal_ganglia	ENSG00000185518.11	15	91099950	rs4577064	15	91104574	A	G	0.572379	0.0078	0.0053	0.141102	-0.19356	0.0352641	4.04525e-08	-0.0402976	0.0283489	0.155175	0.155175	0.238306	20	ENSG00000185518	15	91099950	91302565	+
GFM1	eQTL_BrainMeta	ENSG00000168827.15	3	158670054	rs6441218	3	158675389	T	A	0.366137	0.0077	0.0054	0.15389	-0.590512	0.0336559	6.43002e-69	-0.0130395	0.00917476	0.155247	0.0818279	0.317619	20	ENSG00000168827	3	158644527	158695581	+
HDGF	eQTL_BrainMeta	ENSG00000143321.19	1	156754517	rs12039810	1	156757461	A	G	0.331248	-0.008	0.0055	0.145795	-0.196855	0.0294746	2.40897e-11	0.040639	0.0285942	0.15525	0.15525	0.162157	15	ENSG00000143321	1	156742109	156766925	-
ZBTB38	eQTL_eQTLGen	ENSG00000177311	3	141387002	rs1344674	3	141406344	G	A	0.452945	0.0074	0.0052	0.154714	0.240486	0.00865482	6.3392e-170	0.030771	0.0216512	0.155254	0.0575642	0.00870651	20	ENSG00000177311	3	141324213	141449792	+
PKDREJ	eQTL_GTEx_Brain_Spinal_cord_cervical_c-1	ENSG00000130943.6	22	46255663	rs9615913	22	46272618	A	T	0.142489	0.0107	0.0073	0.142715	-0.715983	0.123506	6.74518e-09	-0.0149445	0.0105166	0.155307	0.155307	0.217751	20	ENSG00000130943	22	46255663	46263343	-
CTC1	eQTL_BrainMeta	ENSG00000178971.16	17	8236436	rs3027235	17	8232128	A	G	0.014803	0.0311	0.0217	0.151807	1.46331	0.134572	1.53565e-27	0.0212531	0.0149576	0.155348	0.134026	0.664319	17	ENSG00000178971	17	8224815	8248056	-
CD8A	eQTL_GTEx_Brain_Cerebellar_Hemisphere	ENSG00000153563.15	2	86784610	rs6755452	2	86807953	G	T	0.247392	0.0088	0.006	0.142467	-0.573565	0.100124	1.01301e-08	-0.0153426	0.0107983	0.155364	0.155364	0.421494	14	ENSG00000153563	2	86784610	86808396	-
SEC23B	eQTL_GTEx_Brain_Nucleus_accumbens_basal_ganglia	ENSG00000101310.14	20	18507493	rs6136432	20	18611897	C	A	0.9318	-0.0147	0.0102	0.149535	-0.626408	0.0738507	2.21197e-17	0.0234671	0.0165167	0.155371	0.155371	0.140798	20	ENSG00000101310	20	18507520	18561415	+
EDC4	eQTL_eQTLGen	ENSG00000038358	16	67878776	rs117436074	16	67718379	G	A	0.0462139	0.0185	0.0129	0.151541	0.23312	0.0223672	1.95951e-25	0.0793583	0.0558577	0.155398	0.155398	0.320881	20	ENSG00000038358	16	67873052	67884499	+
L3HYPDH	eQTL_GTEx_Brain_Nucleus_accumbens_basal_ganglia	ENSG00000126790.11	14	59460363	rs10133242	14	59526371	T	C	0.401862	-0.0076	0.0053	0.151583	-0.657263	0.0627475	1.12853e-25	0.0115631	0.00813895	0.155401	0.155401	0.521948	20	ENSG00000126790	14	59460363	59484408	-
RGS14	eQTL_GTEx_Brain_Frontal_Cortex_BA9	ENSG00000169220.17	5	177357837	rs10051765	5	177372991	C	T	0.325065	-0.008	0.0055	0.145795	-0.32278	0.0487973	3.7229e-11	0.0247847	0.0174466	0.155432	0.155432	0.554003	20	ENSG00000169220	5	177357924	177372596	+
CASP8	eQTL_GTEx_Brain_Frontal_Cortex_BA9	ENSG00000064012.21	2	201233443	rs2080303	2	201300483	C	T	0.730157	-0.0083	0.0058	0.15242	-0.949079	0.0815301	2.55499e-31	0.00874532	0.00615719	0.155508	0.155508	0.230303	20	ENSG00000064012	2	201233443	201361836	+
AKAP8	eQTL_GTEx_Brain_Frontal_Cortex_BA9	ENSG00000105127.8	19	15353385	rs12609449	19	15375405	T	C	0.757489	0.0089	0.0061	0.144561	-0.483597	0.0779544	5.51899e-10	-0.0184038	0.012958	0.155531	0.155531	0.948969	6	ENSG00000105127	19	15353385	15379815	-
UBE2W	eQTL_GTEx_Brain_Cerebellar_Hemisphere	ENSG00000104343.19	8	73780097	rs6983756	8	73888551	G	A	0.118761	-0.0116	0.008	0.147059	0.625871	0.0889009	1.92104e-12	-0.0185342	0.0130505	0.155552	0.155552	0.53824	20	ENSG00000104343	8	73780097	73878910	-
FAS	eQTL_GTEx_Brain_Amygdala	ENSG00000026103.21	10	88990582	rs6586165	10	88995299	A	T	0.50425	0.0075	0.0052	0.149216	0.780635	0.0960645	4.43109e-16	0.00960756	0.00676535	0.155575	0.155575	0.269794	16	ENSG00000026103	10	88953813	89029605	+
POLA2	eQTL_GTEx_Brain_Amygdala	ENSG00000014138.8	11	65261762	rs10895993	11	65221993	T	C	0.0825073	-0.014	0.0096	0.144749	0.917974	0.147183	4.46212e-10	-0.015251	0.0107399	0.155599	0.155599	0.299129	14	ENSG00000014138	11	65261920	65305589	+
LXN	eQTL_BrainMeta	ENSG00000079257.8	3	158659235	rs9841	3	158672606	T	A	0.356551	0.0077	0.0054	0.15389	0.600314	0.0384298	5.23264e-55	0.0128266	0.00903269	0.155601	0.508436	0.733948	20	ENSG00000079257	3	158645822	158672648	-
FXYD2	eQTL_BrainMeta	ENSG00000137731.14	11	117814771	rs562089	11	117839403	C	A	0.175544	-0.0097	0.0068	0.153733	0.592203	0.0398099	4.7339e-50	-0.0163795	0.0115352	0.15562	0.334162	0.801029	15	ENSG00000137731	11	117800844	117828698	-
CREBL2	eQTL_eQTLGen	ENSG00000111269	12	12628468	rs117238070	12	12618359	T	C	0.338225	0.008	0.0056	0.153127	0.111681	0.00864417	3.48038e-38	0.0716326	0.0504484	0.155632	0.174731	0.013319	20	ENSG00000111269	12	12611827	12645108	+
NBPF11	eQTL_GTEx_Brain_Spinal_cord_cervical_c-1	ENSG00000263956.6	1	148102046	rs3009467	1	148353979	G	C	0.146345	0.0109	0.0075	0.146131	-0.624185	0.0938384	2.8972e-11	-0.0174628	0.0122991	0.155655	0.155655	0.607984	11	ENSG00000263956	1	148102047	148152322	-
UBE2W	eQTL_GTEx_Brain_Cerebellum	ENSG00000104343.19	8	73780097	rs6983756	8	73888551	G	A	0.118761	-0.0116	0.008	0.147059	0.44901	0.0642666	2.81469e-12	-0.0258346	0.0181966	0.155681	0.155681	0.367976	20	ENSG00000104343	8	73780097	73878910	-
SEC23B	eQTL_GTEx_Brain_Caudate_basal_ganglia	ENSG00000101310.14	20	18507493	rs6136432	20	18611897	C	A	0.9318	-0.0147	0.0102	0.149535	-0.828449	0.100422	1.5887e-16	0.017744	0.0124986	0.155702	0.155702	0.0820003	20	ENSG00000101310	20	18507520	18561415	+
ZNF589	eQTL_GTEx_Brain_Hippocampus	ENSG00000164048.13	3	48241100	rs7644414	3	48257589	T	A	0.297796	0.0083	0.0057	0.145354	0.600756	0.0941424	1.75526e-10	0.0138159	0.00973193	0.15571	0.15571	0.0554729	17	ENSG00000164048	3	48241100	48299253	+
ERCC2	eQTL_eQTLGen	ENSG00000104884	19	45360378	rs171140	19	45361744	C	A	0.461233	-0.0074	0.0052	0.154714	0.239933	0.0117391	7.5576e-93	-0.0308419	0.0217252	0.155713	0.627451	0.699815	20	ENSG00000104884	19	45349837	45370918	-
METRN	eQTL_BrainMeta	ENSG00000103260.9	16	717386	rs62032512	16	714826	T	C	0.211763	-0.0092	0.0064	0.150576	-0.306479	0.0339919	1.94657e-19	0.0300183	0.0211461	0.155733	0.155733	0.00237756	20	ENSG00000103260	16	715118	719655	+
CHRM5	eQTL_GTEx_Brain_Putamen_basal_ganglia	ENSG00000184984.9	15	33968720	rs55805034	15	34021577	A	G	0.655598	0.0078	0.0054	0.148614	-0.795228	0.103704	1.7434e-14	-0.00980851	0.00690993	0.155759	0.155759	0.0342782	20	ENSG00000184984	15	33968497	34067458	+
GOSR2	eQTL_GTEx_Brain_Spinal_cord_cervical_c-1	ENSG00000108433.16	17	46923075	rs3785888	17	46928337	T	C	0.532958	0.0076	0.0052	0.143868	-0.484665	0.0813284	2.53231e-09	-0.0156809	0.011047	0.155761	0.155761	0.468294	14	ENSG00000108433	17	46923075	46975524	+
CD151	eQTL_GTEx_Brain_Cerebellar_Hemisphere	ENSG00000177697.17	11	832884	rs28681202	11	834098	T	C	0.71145	-0.0082	0.0057	0.150265	0.494819	0.0568214	3.08422e-18	-0.0165717	0.0116755	0.155794	0.155794	0.32075	10	ENSG00000177697	11	832887	839831	+
TMEM50B	eQTL_eQTLGen	ENSG00000142188	21	33456230	rs1044213	21	33449384	C	G	0.469884	0.0074	0.0052	0.154714	-0.156294	0.00798502	2.607e-85	-0.0473467	0.0333584	0.155803	0.172139	0.202757	20	ENSG00000142188	21	33432485	33479974	-
ACVR1	eQTL_eQTLGen	ENSG00000115170	2	157806387	rs35160507	2	157895553	T	C	0.07395	0.0138	0.0097	0.154829	-0.309597	0.0149719	5.39862e-95	-0.0445741	0.0314051	0.155804	0.119464	0.302095	20	ENSG00000115170	2	157736251	157876330	-
ZNF721	eQTL_GTEx_Brain_Frontal_Cortex_BA9	ENSG00000182903.15	4	435770	rs7698112	4	469715	G	A	0.318753	0.0082	0.0056	0.143116	-0.312091	0.0540897	7.93311e-09	-0.0262744	0.0185123	0.155813	0.155813	0.727071	19	ENSG00000182903	4	425815	499156	-
CAMK2B	eQTL_GTEx_Brain_Cortex	ENSG00000058404.19	7	44217150	rs3824065	7	44207659	T	C	0.4213	0.0077	0.0053	0.146271	0.207249	0.0312187	3.1664e-11	0.0371534	0.0261783	0.155829	0.155829	0.584033	5	ENSG00000058404	7	44217150	44334577	-
SAMD4A	eQTL_eQTLGen	ENSG00000020577	14	54679716	rs1951438	14	54776491	A	G	0.04175	-0.0186	0.013	0.152496	-0.395251	0.0353794	5.6034e-29	0.0470587	0.0331591	0.155847	0.453166	0.186048	20	ENSG00000020577	14	54566117	54793315	+
GTF2H1	eQTL_GTEx_Brain_Nucleus_accumbens_basal_ganglia	ENSG00000110768.11	11	18322295	rs11024634	11	18370527	A	G	0.70853	-0.0082	0.0057	0.150265	0.405571	0.0469809	5.99304e-18	-0.0202184	0.0142481	0.155891	0.155891	0.057771	14	ENSG00000110768	11	18322295	18367045	+
CASP8	eQTL_GTEx_Brain_Cerebellum	ENSG00000064012.21	2	201233443	rs2080303	2	201300483	C	T	0.730157	-0.0083	0.0058	0.15242	-1.04984	0.0956694	5.11763e-28	0.00790597	0.00557143	0.155893	0.155893	0.187732	20	ENSG00000064012	2	201233443	201361836	+
STAU2	eQTL_BrainMeta	ENSG00000040341.18	8	73584039	rs7000604	8	73833963	A	G	0.118757	-0.0115	0.008	0.150576	0.395323	0.0446047	7.80302e-19	-0.0290902	0.0205011	0.155912	0.155912	0.671287	20	ENSG00000040341	8	73420369	73747708	-
FAM71E1	eQTL_BrainMeta	ENSG00000142530.11	19	50471817	rs3810276	19	50431682	A	G	0.404757	0.0077	0.0053	0.146271	0.200271	0.0303058	3.88627e-11	0.0384478	0.0270961	0.155915	0.155915	0.195267	20	ENSG00000142530	19	50466785	50476848	-
GTF3C3	eQTL_eQTLGen	ENSG00000119041	2	196781380	rs72918690	2	196799713	T	C	0.0642	-0.0152	0.0107	0.155445	-0.658145	0.0222373	1.66036e-192	0.0230952	0.0162765	0.15592	0.406313	0.16368	12	ENSG00000119041	2	196763035	196799725	-
EFEMP2	eQTL_GTEx_Brain_Cerebellar_Hemisphere	ENSG00000172638.12	11	65866441	rs633800	11	65871248	A	G	0.510772	-0.0075	0.0052	0.149216	-0.468693	0.0592377	2.5315e-15	0.0160019	0.0112775	0.155921	0.155921	0.607061	20	ENSG00000172638	11	65866441	65873592	-
BBS5	eQTL_eQTLGen	ENSG00000163093	2	169493069	rs4260206	2	169478998	A	C	0.0873367	-0.013	0.009	0.148614	0.0998746	0.0132071	3.96311e-14	-0.130163	0.0917421	0.155959	0.155959	0.584356	20	ENSG00000163093	2	169479480	169506655	+
KCNF1	eQTL_BrainMeta	ENSG00000162975.5	2	10913080	rs34414864	2	10839362	T	G	0.4001	0.0077	0.0053	0.146271	-0.227126	0.0344558	4.34518e-11	-0.0339019	0.0238951	0.155963	0.33339	0.148207	20	ENSG00000162975	2	10911934	10914225	+
TMEM50B	eQTL_GTEx_Brain_Cerebellum	ENSG00000142188.16	21	33432485	rs2834224	21	33453011	C	T	0.470653	0.0074	0.0052	0.154714	-1.06179	0.0584907	1.21244e-73	-0.00696936	0.00491242	0.155979	0.155979	0.852903	20	ENSG00000142188	21	33432485	33479974	-
NUDT5	eQTL_GTEx_Brain_Nucleus_accumbens_basal_ganglia	ENSG00000165609.12	10	12165413	rs11257659	10	12267270	T	C	0.194549	-0.0094	0.0064	0.141901	-0.301516	0.0549955	4.1921e-08	0.0311758	0.0219745	0.15598	0.15598	0.26872	20	ENSG00000165609	10	12165330	12196144	-
ZBED4	eQTL_GTEx_Brain_Cerebellum	ENSG00000100426.6	22	49853842	rs768618	22	49893179	A	G	0.20116	0.0094	0.0065	0.148134	-0.463183	0.0633427	2.62537e-13	-0.0202944	0.0143051	0.155994	0.155994	0.161094	20	ENSG00000100426	22	49853844	49890080	+
MYLK4	eQTL_GTEx_Brain_Putamen_basal_ganglia	ENSG00000145949.9	6	2663629	rs13216410	6	2765336	T	C	0.288489	-0.0083	0.0057	0.145354	0.495851	0.0788064	3.13378e-10	-0.0167389	0.0117992	0.156002	0.156002	0.48431	13	ENSG00000145949	6	2663629	2750922	-
KRTAP5-4	eQTL_GTEx_Brain_Cerebellum	ENSG00000241598.5	11	1620958	rs113447531	11	1601338	G	A	0.114796	-0.0119	0.0081	0.141796	0.799505	0.146495	4.82719e-08	-0.0148842	0.0104919	0.156006	0.156006	0.0879852	20	ENSG00000241598	11	1620958	1622138	-
PIP5K1B	eQTL_eQTLGen	ENSG00000107242	9	68857208	rs928049	9	68505097	T	C	0.249533	0.0084	0.0059	0.154525	0.159741	0.00961461	5.48215e-62	0.0525851	0.0370702	0.156036	0.828055	0.758026	20	ENSG00000107242	9	68705240	69009176	+
CD151	eQTL_GTEx_Brain_Hippocampus	ENSG00000177697.17	11	832884	rs28681202	11	834098	T	C	0.71145	-0.0082	0.0057	0.150265	0.481582	0.0565539	1.65933e-17	-0.0170272	0.0120037	0.156046	0.156046	0.0987657	20	ENSG00000177697	11	832887	839831	+
ZNF624	eQTL_eQTLGen	ENSG00000197566	17	16637295	rs8068349	17	16664808	T	C	0.119069	0.0118	0.0083	0.155117	0.271439	0.012867	8.69261e-99	0.043472	0.0306471	0.156054	0.505971	0.566509	20	ENSG00000197566	17	16620734	16653856	-
MYO15B	eQTL_GTEx_Brain_Cortex	ENSG00000266714.6	17	75588058	rs736522	17	75591977	T	G	0.344243	0.008	0.0055	0.145795	-0.247091	0.0385615	1.47724e-10	-0.0323767	0.0228253	0.156057	0.156057	0.615151	9	ENSG00000266714	17	75587800	75626849	+
RTN4RL1	eQTL_eQTLGen	ENSG00000185924	17	1980006	rs12949014	17	2071090	A	G	0.134604	0.0107	0.0074	0.148192	0.127414	0.0174674	2.99991e-13	0.0839782	0.0592085	0.156089	0.156089	0.585831	20	ENSG00000185924	17	1934677	2025334	-
PPIF	eQTL_eQTLGen	ENSG00000108179	10	79351402	rs7086293	10	79343491	T	C	0.518817	-0.0074	0.0052	0.154714	0.137536	0.0079319	2.36379e-67	-0.0538041	0.0379354	0.156101	0.374232	0.546312	20	ENSG00000108179	10	79347469	79355334	+
RXRA	eQTL_eQTLGen	ENSG00000186350	9	134383520	rs1045570	9	134440465	T	G	0.167074	-0.0101	0.007	0.149061	0.0967898	0.0125388	1.1706e-14	-0.10435	0.0735742	0.156105	0.350067	0.904556	20	ENSG00000186350	9	134317098	134440585	+
TMC8	eQTL_BrainMeta	ENSG00000167895.15	17	78136869	rs452483	17	78131402	T	C	0.102864	-0.0123	0.0086	0.15265	0.544271	0.0498308	9.01113e-28	-0.022599	0.0159359	0.156154	0.245308	0.379648	20	ENSG00000167895	17	78130770	78142968	+
CASP8	eQTL_GTEx_Brain_Cortex	ENSG00000064012.21	2	201233443	rs2080303	2	201300483	C	T	0.730157	-0.0083	0.0058	0.15242	-0.864029	0.081767	4.23984e-26	0.00960616	0.00677401	0.156165	0.156165	0.155547	20	ENSG00000064012	2	201233443	201361836	+
ZNF100	eQTL_GTEx_Brain_Caudate_basal_ganglia	ENSG00000197020.10	19	21722766	rs6511291	19	21767600	C	T	0.56815	0.0076	0.0053	0.151583	-0.526757	0.0552395	1.48633e-21	-0.0144279	0.0101747	0.156185	0.268258	0.297842	20	ENSG00000197020	19	21722771	21767579	-
NDUFA12	eQTL_eQTLGen	ENSG00000184752	12	94950402	rs835044	12	95003776	T	C	0.33765	0.0078	0.0055	0.156138	0.686493	0.00752602	0	0.0113621	0.0080127	0.156188	0.0182229	0.533391	20	ENSG00000184752	12	94895297	95003748	-
WDR11	eQTL_eQTLGen	ENSG00000120008	10	120880414	rs12359633	10	120859298	A	C	0.342902	0.0078	0.0055	0.156138	-0.657991	0.00816478	0	-0.0118543	0.00836007	0.156202	0.595413	0.0551762	20	ENSG00000120008	10	120851305	120909524	+
OLFM3	eQTL_GTEx_Brain_Spinal_cord_cervical_c-1	ENSG00000118733.16	1	101802574	rs10874596	1	102326323	T	G	0.270208	0.0085	0.0059	0.149676	0.50086	0.0625804	1.20964e-15	0.0169708	0.0119691	0.156223	0.156223	0.714388	14	ENSG00000118733	1	101802560	101996926	-
TYMP	eQTL_BrainMeta	ENSG00000025708.14	22	50527892	rs131805	22	50525724	T	C	0.218581	0.009	0.0063	0.153127	-0.40226	0.0346519	3.72658e-31	-0.0223736	0.0157796	0.156227	0.337448	0.382604	20	ENSG00000025708	22	50525752	50530032	-
NOP16	eQTL_BrainMeta	ENSG00000048162.21	5	176386433	rs141048893	5	176388590	G	A	0.013002	0.031	0.0216	0.151234	1.26498	0.139015	9.0654e-20	0.0245063	0.0172865	0.15629	0.15629	0.905221	3	ENSG00000048162	5	176383946	176388927	-
NCAM1	eQTL_eQTLGen	ENSG00000149294	11	113119842	rs7126367	11	112846782	C	T	0.0239539	-0.021	0.0148	0.155923	-0.727593	0.0239842	3.80372e-202	0.0288623	0.0203633	0.156375	5.02279e-05	0.0493167	14	ENSG00000149294	11	112961247	113278436	+
RTBDN	eQTL_GTEx_Brain_Cerebellar_Hemisphere	ENSG00000132026.13	19	12825478	rs8012	19	12899706	G	A	0.5486	0.0076	0.0052	0.143868	0.375742	0.0646933	6.32058e-09	0.0202266	0.0142707	0.15638	0.15638	0.370625	8	ENSG00000132026	19	12825478	12835428	-
RAD52	eQTL_GTEx_Brain_Cortex	ENSG00000002016.17	12	912077	rs12822733	12	946864	G	C	0.192695	-0.0095	0.0066	0.150039	-0.5128	0.0630992	4.40477e-16	0.0185257	0.0130708	0.156385	0.0199038	0.00401329	20	ENSG00000002016	12	911736	990053	-
CBWD1	eQTL_GTEx_Brain_Nucleus_accumbens_basal_ganglia	ENSG00000172785.18	9	121038	rs3008111	9	186620	T	A	0.572434	0.0076	0.0053	0.151583	-0.731348	0.0789576	1.99625e-20	-0.0103918	0.00733322	0.156459	0.156459	0.763411	20	ENSG00000172785	9	120837	179147	-
ACACA	eQTL_BrainMeta	ENSG00000278540.5	17	37247503	rs72828246	17	37406385	G	A	0.3595	0.0077	0.0054	0.15389	-0.417775	0.0328518	4.76041e-37	-0.018431	0.0130066	0.15647	0.391667	0.36002	20	ENSG00000278540	17	37084992	37406836	-
USP48	eQTL_BrainMeta	ENSG00000090686.16	1	21730952	rs10458383	1	21756301	T	C	0.237116	-0.0087	0.006	0.147059	-0.240288	0.0359759	2.40348e-11	0.0362065	0.0255516	0.156485	0.156485	0.31626	20	ENSG00000090686	1	21678298	21783606	-
SRSF4	eQTL_eQTLGen	ENSG00000116350	1	29164822	rs497853	1	29135343	G	C	0.262109	-0.0083	0.0058	0.15242	0.0974312	0.00963216	4.73054e-24	-0.0851883	0.060122	0.156505	0.139238	0.48063	20	ENSG00000116350	1	29147743	29181900	-
LPP	eQTL_eQTLGen	ENSG00000145012	3	188521978	rs62289742	3	188152990	T	C	0.333585	-0.0078	0.0055	0.156138	0.28069	0.00843139	5.19886e-243	-0.0277887	0.0196123	0.156513	0.201179	0.183168	20	ENSG00000145012	3	188153284	188890671	+
ZNF358	eQTL_eQTLGen	ENSG00000198816	19	7518158	rs475923	19	7508212	A	T	0.36475	0.0077	0.0054	0.15389	-0.12039	0.00956174	2.37257e-36	-0.0639588	0.045141	0.156521	0.138239	0.166913	20	ENSG00000198816	19	7515292	7521025	+
PSMG3	eQTL_eQTLGen	ENSG00000157778	7	1569168	rs12702934	7	1564913	C	G	0.31715	-0.0098	0.0069	0.155523	-0.213225	0.0105206	2.49489e-91	0.0459608	0.0324395	0.156537	0.163384	0.501422	20	ENSG00000157778	7	1567332	1571005	-
CNOT6L	eQTL_GTEx_Brain_Cerebellum	ENSG00000138767.12	4	77713387	rs12510593	4	77749012	C	T	0.856907	-0.0106	0.0074	0.15202	0.555182	0.0579579	9.79426e-22	-0.0190928	0.0134772	0.156576	0.156576	0.527419	20	ENSG00000138767	4	77713387	77819615	-
GOLGA8H	eQTL_BrainMeta	ENSG00000261794.1	15	30609343	rs6493220	15	30671619	T	C	0.505608	-0.0074	0.0052	0.154714	0.508197	0.0341752	5.13515e-50	-0.0145613	0.010279	0.156599	0.462716	0.342978	20	ENSG00000261794	15	30604028	30617752	+
LRRC53	eQTL_BrainMeta	ENSG00000162621.7	1	74490994	rs6690871	1	74511593	G	A	0.404473	0.0076	0.0053	0.151583	-0.280034	0.0306709	6.83163e-20	-0.0271395	0.0191582	0.156601	0.156601	0.194968	12	ENSG00000162621	1	74469376	74512611	-
MT1M	eQTL_BrainMeta	ENSG00000205364.4	16	56633320	rs56203651	16	56634491	C	T	0.220861	-0.0089	0.0062	0.151149	0.303991	0.0347053	1.96602e-18	-0.0292772	0.0206674	0.156604	0.5166	0.0214914	20	ENSG00000205364	16	56632659	56633981	+
CEBPG	eQTL_eQTLGen	ENSG00000153879	19	33378186	rs181905656	19	33341210	G	A	0.0289434	0.0215	0.015	0.151763	-0.223435	0.0240486	1.5285e-20	-0.0962249	0.0679278	0.156607	0.207328	0.292862	13	ENSG00000153879	19	33373685	33382686	+
C16orf86	eQTL_eQTLGen	ENSG00000159761	16	67667786	rs11558534	16	67833836	T	G	0.0461	0.0183	0.0129	0.156014	-0.645523	0.0249616	1.84918e-147	-0.0283491	0.0200138	0.156637	0.320938	0.270346	20	ENSG00000159761	16	67666814	67668757	+
NUDT15	eQTL_GTEx_Brain_Cerebellar_Hemisphere	ENSG00000136159.3	13	48037567	rs7999270	13	48126923	C	G	0.929831	0.0146	0.01	0.14429	-0.623702	0.106789	5.20492e-09	-0.0234086	0.0165267	0.156654	0.156654	0.254628	20	ENSG00000136159	13	48037726	48047221	+
STARD4	eQTL_eQTLGen	ENSG00000164211	5	111504312	rs152875	5	111516173	C	T	0.138535	0.0105	0.0074	0.155923	-0.254477	0.0110207	5.72821e-118	-0.0412611	0.0291341	0.156703	0.145587	0.351446	20	ENSG00000164211	5	111496033	111512590	-
CLEC16A	eQTL_eQTLGen	ENSG00000038532	16	11063375	rs741177	16	11051791	T	C	0.125025	0.0111	0.0078	0.154714	0.183885	0.0128289	1.34941e-46	0.0603638	0.0426264	0.156742	0.499482	0.379223	20	ENSG00000038532	16	10944564	11182186	+
FAM107B	eQTL_GTEx_Brain_Caudate_basal_ganglia	ENSG00000065809.13	10	14518557	rs7096086	10	14568086	C	T	0.839194	0.0102	0.007	0.145077	-0.219174	0.0365038	1.92348e-09	-0.0465384	0.0328652	0.156764	0.156764	0.11738	16	ENSG00000065809	10	14518557	14774897	-
TTC7B	eQTL_GTEx_Brain_Cerebellar_Hemisphere	ENSG00000165914.14	14	90524564	rs1286333	14	90799915	T	C	0.698674	0.008	0.0056	0.153127	-0.696849	0.0652617	1.29344e-26	-0.0114802	0.00810778	0.156789	0.357073	0.886649	20	ENSG00000165914	14	90524564	90816479	-
UPF2	eQTL_BrainMeta	ENSG00000151461.20	10	11981596	rs10906044	10	11995549	G	C	0.144481	0.0106	0.0073	0.146486	-0.267843	0.0419881	1.78223e-10	-0.0395754	0.0279519	0.156823	0.156823	0.43331	18	ENSG00000151461	10	11920022	12043170	-
PIGS	eQTL_eQTLGen	ENSG00000087111	17	28562588	rs633274	17	28555976	T	A	0.167761	0.01	0.007	0.153127	-0.115653	0.0108885	2.36469e-26	-0.0864655	0.0610709	0.156827	0.0573113	0.160238	20	ENSG00000087111	17	28553383	28571794	-
TTLL12	eQTL_eQTLGen	ENSG00000100304	22	43176878	rs138952	22	43183702	T	C	0.263747	-0.0085	0.006	0.15658	0.402234	0.00990017	0	-0.021132	0.0149258	0.156832	0.26809	0.579696	20	ENSG00000100304	22	43166622	43187134	-
GPX3	eQTL_BrainMeta	ENSG00000211445.12	5	151024715	rs3763010	5	151029150	C	T	0.339853	-0.0077	0.0054	0.15389	-0.367522	0.0309441	1.55909e-32	0.0209511	0.0147985	0.156846	0.372134	0.505222	20	ENSG00000211445	5	151020591	151028988	+
TC2N	eQTL_GTEx_Brain_Substantia_nigra	ENSG00000165929.12	14	91779751	rs11160026	14	91760130	T	G	0.392091	0.0076	0.0053	0.151583	1.0488	0.117671	4.96797e-19	0.00724638	0.00511838	0.156847	0.156847	0.786939	20	ENSG00000165929	14	91779746	91867536	-
HPN	eQTL_eQTLGen	ENSG00000105707	19	35053538	rs295776	19	34978893	G	A	0.405234	-0.0077	0.0053	0.146271	0.052008	0.00825236	2.9345e-10	-0.148054	0.10458	0.156863	0.156863	0.602689	20	ENSG00000105707	19	35040506	35066573	+
ABHD11	eQTL_GTEx_Brain_Cerebellum	ENSG00000106077.18	7	73736094	rs6460052	7	73737314	G	A	0.48475	-0.0075	0.0052	0.149216	-0.434531	0.0588451	1.53232e-13	0.01726	0.0121931	0.156905	0.132064	0.959555	15	ENSG00000106077	7	73736094	73738852	-
FCHSD2	eQTL_eQTLGen	ENSG00000137478	11	72989532	rs10898900	11	73133347	T	A	0.445112	-0.0075	0.0052	0.149216	0.0587752	0.00797125	1.6633e-13	-0.127605	0.0901494	0.156927	0.156927	0.517193	20	ENSG00000137478	11	72836745	73142318	-
ABHD11	eQTL_GTEx_Brain_Cortex	ENSG00000106077.18	7	73736094	rs6460052	7	73737314	G	A	0.48475	-0.0075	0.0052	0.149216	-0.46146	0.0626225	1.72019e-13	0.0162528	0.0114824	0.156937	0.156937	0.844821	11	ENSG00000106077	7	73736094	73738852	-
SDHC	eQTL_eQTLGen	ENSG00000143252	1	161338794	rs59559479	1	161338367	C	T	0.0591059	0.0153	0.0108	0.15658	-0.967967	0.0289967	2.50455e-244	-0.0158063	0.0111674	0.156953	0.0642999	0.744289	20	ENSG00000143252	1	161314381	161363206	+
CDK10	eQTL_eQTLGen	ENSG00000185324	16	89688546	rs77651727	16	89641859	T	C	0.0746595	0.0143	0.0101	0.156822	-0.944769	0.0170061	0	-0.015136	0.0106939	0.156956	0.344572	0.813547	20	ENSG00000185324	16	89680737	89696354	+
KY	eQTL_GTEx_Brain_Cerebellar_Hemisphere	ENSG00000174611.11	3	134603138	rs7611611	3	134589035	G	A	0.677886	-0.008	0.0055	0.145795	-0.46363	0.0755144	8.27178e-10	0.0172551	0.0121913	0.156961	0.156961	0.79492	18	ENSG00000174611	3	134599923	134651636	-
DDX11	eQTL_GTEx_Brain_Substantia_nigra	ENSG00000013573.16	12	31073848	rs1053552	12	31111836	G	A	0.448638	-0.0074	0.0052	0.154714	-1.06019	0.078298	9.02475e-42	0.00697988	0.0049318	0.156986	0.156986	0.0432578	20	ENSG00000013573	12	31073860	31104799	+
PON2	eQTL_eQTLGen	ENSG00000105854	7	95420096	rs2374993	7	95434390	G	T	0.1375	-0.0109	0.0077	0.156897	0.646868	0.0120305	0	-0.0168504	0.0119076	0.157041	0.544911	0.667304	20	ENSG00000105854	7	95404862	95435329	-
TMEM50B	eQTL_BrainMeta	ENSG00000142188.17	21	33456229	rs1044213	21	33449384	C	G	0.469884	0.0074	0.0052	0.154714	-0.424419	0.0318158	1.35706e-40	-0.0174356	0.0123216	0.157055	0.331469	0.942578	20	ENSG00000142188	21	33432485	33479974	-
ADARB1	eQTL_BrainMeta	ENSG00000197381.16	21	45150207	rs137997271	21	45120477	G	C	0.0234422	-0.0252	0.0177	0.154525	1.20723	0.0940844	1.09483e-37	-0.0208743	0.0147517	0.157055	0.639194	0.449794	20	ENSG00000197381	21	45073853	45226560	+
COLGALT2	eQTL_eQTLGen	ENSG00000198756	1	183983792	rs4233115	1	183967336	G	A	0.421756	0.0075	0.0053	0.157041	-0.76921	0.00742935	0	-0.00975026	0.00689083	0.15708	0.188173	0.871165	20	ENSG00000198756	1	183929854	184037729	-
BMP4	eQTL_GTEx_Brain_Cerebellar_Hemisphere	ENSG00000125378.15	14	53949736	rs17563	14	53950804	G	A	0.5721	0.0075	0.0052	0.149216	0.692483	0.0948898	2.92597e-13	0.0108306	0.00765446	0.157087	0.157087	0.616307	18	ENSG00000125378	14	53949736	53958761	-
R3HCC1	eQTL_eQTLGen	ENSG00000104679	8	23283200	rs34108324	8	23285979	A	G	0.289072	0.0081	0.0057	0.155302	0.142494	0.00940554	7.57682e-52	0.0568445	0.0401773	0.157115	0.4547	0.458596	20	ENSG00000104679	8	23270120	23296279	+
FMO5	eQTL_eQTLGen	ENSG00000131781	1	147209200	rs4950386	1	147203970	A	G	0.0375113	-0.0193	0.0136	0.155865	0.68734	0.0376997	2.8761e-74	-0.0280793	0.0198463	0.157116	0.338008	0.785945	20	ENSG00000131781	1	147175351	147243050	-
NYAP2	eQTL_BrainMeta	ENSG00000144460.12	2	225526864	rs12690535	2	225394657	G	A	0.18596	-0.0098	0.0068	0.149535	0.288325	0.0388747	1.20008e-13	-0.0339894	0.0240256	0.157152	0.157152	0.753478	19	ENSG00000144460	2	225399710	225729887	+
CDC7	eQTL_GTEx_Brain_Frontal_Cortex_BA9	ENSG00000097046.12	1	91500893	rs61798831	1	91531031	T	C	0.484129	-0.0075	0.0052	0.149216	-0.415395	0.057194	3.78857e-13	0.0180551	0.0127627	0.157162	0.157162	0.33191	20	ENSG00000097046	1	91500851	91525764	+
PPM1M	eQTL_GTEx_Brain_Cerebellar_Hemisphere	ENSG00000164088.17	3	52245793	rs3844291	3	52307199	C	A	0.31439	0.0079	0.0055	0.150899	-0.459825	0.0562621	3.01026e-16	-0.0171804	0.0121444	0.157162	0.157162	0.666126	20	ENSG00000164088	3	52245759	52250599	+
MUTYH	eQTL_GTEx_Brain_Nucleus_accumbens_basal_ganglia	ENSG00000132781.17	1	45329163	rs2492841	1	45429219	T	G	0.520764	-0.0076	0.0052	0.143868	-0.187527	0.0333015	1.78964e-08	0.0405275	0.0286481	0.157166	0.157166	0.519332	15	ENSG00000132781	1	45329163	45340893	-
CCDC25	eQTL_GTEx_Brain_Anterior_cingulate_cortex_BA24	ENSG00000147419.17	8	27733311	rs10091671	8	27767423	A	G	0.530051	0.0076	0.0052	0.143868	-0.288152	0.0511711	1.79012e-08	-0.026375	0.0186439	0.157166	0.157166	0.798357	20	ENSG00000147419	8	27733316	27772653	-
ERCC6L2	eQTL_GTEx_Brain_Cortex	ENSG00000182150.15	9	95875978	rs10760189	9	95838543	T	C	0.3126	0.0081	0.0056	0.148057	0.392053	0.0577827	1.16124e-11	0.0206605	0.0146048	0.157174	0.157174	0.146472	20	ENSG00000182150	9	95871264	96121154	+
FBXL17	eQTL_eQTLGen	ENSG00000145743	5	108120566	rs78138161	5	107860778	A	G	0.181709	-0.0095	0.0067	0.156217	0.237057	0.0113775	2.05921e-96	-0.0400747	0.0283286	0.157174	0.0296548	0.369656	20	ENSG00000145743	5	107859035	108382098	-
ANKRD13C	eQTL_eQTLGen	ENSG00000118454	1	70306866	rs3795695	1	70301182	C	T	0.0923962	-0.0129	0.0091	0.156313	-0.3094	0.0142161	5.09078e-105	0.0416936	0.0294741	0.15719	0.325892	0.770337	20	ENSG00000118454	1	70258999	70354734	-
ELP3	eQTL_GTEx_Brain_Substantia_nigra	ENSG00000134014.16	8	28089673	rs13250007	8	28138205	G	T	0.309831	-0.0081	0.0056	0.148057	0.600488	0.0887066	1.29341e-11	-0.013489	0.00953626	0.157216	0.157216	0.81185	19	ENSG00000134014	8	28089673	28191156	+
ARIH2	eQTL_eQTLGen	ENSG00000177479	3	48952602	rs7647093	3	48939965	T	G	0.345569	0.0078	0.0055	0.156138	-0.163253	0.00833689	2.202e-85	-0.0477786	0.0337783	0.157222	0.211836	0.083545	20	ENSG00000177479	3	48918821	48986382	+
ZXDC	eQTL_GTEx_Brain_Spinal_cord_cervical_c-1	ENSG00000070476.14	3	126437601	rs12957	3	126451852	G	T	0.646396	0.0079	0.0054	0.143478	0.375853	0.0678787	3.07467e-08	0.0210189	0.0148603	0.157236	0.157236	0.593513	18	ENSG00000070476	3	126437601	126475891	-
EHBP1L1	eQTL_BrainMeta	ENSG00000173442.13	11	65584348	rs10791824	11	65791795	A	G	0.424134	0.0077	0.0053	0.146271	-0.201081	0.0325598	6.58508e-10	-0.038293	0.027077	0.157296	0.120752	0.167308	20	ENSG00000173442	11	65576046	65592650	+
TXNRD3	eQTL_BrainMeta	ENSG00000197763.20	3	126613451	rs7650525	3	126677112	T	A	0.0608622	0.0156	0.0109	0.152375	-0.647311	0.0703233	3.4235e-20	-0.0240997	0.0170412	0.157303	0.16747	0.217713	20	ENSG00000197763	3	126571779	126655124	-
FAS	eQTL_GTEx_Brain_Cortex	ENSG00000026103.21	10	88990582	rs1926196	10	88993991	C	T	0.504302	0.0074	0.0052	0.154714	0.705961	0.0556847	7.84666e-37	0.0104822	0.00741211	0.157305	0.362167	0.245423	20	ENSG00000026103	10	88953813	89029605	+
PXK	eQTL_GTEx_Brain_Cerebellar_Hemisphere	ENSG00000168297.15	3	58332880	rs35975336	3	58465907	A	G	0.157449	0.0105	0.0073	0.150333	-0.520686	0.0672143	9.43428e-15	-0.0201657	0.0142596	0.157307	0.355229	0.128632	20	ENSG00000168297	3	58332880	58426127	+
KNOP1	eQTL_GTEx_Brain_Cerebellar_Hemisphere	ENSG00000103550.13	16	19701934	rs720175	16	19710409	G	A	0.175704	-0.0097	0.0068	0.153733	0.954025	0.0884611	4.06633e-27	-0.0101674	0.00718977	0.157317	0.157317	0.452653	20	ENSG00000103550	16	19701937	19718235	-
AKR1C2	eQTL_GTEx_Brain_Frontal_Cortex_BA9	ENSG00000151632.17	10	4987400	rs7893456	10	4965670	C	T	0.117353	0.0115	0.008	0.150576	0.967415	0.122848	3.41004e-15	0.0118873	0.00840611	0.157323	0.157323	0.673412	20	ENSG00000151632	10	4987775	5018031	-
TIMM10B	eQTL_eQTLGen	ENSG00000132286	11	6483091	rs17243759	11	6497702	G	A	0.328643	-0.0078	0.0055	0.156138	-0.171376	0.00929048	5.57358e-76	0.045514	0.0321879	0.157359	0.235875	0.750466	20	ENSG00000132286	11	6481501	6484681	+
LIMD1	eQTL_GTEx_Brain_Putamen_basal_ganglia	ENSG00000144791.9	3	45555394	rs1962892	3	45670809	T	C	0.727364	0.0087	0.006	0.147059	-0.488216	0.07656	1.80696e-10	-0.01782	0.0126033	0.157389	0.157389	0.0825259	20	ENSG00000144791	3	45555394	45686341	+
STAP2	eQTL_eQTLGen	ENSG00000178078	19	4333414	rs60010631	19	4334313	T	C	0.330506	-0.008	0.0056	0.153127	0.0941452	0.00955828	6.88164e-23	-0.0849751	0.060105	0.157427	0.351365	0.0239101	20	ENSG00000178078	19	4324043	4342786	-
FZD9	eQTL_BrainMeta	ENSG00000188763.5	7	73434949	rs1178952	7	73368505	T	C	0.14545	-0.0106	0.0074	0.15202	0.382847	0.0436458	1.76049e-18	-0.0276873	0.0195849	0.157448	0.269175	0.498694	20	ENSG00000188763	7	73433778	73436120	+
OPA1	eQTL_BrainMeta	ENSG00000198836.11	3	193645477	rs12696674	3	193689658	T	C	0.435661	-0.0074	0.0052	0.154714	-0.34694	0.0282103	9.24708e-35	0.0213293	0.0150882	0.157466	0.302569	0.154081	20	ENSG00000198836	3	193593144	193697811	+
AANAT	eQTL_GTEx_Brain_Nucleus_accumbens_basal_ganglia	ENSG00000129673.9	17	76453351	rs12940443	17	76486477	T	C	0.672213	0.008	0.0055	0.145795	-0.44111	0.073479	1.93448e-09	-0.0181361	0.0128293	0.157467	0.157467	0.133498	9	ENSG00000129673	17	76453351	76470117	+
ALMS1	eQTL_GTEx_Brain_Nucleus_accumbens_basal_ganglia	ENSG00000116127.17	2	73385758	rs6705489	2	73421683	T	G	0.232034	0.009	0.0062	0.146609	-0.457226	0.0735065	4.96487e-10	-0.0196839	0.0139244	0.157471	0.157471	0.326431	20	ENSG00000116127	2	73385758	73625166	+
JAM2	eQTL_GTEx_Brain_Nucleus_accumbens_basal_ganglia	ENSG00000154721.14	21	25639272	rs11087969	21	25647014	T	C	0.737391	-0.0085	0.0059	0.149676	-0.564958	0.0771603	2.44538e-13	0.0150454	0.0106435	0.157487	0.157487	0.181149	20	ENSG00000154721	21	25639258	25717562	+
KCNAB1	eQTL_GTEx_Brain_Cerebellum	ENSG00000169282.17	3	156037701	rs7625266	3	156476981	G	A	0.495448	0.0075	0.0052	0.149216	-0.398877	0.0561047	1.1645e-12	-0.0188028	0.0133022	0.157505	0.157505	0.398443	19	ENSG00000169282	3	156037701	156539138	+
ZNF100	eQTL_GTEx_Brain_Hippocampus	ENSG00000197020.10	19	21722766	rs6511291	19	21767600	C	T	0.56815	0.0076	0.0053	0.151583	-0.484659	0.0578298	5.25784e-17	-0.0156811	0.0110944	0.157532	0.231277	0.283811	20	ENSG00000197020	19	21722771	21767579	-
ELP3	eQTL_GTEx_Brain_Amygdala	ENSG00000134014.16	8	28089673	rs13250007	8	28138205	G	T	0.309831	-0.0081	0.0056	0.148057	0.600134	0.0903562	3.09728e-11	-0.013497	0.00954996	0.157566	0.157566	0.442214	20	ENSG00000134014	8	28089673	28191156	+
RPAIN	eQTL_BrainMeta	ENSG00000129197.15	17	5426259	rs8078914	17	5420604	C	T	0.262126	0.0085	0.0059	0.149676	-0.2787	0.0382919	3.38027e-13	-0.0304987	0.0215804	0.15758	0.15758	0.717175	20	ENSG00000129197	17	5419641	5432877	+
HSBP1	eQTL_BrainMeta	ENSG00000230989.7	16	83813857	rs33125	16	83817468	T	C	0.38229	0.0076	0.0053	0.151583	0.255454	0.0307043	8.8111e-17	0.029751	0.0210533	0.157618	0.1807	0.896474	20	ENSG00000230989	16	83719311	83819737	+
SPHK2	eQTL_eQTLGen	ENSG00000063176	19	48625004	rs10426317	19	48645524	C	T	0.234319	-0.0085	0.006	0.15658	0.171944	0.00870012	6.15162e-87	-0.0494347	0.0349846	0.157644	0.173792	0.53998	20	ENSG00000063176	19	48619291	48630717	+
HCN3	eQTL_eQTLGen	ENSG00000143630	1	155283656	rs2297480	1	155309691	G	T	0.2501	-0.0086	0.006	0.151763	-0.127112	0.0151183	4.17771e-17	0.0676569	0.0478835	0.157671	0.157671	0.648425	20	ENSG00000143630	1	155277463	155289848	+
MAFK	eQTL_eQTLGen	ENSG00000198517	7	1536872	rs12673103	7	1514152	A	G	0.474335	-0.0074	0.0052	0.154714	-0.122824	0.0103687	2.26788e-32	0.0602488	0.0426414	0.15768	0.15768	0.924725	20	ENSG00000198517	7	1530702	1543043	+
WDR90	eQTL_GTEx_Brain_Cerebellum	ENSG00000161996.18	16	649325	rs35244470	16	651578	T	C	0.129613	-0.0114	0.0078	0.143868	-0.359259	0.0650696	3.36786e-08	0.031732	0.0224592	0.157693	0.157693	0.133487	9	ENSG00000161996	16	649311	667833	+
ZNF77	eQTL_GTEx_Brain_Cortex	ENSG00000175691.8	19	2933218	rs35699176	19	2936537	A	G	0.0548	0.017	0.0119	0.153127	1.53472	0.16062	1.23611e-21	0.0110769	0.00784004	0.157695	0.157695			ENSG00000175691	19	2933218	2944971	-
CCPG1	eQTL_eQTLGen	ENSG00000260916	15	55374271	rs7176557	15	55446128	A	G	0.358146	-0.0102	0.0072	0.15658	-0.159469	0.00837679	8.42182e-81	0.0639623	0.0452747	0.157726	0.401644	0.14431	20	ENSG00000260916	15	55340032	55408510	-
TWF2	eQTL_eQTLGen	ENSG00000247596	3	52237700	rs34228726	3	52288781	G	A	0.314147	0.0079	0.0055	0.150899	-0.0652647	0.00834139	5.10902e-15	-0.121046	0.0856805	0.157728	0.157728	0.443839	20	ENSG00000247596	3	52228612	52246788	-
APOLD1	eQTL_eQTLGen	ENSG00000178878	12	12777946	rs34323	12	12726123	G	A	0.40925	-0.0082	0.0058	0.157423	0.283972	0.00789644	3.2833e-283	-0.0288761	0.0204403	0.157743	0.0970189	0.479656	20	ENSG00000178878	12	12725917	12829975	+
TNFAIP2	eQTL_GTEx_Brain_Hypothalamus	ENSG00000185215.8	14	103123442	rs3759571	14	103123505	G	A	0.7746	-0.0092	0.0063	0.144203	0.382872	0.0686587	2.45472e-08	-0.0240289	0.0170094	0.157749	0.157749	0.132122	9	ENSG00000185215	14	103121476	103137439	+
MYO15B	eQTL_GTEx_Brain_Caudate_basal_ganglia	ENSG00000266714.6	17	75588058	rs736522	17	75591977	T	G	0.344243	0.008	0.0055	0.145795	-0.280314	0.047295	3.08654e-09	-0.0285394	0.0202031	0.157765	0.157765	0.436057	8	ENSG00000266714	17	75587800	75626849	+
KCTD13	eQTL_eQTLGen	ENSG00000174943	16	29915624	rs11150575	16	29923745	G	C	0.447258	-0.0074	0.0052	0.154714	-0.0918543	0.0079602	8.37005e-31	0.0805624	0.0570403	0.157839	0.415545	0.33471	20	ENSG00000174943	16	29905012	29926236	-
CAPNS1	eQTL_eQTLGen	ENSG00000126247	19	36145153	rs2231568	19	36114892	C	T	0.397102	0.0075	0.0053	0.157041	-0.186019	0.00818695	2.75286e-114	-0.0403185	0.0285469	0.157845	0.635652	0.678016	20	ENSG00000126247	19	36139953	36150353	+
ERVK3-1	eQTL_BrainMeta	ENSG00000142396.10	19	58310491	rs11084541	19	58315155	G	T	0.0588421	0.0146	0.0103	0.156344	-1.1013	0.0667667	4.00194e-61	-0.0132571	0.00938705	0.15787	0.675832	0.207572	9	ENSG00000142396	19	58305319	58315663	+
CDK10	eQTL_BrainMeta	ENSG00000185324.22	16	89688546	rs77651727	16	89641859	T	C	0.0746595	0.0143	0.0101	0.156822	-1.2885	0.0650296	2.25229e-87	-0.0110982	0.00785856	0.157879	0.00792176	0.675286	20	ENSG00000185324	16	89680737	89696354	+
TXNL4B	eQTL_GTEx_Brain_Cortex	ENSG00000140830.8	16	72044289	rs2000999	16	72074194	A	G	0.1882	0.0095	0.0065	0.143868	0.519946	0.0948648	4.23124e-08	0.0182711	0.0129381	0.157893	0.157893	0.635832	20	ENSG00000140830	16	72044289	72094431	-
IMPA2	eQTL_eQTLGen	ENSG00000141401	18	12005951	rs8085354	18	11916844	C	T	0.2106	0.0089	0.0063	0.157744	-0.452762	0.00957729	0	-0.0196571	0.0139208	0.15793	0.0944192	0.0985663	20	ENSG00000141401	18	11981025	12030877	+
DNAJC16	eQTL_eQTLGen	ENSG00000116138	1	15559596	rs7515244	1	15546891	G	A	0.31685	-0.008	0.0056	0.153127	0.0798716	0.00857525	1.22879e-20	-0.100161	0.0709324	0.157933	0.157933	0.0303643	18	ENSG00000116138	1	15526813	15592379	+
TPR	eQTL_eQTLGen	ENSG00000047410	1	186343672	rs3736597	1	186331918	C	G	0.168917	-0.0099	0.007	0.157278	-0.265596	0.0106779	1.44401e-136	0.0372747	0.0263984	0.157948	0.63346	0.83425	20	ENSG00000047410	1	186311652	186375693	-
TMEM80	eQTL_GTEx_Brain_Putamen_basal_ganglia	ENSG00000177042.14	11	695533	rs10794333	11	693787	G	A	0.556927	-0.0074	0.0052	0.154714	-0.931177	0.0821563	8.88206e-30	0.00794693	0.00562817	0.157953	0.0613031	0.421177	20	ENSG00000177042	11	695591	705028	+
SEC14L5	eQTL_BrainMeta	ENSG00000103184.12	16	4988743	rs112462306	16	4968323	A	G	0.161969	0.01	0.007	0.153127	0.388578	0.0418851	1.73927e-20	0.0257349	0.0182267	0.157971	0.539851	0.227467	20	ENSG00000103184	16	4958330	5019157	+
EFEMP1	eQTL_GTEx_Brain_Frontal_Cortex_BA9	ENSG00000115380.19	2	55865967	rs11893573	2	55779899	C	T	0.20487	-0.0092	0.0063	0.144203	0.316856	0.057339	3.27601e-08	-0.0290353	0.0205654	0.157994	0.157994	0.999185	20	ENSG00000115380	2	55865967	55924139	-
RGS14	eQTL_GTEx_Brain_Anterior_cingulate_cortex_BA24	ENSG00000169220.17	5	177357837	rs4976646	5	177361569	C	T	0.327512	-0.008	0.0055	0.145795	-0.363372	0.0619008	4.35185e-09	0.022016	0.0155937	0.157994	0.157994	0.814463	14	ENSG00000169220	5	177357924	177372596	+
PARM1	eQTL_eQTLGen	ENSG00000169116	4	74991605	rs7680016	4	75021831	A	T	0.0640125	-0.0147	0.0104	0.15752	-0.537521	0.0186903	6.91847e-182	0.0273478	0.0193714	0.158021	0.0891536	0.414343	20	ENSG00000169116	4	74933095	75050115	+
ZNF277	eQTL_eQTLGen	ENSG00000198839	7	112275314	rs77401204	7	112425828	C	T	0.0305812	-0.0206	0.0143	0.149709	-0.337389	0.0475598	1.3029e-12	0.0610571	0.0432494	0.158025	0.158025	0.0852757	6	ENSG00000198839	7	112206695	112343934	+
SPRYD4	eQTL_BrainMeta	ENSG00000176422.14	12	56474143	rs808919	12	56254127	C	G	0.932438	-0.0147	0.0102	0.149535	-0.499386	0.0711891	2.3008e-12	0.0294362	0.0208517	0.158041	0.105868	0.210775	20	ENSG00000176422	12	56468578	56479708	+
ZNF77	eQTL_GTEx_Brain_Nucleus_accumbens_basal_ganglia	ENSG00000175691.8	19	2933218	rs35699176	19	2936537	A	G	0.0548	0.017	0.0119	0.153127	1.70153	0.18474	3.24895e-20	0.00999101	0.00707733	0.158041	0.158041	0.652031	4	ENSG00000175691	19	2933218	2944971	-
ZNF77	eQTL_GTEx_Brain_Hippocampus	ENSG00000175691.8	19	2933218	rs35699176	19	2936537	A	G	0.0548	0.017	0.0119	0.153127	1.68021	0.182832	3.93073e-20	0.0101178	0.00716751	0.158063	0.158063	0.57165	3	ENSG00000175691	19	2933218	2944971	-
FSCN2	eQTL_eQTLGen	ENSG00000186765	17	81532754	rs56324203	17	81496298	A	G	0.364698	-0.0078	0.0054	0.148614	-0.0623825	0.00936843	2.7607e-11	0.125035	0.0885759	0.158064	0.158064	0.539603	20	ENSG00000186765	17	81528377	81537130	+
TP53BP2	eQTL_GTEx_Brain_Caudate_basal_ganglia	ENSG00000143514.16	1	223779899	rs113387472	1	223811641	G	A	0.04765	0.0176	0.0121	0.145795	-0.451857	0.0774154	5.32186e-09	-0.0389504	0.0275974	0.158132	0.158132	0.248906	4	ENSG00000143514	1	223779893	223845954	-
MAP4K2	eQTL_eQTLGen	ENSG00000168067	11	64794080	rs555974	11	64749005	T	G	0.0844815	0.0132	0.0092	0.151349	-0.104002	0.0132784	4.78642e-15	-0.126921	0.0899318	0.158157	0.158157	0.627062	20	ENSG00000168067	11	64784918	64803241	-
PCDHB8	eQTL_GTEx_Brain_Hippocampus	ENSG00000120322.3	5	141177790	rs2740584	5	141182193	T	C	0.23317	-0.0088	0.0061	0.149127	0.633294	0.0932895	1.13322e-11	-0.0138956	0.00984727	0.158212	0.158212	0.78193	20	ENSG00000120322	5	141177790	141180539	+
RGS14	eQTL_GTEx_Brain_Cerebellar_Hemisphere	ENSG00000169220.17	5	177357837	rs10051765	5	177372991	C	T	0.325065	-0.008	0.0055	0.145795	-0.53782	0.0924447	5.96447e-09	0.0148749	0.0105413	0.158212	0.158212	0.731523	12	ENSG00000169220	5	177357924	177372596	+
ULK3	eQTL_BrainMeta	ENSG00000140474.14	15	74839732	rs112095474	15	74932845	T	C	0.0545105	0.0166	0.0114	0.145354	0.359603	0.0630086	1.14841e-08	0.046162	0.0327172	0.158262	0.158262	0.712427	11	ENSG00000140474	15	74836118	74843346	-
LHPP	eQTL_GTEx_Brain_Anterior_cingulate_cortex_BA24	ENSG00000107902.13	10	124461834	rs113420616	10	124605328	T	G	0.25063	-0.0086	0.0059	0.144943	0.219455	0.0391536	2.0829e-08	-0.039188	0.027779	0.158332	0.158332	0.618207	20	ENSG00000107902	10	124461823	124617888	+
RESP18	eQTL_GTEx_Brain_Cerebellar_Hemisphere	ENSG00000182698.11	2	219327409	rs2090163	2	219313713	C	T	0.30197	-0.0083	0.0057	0.145354	-0.625711	0.109964	1.26916e-08	0.0132649	0.00940319	0.158338	0.158338	0.798182	12	ENSG00000182698	2	219327407	219333177	-
LY6K	eQTL_GTEx_Brain_Cortex	ENSG00000160886.13	8	142700111	rs2585141	8	142724925	A	G	0.330951	0.008	0.0055	0.145795	0.502657	0.0868477	7.13149e-09	0.0159154	0.0112821	0.158339	0.158339	0.620541	20	ENSG00000160886	8	142700111	142705127	+
NAXE	eQTL_GTEx_Brain_Spinal_cord_cervical_c-1	ENSG00000163382.11	1	156591762	rs6688660	1	156628100	T	C	0.229284	0.0088	0.0061	0.149127	-0.454942	0.0676608	1.76969e-11	-0.0193431	0.0137134	0.158385	0.158385	0.262241	17	ENSG00000163382	1	156591756	156609507	+
BATF3	eQTL_GTEx_Brain_Putamen_basal_ganglia	ENSG00000123685.8	1	212686418	rs2202683	1	212699732	T	C	0.144399	0.0109	0.0075	0.146131	0.384445	0.0657262	4.93985e-09	0.0283526	0.0201018	0.158408	0.158408	0.369044	20	ENSG00000123685	1	212686417	212699840	-
SUPT5H	eQTL_GTEx_Brain_Nucleus_accumbens_basal_ganglia	ENSG00000196235.13	19	39436156	rs1865091	19	39441426	C	T	0.517658	-0.0075	0.0052	0.149216	-0.259185	0.0384667	1.60692e-11	0.0289369	0.0205174	0.158434	0.158434	0.756452	20	ENSG00000196235	19	39436156	39476670	+
ZNF484	eQTL_BrainMeta	ENSG00000127081.14	9	92861110	rs7859380	9	92853867	T	C	0.413183	0.0075	0.0053	0.157041	-0.472379	0.0279162	3.13348e-64	-0.0158771	0.011259	0.158489	0.19769	0.515061	20	ENSG00000127081	9	92844182	92878038	-
MRPL15	eQTL_eQTLGen	ENSG00000137547	8	54141878	rs4506187	8	54049767	C	G	0.139934	0.0102	0.0072	0.15658	0.170506	0.0115978	6.29543e-49	0.0598219	0.0424229	0.1585	0.0960062	0.0694516	20	ENSG00000137547	8	54135241	54148514	+
NRXN3	eQTL_BrainMeta	ENSG00000021645.20	14	79019332	rs8022316	14	77983802	T	C	0.0875814	0.0131	0.0091	0.149992	-0.38666	0.0552018	2.47889e-12	-0.0338799	0.0240268	0.158514	0.0148058	0.250598	20	ENSG00000021645	14	78170373	79868291	+
MYO15B	eQTL_GTEx_Brain_Nucleus_accumbens_basal_ganglia	ENSG00000266714.6	17	75588058	rs736522	17	75591977	T	G	0.344243	0.008	0.0055	0.145795	-0.22075	0.0384364	9.28781e-09	-0.0362401	0.0257017	0.158532	0.158532	0.306153	6	ENSG00000266714	17	75587800	75626849	+
ZNF581	eQTL_eQTLGen	ENSG00000171425	19	55640541	rs117133710	19	55637600	G	T	0.147385	0.0105	0.0074	0.155923	-0.158737	0.0126052	2.3073e-36	-0.0661471	0.046913	0.158541	0.40161	0.884455	20	ENSG00000171425	19	55635459	55645623	+
SLC16A4	eQTL_BrainMeta	ENSG00000168679.18	1	110376966	rs11102098	1	110404512	C	T	0.0643129	0.015	0.0103	0.145307	-0.325948	0.0578633	1.77034e-08	-0.0460197	0.0326391	0.158553	0.158553	0.192684	10	ENSG00000168679	1	110362851	110391082	-
RESP18	eQTL_GTEx_Brain_Cerebellum	ENSG00000182698.11	2	219327409	rs2090163	2	219313713	C	T	0.30197	-0.0083	0.0057	0.145354	-0.642176	0.113844	1.69228e-08	0.0129248	0.00916704	0.158563	0.158563	0.873059	15	ENSG00000182698	2	219327407	219333177	-
LIMD1	eQTL_GTEx_Brain_Frontal_Cortex_BA9	ENSG00000144791.9	3	45555394	rs1962892	3	45670809	T	C	0.727364	0.0087	0.006	0.147059	-0.381866	0.063249	1.56521e-09	-0.0227829	0.0161591	0.158567	0.158567	0.309274	14	ENSG00000144791	3	45555394	45686341	+
ZNF77	eQTL_GTEx_Brain_Hypothalamus	ENSG00000175691.8	19	2933218	rs35699176	19	2936537	A	G	0.0548	0.017	0.0119	0.153127	1.62914	0.187201	3.24231e-18	0.010435	0.00740223	0.158627	0.158627			ENSG00000175691	19	2933218	2944971	-
NEK7	eQTL_BrainMeta	ENSG00000151414.15	1	198239707	rs7527736	1	198404112	A	G	0.136705	0.0108	0.0075	0.149867	-0.303715	0.0439675	4.92542e-12	-0.0355597	0.0252251	0.15863	0.15863	0.676986	20	ENSG00000151414	1	198156994	198322420	+
DISP1	eQTL_BrainMeta	ENSG00000154309.9	1	222910508	rs116481127	1	222949373	A	G	0.0735176	0.0141	0.0099	0.154376	0.546554	0.055292	4.84221e-23	0.025798	0.0183005	0.158633	0.158633	0.400467	19	ENSG00000154309	1	222815022	223005995	+
TAS2R20	eQTL_eQTLGen	ENSG00000255837	12	10997185	rs11526041	12	11067856	A	C	0.306331	0.0079	0.0056	0.158329	-0.320992	0.0087414	3.39008e-295	-0.0246112	0.0174588	0.158636	0.376336	0.911867	20	ENSG00000255837	12	10995961	10998304	-
GTF2H1	eQTL_GTEx_Brain_Putamen_basal_ganglia	ENSG00000110768.11	11	18322295	rs11024634	11	18370527	A	G	0.70853	-0.0082	0.0057	0.150265	0.498035	0.070688	1.84751e-12	-0.0164647	0.0116811	0.158683	0.158683	0.0825619	12	ENSG00000110768	11	18322295	18367045	+
SLC26A8	eQTL_GTEx_Brain_Nucleus_accumbens_basal_ganglia	ENSG00000112053.13	6	35943514	rs969660	6	35995154	T	A	0.478594	-0.0075	0.0052	0.149216	0.229285	0.0345615	3.26467e-11	-0.0327104	0.023209	0.158722	0.158722	0.151475	15	ENSG00000112053	6	35943516	36024868	-
ZNF322	eQTL_GTEx_Brain_Nucleus_accumbens_basal_ganglia	ENSG00000181315.10	6	26634383	rs62396201	6	26667988	A	G	0.458568	0.0077	0.0054	0.15389	-0.468688	0.050592	1.96777e-20	-0.0164288	0.0116572	0.158738	0.199017	0.575935	20	ENSG00000181315	6	26634383	26659752	-
MYO15B	eQTL_GTEx_Brain_Hippocampus	ENSG00000266714.6	17	75588058	rs736522	17	75591977	T	G	0.344243	0.008	0.0055	0.145795	-0.221692	0.0389253	1.23137e-08	-0.0360861	0.0256055	0.158744	0.158744	0.20623	5	ENSG00000266714	17	75587800	75626849	+
ATP5PD	eQTL_BrainMeta	ENSG00000167863.12	17	75042924	rs3765123	17	75001553	A	G	0.0512042	0.0169	0.0116	0.145145	0.376496	0.0677606	2.75596e-08	0.0448876	0.0318519	0.158759	0.158759	0.0534907	3	ENSG00000167863	17	75038863	75046985	-
SEC23B	eQTL_GTEx_Brain_Hypothalamus	ENSG00000101310.14	20	18507493	rs6136432	20	18611897	C	A	0.9318	-0.0147	0.0102	0.149535	-0.797243	0.118582	1.77838e-11	0.0184385	0.0130847	0.158787	0.158787	0.123496	20	ENSG00000101310	20	18507520	18561415	+
MYLK4	eQTL_GTEx_Brain_Nucleus_accumbens_basal_ganglia	ENSG00000145949.9	6	2663629	rs13216410	6	2765336	T	C	0.288489	-0.0083	0.0057	0.145354	0.374408	0.0670709	2.37399e-08	-0.0221683	0.0157335	0.158837	0.158837	0.376284	8	ENSG00000145949	6	2663629	2750922	-
CDC25B	eQTL_eQTLGen	ENSG00000101224	20	3796446	rs1010608	20	3803946	A	G	0.234096	0.0086	0.0061	0.158588	-0.358069	0.00909811	0	-0.0240177	0.0170467	0.158855	0.911003	0.269313	20	ENSG00000101224	20	3786772	3806121	+
RPUSD1	eQTL_eQTLGen	ENSG00000007376	16	786686	rs742318	16	791710	G	C	0.198317	-0.0091	0.0064	0.155062	-0.111769	0.0106837	1.29652e-25	0.0814179	0.0577874	0.158858	0.351806	0.487441	20	ENSG00000007376	16	784974	788397	-
PDZK1IP1	eQTL_eQTLGen	ENSG00000162366	1	47187313	rs2248907	1	47190144	A	G	0.194933	-0.0093	0.0066	0.158808	-0.854848	0.00969334	0	0.0108791	0.00772166	0.158861	0.145013	0.774455	20	ENSG00000162366	1	47183582	47191044	-
ZNF77	eQTL_GTEx_Brain_Putamen_basal_ganglia	ENSG00000175691.8	19	2933218	rs35699176	19	2936537	A	G	0.0548	0.017	0.0119	0.153127	1.39719	0.164383	1.90242e-17	0.0121673	0.00863656	0.158891	0.158891	0.0781904	4	ENSG00000175691	19	2933218	2944971	-
KNOP1	eQTL_GTEx_Brain_Anterior_cingulate_cortex_BA24	ENSG00000103550.13	16	19701934	rs720175	16	19710409	G	A	0.175704	-0.0097	0.0068	0.153733	1.05423	0.117426	2.76246e-19	-0.00920103	0.00653112	0.158895	0.158895	0.415087	20	ENSG00000103550	16	19701937	19718235	-
NAT8	eQTL_GTEx_Brain_Cerebellar_Hemisphere	ENSG00000144035.3	2	73640832	rs11901935	2	73541619	A	G	0.243568	0.0088	0.0061	0.149127	0.787148	0.120549	6.58988e-11	0.0111796	0.00793637	0.158938	0.158938	0.457162	20	ENSG00000144035	2	73640723	73642422	-
CENATAC	eQTL_BrainMeta	ENSG00000186166.9	11	119006966	rs61179449	11	119022125	C	G	0.228993	-0.0088	0.0062	0.155796	0.371591	0.0327895	9.04708e-30	-0.0236819	0.0168154	0.159027	0.159027	0.183669	20	ENSG00000186166	11	118998138	119015793	+
LY6K	eQTL_GTEx_Brain_Hippocampus	ENSG00000160886.13	8	142700111	rs2585141	8	142724925	A	G	0.330951	0.008	0.0055	0.145795	0.503419	0.089448	1.82241e-08	0.0158913	0.0112843	0.15905	0.15905	0.645394	20	ENSG00000160886	8	142700111	142705127	+
PTPRM	eQTL_BrainMeta	ENSG00000173482.17	18	7986822	rs6506544	18	8013718	T	C	0.20437	-0.0091	0.0064	0.155062	-0.365403	0.0364592	1.21701e-23	0.024904	0.0176903	0.159197	0.159197	0.232807	20	ENSG00000173482	18	7566782	8406861	+
MC1R	eQTL_GTEx_Brain_Nucleus_accumbens_basal_ganglia	ENSG00000258839.3	16	89913628	rs2270459	16	89913443	A	C	0.10099	-0.0125	0.0087	0.15078	0.493268	0.070435	2.50245e-12	-0.0253412	0.0180048	0.159289	0.159289	0.529284	20	ENSG00000258839	16	89912119	89920973	+
PADI2	eQTL_eQTLGen	ENSG00000117115	1	17093106	rs2235910	1	17099334	G	T	0.381656	-0.0076	0.0054	0.159307	-0.807604	0.00676284	0	0.00941055	0.00668691	0.159336	0.118003	0.435436	20	ENSG00000117115	1	17066761	17119451	-
ZNF77	eQTL_GTEx_Brain_Anterior_cingulate_cortex_BA24	ENSG00000175691.8	19	2933218	rs35699176	19	2936537	A	G	0.0548	0.017	0.0119	0.153127	1.46838	0.179386	2.70958e-16	0.0115774	0.00822666	0.159338	0.159338	0.496559	4	ENSG00000175691	19	2933218	2944971	-
CTSK	eQTL_GTEx_Brain_Cerebellar_Hemisphere	ENSG00000143387.12	1	150796208	rs1081512	1	150909187	A	G	0.547178	-0.0074	0.0052	0.154714	-0.579362	0.0612779	3.2406e-21	0.0127727	0.00907649	0.15936	0.15936	0.0256372	20	ENSG00000143387	1	150794880	150809577	-
CCDC136	eQTL_BrainMeta	ENSG00000128596.17	7	128806444	rs1688932	7	128781081	G	A	0.38815	-0.0076	0.0053	0.151583	-0.213414	0.029206	2.72811e-13	0.0356116	0.0253081	0.159391	0.159391	0.636317	17	ENSG00000128596	7	128790757	128822132	+
MAP3K5	eQTL_BrainMeta	ENSG00000197442.10	6	136674762	rs7739002	6	136757917	A	C	0.125077	-0.0111	0.0078	0.154714	-0.384691	0.0408452	4.58597e-21	0.0288543	0.0205062	0.159396	0.211389	0.18252	20	ENSG00000197442	6	136557046	136792477	-
SLC2A8	eQTL_GTEx_Brain_Frontal_Cortex_BA9	ENSG00000136856.17	9	127397138	rs10819289	9	127410040	T	A	0.589962	0.0077	0.0053	0.146271	-0.338565	0.0599609	1.63817e-08	-0.022743	0.0161642	0.159427	0.159427	0.0759878	20	ENSG00000136856	9	127397138	127408424	+
TADA2A	eQTL_GTEx_Brain_Cerebellar_Hemisphere	ENSG00000276234.4	17	37406874	rs878520	17	37402018	G	C	0.640226	-0.0078	0.0054	0.148614	-0.450954	0.0725098	4.99663e-10	0.0172967	0.0122933	0.159429	0.159429	0.498008	14	ENSG00000276234	17	37406886	37479725	+
RESP18	eQTL_GTEx_Brain_Caudate_basal_ganglia	ENSG00000182698.11	2	219327409	rs2891762	2	219341075	G	T	0.719226	0.0082	0.0058	0.157423	0.910334	0.0642726	1.5381e-45	0.00900768	0.00640295	0.159486	0.159486	0.723108	20	ENSG00000182698	2	219327407	219333177	-
RNF212	eQTL_GTEx_Brain_Frontal_Cortex_BA9	ENSG00000178222.12	4	1056254	rs62296477	4	1113690	C	T	0.756154	-0.0087	0.006	0.147059	0.720224	0.124113	6.51494e-09	-0.0120796	0.00858687	0.159502	0.159502	0.335811	20	ENSG00000178222	4	1056250	1113564	-
EGLN2	eQTL_eQTLGen	ENSG00000269858	19	40803715	rs3736329	19	40807297	A	C	0.35985	0.0076	0.0054	0.159307	0.399112	0.00876289	0	0.0190423	0.0135365	0.159506	0.160604	0.25175	20	ENSG00000269858	19	40798996	40808434	+
RUNDC3A	eQTL_eQTLGen	ENSG00000108309	17	44313626	rs11654436	17	44316094	C	A	0.3744	-0.0076	0.0054	0.159307	-0.322508	0.00823201	0	0.0235653	0.0167546	0.159576	0.33386	0.906893	20	ENSG00000108309	17	44308413	44318670	+
ZNF77	eQTL_GTEx_Brain_Amygdala	ENSG00000175691.8	19	2933218	rs35699176	19	2936537	A	G	0.0548	0.017	0.0119	0.153127	1.74305	0.217112	9.88038e-16	0.00975302	0.00693435	0.159582	0.159582			ENSG00000175691	19	2933218	2944971	-
PRKAR1A	eQTL_BrainMeta	ENSG00000108946.15	17	68531549	rs11077609	17	68544934	C	T	0.364347	-0.0077	0.0054	0.15389	0.264914	0.0310327	1.38218e-17	-0.029066	0.0206664	0.159593	0.341318	0.343333	20	ENSG00000108946	17	68511780	68551319	+
RPL30	eQTL_eQTLGen	ENSG00000156482	8	98035660	rs13255477	8	98045675	A	G	0.417921	-0.0076	0.0053	0.151583	-0.0627045	0.00870823	5.99478e-13	0.121203	0.0861832	0.159621	0.159621	0.855316	20	ENSG00000156482	8	98024851	98046469	-
ZNF77	eQTL_GTEx_Brain_Caudate_basal_ganglia	ENSG00000175691.8	19	2933218	rs35699176	19	2936537	A	G	0.0548	0.017	0.0119	0.153127	1.51384	0.189337	1.29078e-15	0.0112297	0.00798529	0.159635	0.159635	0.625309	3	ENSG00000175691	19	2933218	2944971	-
LRPPRC	eQTL_GTEx_Brain_Cerebellar_Hemisphere	ENSG00000138095.18	2	43886508	rs35813524	2	43906635	G	C	0.389425	-0.0076	0.0053	0.151583	0.231252	0.0321456	6.2972e-13	-0.0328646	0.0233696	0.159636	0.159636	0.0250265	20	ENSG00000138095	2	43886224	43996226	-
SLC35G2	eQTL_GTEx_Brain_Putamen_basal_ganglia	ENSG00000168917.8	3	136818647	rs116415933	3	136140082	T	G	0.0641733	0.0155	0.0107	0.14745	-0.569603	0.0971715	4.57783e-09	-0.0272119	0.0193501	0.159637	0.159637	0.0742528	20	ENSG00000168917	3	136818647	136855888	+
C4orf50	eQTL_BrainMeta	ENSG00000181215.15	4	6048964	rs16838141	4	6058929	G	C	0.201464	-0.0095	0.0067	0.156217	-0.411251	0.0373792	3.73272e-28	0.0231003	0.0164265	0.159641	0.198009	0.733137	20	ENSG00000181215	4	5897373	6200555	-
RNF212	eQTL_GTEx_Brain_Hypothalamus	ENSG00000178222.12	4	1056254	rs62296477	4	1113690	C	T	0.756154	-0.0087	0.006	0.147059	0.69685	0.120788	7.96583e-09	-0.0124848	0.00887796	0.159646	0.159646	0.431986	20	ENSG00000178222	4	1056250	1113564	-
CPM	eQTL_GTEx_Brain_Spinal_cord_cervical_c-1	ENSG00000135678.11	12	68851175	rs12372220	12	68977691	T	C	0.1646	0.0101	0.007	0.149061	-0.845035	0.134476	3.30202e-10	-0.0119522	0.00849924	0.159646	0.159646	0.186823	14	ENSG00000135678	12	68842197	68971570	-
KCNAB1	eQTL_GTEx_Brain_Cerebellar_Hemisphere	ENSG00000169282.17	3	156037701	rs7625266	3	156476981	G	A	0.495448	0.0075	0.0052	0.149216	-0.422134	0.0668364	2.68542e-10	-0.0177669	0.0126355	0.159691	0.159691	0.371822	17	ENSG00000169282	3	156037701	156539138	+
LGALS8	eQTL_GTEx_Brain_Cerebellar_Hemisphere	ENSG00000116977.18	1	236518000	rs1891240	1	236531294	G	A	0.714393	0.0082	0.0057	0.150265	-0.378297	0.0568537	2.85496e-11	-0.0216761	0.0154157	0.159692	0.159692	0.116753	20	ENSG00000116977	1	236518000	236552981	+
TMEM217	eQTL_eQTLGen	ENSG00000172738	6	37235166	rs195753	6	37282336	A	G	0.12485	-0.0114	0.008	0.154157	-0.137752	0.0159045	4.66821e-18	0.0827574	0.0588562	0.159696	0.159696	0.133195	20	ENSG00000172738	6	37212180	37258155	-
MESP1	eQTL_eQTLGen	ENSG00000166823	15	89749986	rs2305441	15	89750545	A	C	0.365123	0.0076	0.0054	0.159307	-0.259824	0.00817256	8.28544e-222	-0.0292506	0.0208037	0.159715	0.431799	0.956751	20	ENSG00000166823	15	89749875	89751249	-
CREB1	eQTL_eQTLGen	ENSG00000118260	2	207567862	rs13027546	2	207494783	C	G	0.17121	0.0096	0.0068	0.158019	0.16986	0.0108818	6.26276e-55	0.0565171	0.0401964	0.159716	0.31237	0.142109	20	ENSG00000118260	2	207529737	207605988	+
EPHA3	eQTL_BrainMeta	ENSG00000044524.11	3	89294878	rs17026511	3	88965214	T	A	0.181791	-0.0094	0.0066	0.154376	0.432472	0.0490894	1.2527e-18	-0.0217355	0.0154592	0.159728	0.0699552	0.391162	20	ENSG00000044524	3	89107621	89482134	+
TRIML2	eQTL_BrainMeta	ENSG00000179046.8	4	188100438	rs116672917	4	188179557	G	C	0.021663	-0.0251	0.0176	0.153829	-0.806161	0.0961583	5.12942e-17	0.0311352	0.0221455	0.159742	0.461539	0.490029	20	ENSG00000179046	4	188091272	188109603	-
CHORDC1	eQTL_eQTLGen	ENSG00000110172	11	90211753	rs10830452	11	90233034	G	A	0.326809	-0.0079	0.0055	0.150899	-0.0859065	0.0125162	6.71461e-12	0.0919604	0.06541	0.159752	0.159752	0.806175	20	ENSG00000110172	11	90200429	90223077	-
ADPRHL1	eQTL_GTEx_Brain_Cortex	ENSG00000153531.13	13	113399610	rs3751415	13	113400998	C	A	0.613262	0.0077	0.0053	0.146271	-0.318412	0.0571845	2.5746e-08	-0.0241825	0.0172024	0.159793	0.159793	0.441295	5	ENSG00000153531	13	113399611	113453488	-
CORO1C	eQTL_GTEx_Brain_Cerebellum	ENSG00000110880.10	12	108645109	rs4964747	12	108750681	T	C	0.295079	-0.0082	0.0057	0.150265	-0.411801	0.0622485	3.70468e-11	0.0199125	0.0141651	0.159801	0.159801	0.99037	13	ENSG00000110880	12	108645109	108731526	-
GALNT12	eQTL_eQTLGen	ENSG00000119514	9	98828876	rs2273846	9	98849053	C	G	0.0519552	0.0164	0.0116	0.157423	-0.24186	0.0184005	1.83741e-39	-0.0678078	0.0482383	0.159818	0.113003	0.580764	20	ENSG00000119514	9	98807670	98850081	+
LSMEM1	eQTL_BrainMeta	ENSG00000181016.9	7	112485957	rs3095024	7	112475028	A	G	0.310077	-0.0079	0.0056	0.158329	0.616439	0.0370022	2.58075e-62	-0.0128155	0.00911694	0.159818	0.129053	0.802848	20	ENSG00000181016	7	112480853	112491062	+
ZNF77	eQTL_GTEx_Brain_Frontal_Cortex_BA9	ENSG00000175691.8	19	2933218	rs35699176	19	2936537	A	G	0.0548	0.017	0.0119	0.153127	1.41828	0.179954	3.23831e-15	0.0119863	0.00852716	0.159823	0.159823	0.670698	3	ENSG00000175691	19	2933218	2944971	-
ZNF100	eQTL_GTEx_Brain_Spinal_cord_cervical_c-1	ENSG00000197020.10	19	21722766	rs6511291	19	21767600	C	T	0.56815	0.0076	0.0053	0.151583	-0.69668	0.098089	1.22494e-12	-0.0109089	0.00776101	0.159843	0.159843	0.124097	20	ENSG00000197020	19	21722771	21767579	-
JAG2	eQTL_eQTLGen	ENSG00000184916	14	105154903	rs2816663	14	105130394	G	A	0.339988	-0.008	0.0055	0.145795	-0.0470699	0.00861581	4.67631e-08	0.16996	0.120918	0.159849	0.159849	0.235454	20	ENSG00000184916	14	105140982	105168824	-
FBXO3	eQTL_eQTLGen	ENSG00000110429	11	33757741	rs7125621	11	33784815	T	C	0.351301	0.0076	0.0054	0.159307	0.227252	0.0083314	8.04636e-164	0.033443	0.0237938	0.159861	0.271441	0.568555	20	ENSG00000110429	11	33740939	33774543	-
SEC23B	eQTL_GTEx_Brain_Putamen_basal_ganglia	ENSG00000101310.14	20	18507493	rs6136432	20	18611897	C	A	0.9318	-0.0147	0.0102	0.149535	-0.616194	0.0969236	2.05031e-10	0.0238561	0.0169732	0.159868	0.159868	0.061166	20	ENSG00000101310	20	18507520	18561415	+
RGS14	eQTL_GTEx_Brain_Spinal_cord_cervical_c-1	ENSG00000169220.17	5	177357837	rs10051765	5	177372991	C	T	0.325065	-0.008	0.0055	0.145795	-0.489263	0.0896495	4.82865e-08	0.0163511	0.0116338	0.159878	0.159878	0.923612	9	ENSG00000169220	5	177357924	177372596	+
DOCK8	eQTL_GTEx_Brain_Cortex	ENSG00000107099.15	9	220748	rs10970468	9	326448	G	A	0.400822	-0.0076	0.0053	0.151583	0.358965	0.0507063	1.4488e-12	-0.021172	0.0150645	0.159896	0.0912773	0.901861	20	ENSG00000107099	9	214854	465259	+
RESP18	eQTL_GTEx_Brain_Nucleus_accumbens_basal_ganglia	ENSG00000182698.11	2	219327409	rs2891762	2	219341075	G	T	0.719226	0.0082	0.0058	0.157423	0.960843	0.074417	3.87173e-38	0.00853417	0.00607245	0.159904	0.159904	0.696088	20	ENSG00000182698	2	219327407	219333177	-
COLGALT2	eQTL_GTEx_Brain_Substantia_nigra	ENSG00000198756.10	1	183929854	rs10752925	1	183970165	C	T	0.648962	-0.0079	0.0055	0.150899	0.592702	0.0871137	1.01913e-11	-0.0133288	0.00948407	0.159906	0.159906	0.215616	6	ENSG00000198756	1	183929854	184037729	-
CTC1	eQTL_GTEx_Brain_Cerebellum	ENSG00000178971.13	17	8224821	rs3027235	17	8232128	A	G	0.014803	0.0311	0.0217	0.151807	1.28844	0.179701	7.50579e-13	0.0241377	0.0171752	0.159909	0.159909	0.9526	15	ENSG00000178971	17	8224815	8248056	-
MPHOSPH6	eQTL_GTEx_Brain_Hippocampus	ENSG00000135698.9	16	82147798	rs4889479	16	82167869	C	T	0.764132	-0.009	0.0062	0.146609	-0.301621	0.0538224	2.09456e-08	0.0298388	0.021234	0.159951	0.159951	0.414443	14	ENSG00000135698	16	82147798	82170224	-
CPNE4	eQTL_BrainMeta	ENSG00000196353.11	3	131909482	rs7626597	3	132017525	T	C	0.408657	-0.0075	0.0053	0.157041	-0.386147	0.0324502	1.18763e-32	0.0194226	0.013822	0.159964	0.28615	0.954873	20	ENSG00000196353	3	131533555	132285410	-
WDR4	eQTL_BrainMeta	ENSG00000160193.12	21	42861331	rs8133118	21	42860619	A	G	0.0735339	0.0137	0.0096	0.153556	-0.394776	0.0490848	8.78635e-16	-0.0347033	0.0246975	0.159981	0.36643	0.703187	20	ENSG00000160193	21	42843094	42879568	-
ZNF77	eQTL_GTEx_Brain_Substantia_nigra	ENSG00000175691.8	19	2933218	rs35699176	19	2936537	A	G	0.0548	0.017	0.0119	0.153127	2.35195	0.302124	6.98632e-15	0.00722805	0.00514412	0.159989	0.159989	0.327809	3	ENSG00000175691	19	2933218	2944971	-
VSX1	eQTL_GTEx_Brain_Putamen_basal_ganglia	ENSG00000100987.14	20	25070885	rs6076315	20	25084882	A	G	0.203885	-0.0092	0.0064	0.150576	-0.638082	0.0958715	2.82153e-11	0.0144182	0.0102613	0.159991	0.159991	0.675609	19	ENSG00000100987	20	25070885	25082141	-
GTF2H1	eQTL_GTEx_Brain_Spinal_cord_cervical_c-1	ENSG00000110768.11	11	18322295	rs2124374	11	18292364	C	A	0.708572	-0.0081	0.0056	0.148057	0.516365	0.0872501	3.25457e-09	-0.0156866	0.0111642	0.16	0.16	0.0398146	8	ENSG00000110768	11	18322295	18367045	+
FKRP	eQTL_GTEx_Brain_Substantia_nigra	ENSG00000181027.10	19	46746046	rs3848528	19	46714844	T	G	0.5934	-0.0076	0.0053	0.151583	-0.636547	0.0907521	2.31386e-12	0.0119394	0.00849839	0.16005	0.16005	0.16574	20	ENSG00000181027	19	46746046	46776988	+
LRCH4	eQTL_GTEx_Brain_Cerebellar_Hemisphere	ENSG00000077454.15	7	100574011	rs73156211	7	100586307	G	A	0.0641752	-0.0149	0.0103	0.148008	0.448072	0.0760489	3.8179e-09	-0.0332536	0.0236701	0.160058	0.160058	0.576485	10	ENSG00000077454	7	100574011	100586129	-
MON2	eQTL_eQTLGen	ENSG00000061987	12	62533646	rs4763176	12	62538646	C	T	0.101422	-0.012	0.0085	0.158019	0.17564	0.0123454	6.21209e-46	-0.0683216	0.0486321	0.160061	0.381614	0.643351	20	ENSG00000061987	12	62466817	62600476	+
SAMD3	eQTL_BrainMeta	ENSG00000164483.17	6	130254870	rs9492560	6	130361196	C	T	0.169541	-0.0097	0.0068	0.153733	-0.332385	0.0411026	6.1294e-16	0.029183	0.0207741	0.160086	0.160086	0.230339	20	ENSG00000164483	6	130144315	130365425	-
TRIM61	eQTL_GTEx_Brain_Caudate_basal_ganglia	ENSG00000183439.7	4	164954446	rs148095619	4	164991074	C	T	0.0540622	0.0163	0.0113	0.149168	-1.22434	0.197984	6.24811e-10	-0.0133133	0.00947722	0.16009	0.16009	0.0338549	4	ENSG00000183439	4	164954446	164977668	-
CNOT6L	eQTL_GTEx_Brain_Cortex	ENSG00000138767.12	4	77713387	rs9996218	4	77829346	G	A	0.856678	-0.0106	0.0074	0.15202	0.47922	0.0667398	6.9495e-13	-0.0221193	0.015746	0.160095	0.160095	0.469546	20	ENSG00000138767	4	77713387	77819615	-
LY6K	eQTL_GTEx_Brain_Nucleus_accumbens_basal_ganglia	ENSG00000160886.13	8	142700111	rs11785290	8	142733431	G	A	0.351606	0.0077	0.0054	0.15389	0.662	0.0811217	3.3343e-16	0.0116314	0.00828069	0.160127	0.160127	0.86015	20	ENSG00000160886	8	142700111	142705127	+
STON1	eQTL_GTEx_Brain_Hypothalamus	ENSG00000243244.5	2	48530171	rs10865231	2	48594802	G	A	0.27593	0.0084	0.0058	0.14754	0.348852	0.0605133	8.1716e-09	0.024079	0.0171426	0.160132	0.160132	0.479825	17	ENSG00000243244	2	48529383	48598513	+
VSX1	eQTL_GTEx_Brain_Spinal_cord_cervical_c-1	ENSG00000100987.14	20	25070885	rs6076315	20	25084882	A	G	0.203885	-0.0092	0.0064	0.150576	-0.777398	0.11774	4.0379e-11	0.0118344	0.00842544	0.160141	0.160141	0.654352	20	ENSG00000100987	20	25070885	25082141	-
DMRT2	eQTL_BrainMeta	ENSG00000173253.15	9	1053705	rs9140	9	1057318	A	G	0.440029	-0.0075	0.0053	0.157041	-0.310638	0.0269116	8.01786e-31	0.0241439	0.0171894	0.160147	0.356679	0.184901	20	ENSG00000173253	9	1049858	1057552	+
AKAP11	eQTL_GTEx_Brain_Putamen_basal_ganglia	ENSG00000023516.8	13	42272153	rs2122242	13	42274717	A	G	0.237267	0.009	0.0062	0.146609	-0.169115	0.0304335	2.74649e-08	-0.0532182	0.0378917	0.160175	0.160175	0.76559	19	ENSG00000023516	13	42272152	42323261	+
KIF6	eQTL_GTEx_Brain_Caudate_basal_ganglia	ENSG00000164627.17	6	39329990	rs6933563	6	39715158	C	T	0.08575	-0.0131	0.0091	0.149992	0.520328	0.0813228	1.57116e-10	-0.0251764	0.0179262	0.160184	0.160184	0.8758	9	ENSG00000164627	6	39329990	39725408	-
CCDC163	eQTL_GTEx_Brain_Hippocampus	ENSG00000280670.2	1	45493866	rs2991970	1	45545333	T	C	0.415431	0.0076	0.0053	0.151583	-0.508362	0.0732463	3.90866e-12	-0.01495	0.0106458	0.160229	0.160229	0.824496	20	ENSG00000280670	1	45493866	45500079	-
SPATC1L	eQTL_GTEx_Brain_Cortex	ENSG00000160284.14	21	46161148	rs12482934	21	46185421	T	C	0.0930536	-0.013	0.0091	0.153127	-0.992214	0.129939	2.24053e-14	0.013102	0.00933053	0.160257	0.160257	0.0954533	20	ENSG00000160284	21	46161148	46184476	-
SPICE1	eQTL_BrainMeta	ENSG00000163611.11	3	113478953	rs80109686	3	113300296	G	A	0.0191038	0.0257	0.0177	0.146508	-0.51242	0.092951	3.53174e-08	-0.0501542	0.03572	0.160291	0.160291	0.139622	11	ENSG00000163611	3	113442718	113515187	-
SLC13A3	eQTL_GTEx_Brain_Hippocampus	ENSG00000158296.13	20	46557823	rs2694877	20	46573998	G	A	0.833885	0.0101	0.007	0.149061	-0.324315	0.0532339	1.11321e-09	-0.0311426	0.022181	0.160313	0.160313	0.780782	5	ENSG00000158296	20	46557823	46684467	-
BNIP3	eQTL_BrainMeta	ENSG00000176171.11	10	131974234	rs7912908	10	131959968	A	G	0.12317	0.011	0.0078	0.158464	-0.581754	0.0390112	2.73365e-50	-0.0189083	0.0134676	0.160321	0.140906	0.204608	19	ENSG00000176171	10	131967684	131981967	-
FAM149A	eQTL_GTEx_Brain_Cerebellum	ENSG00000109794.13	4	186104419	rs4241814	4	186171864	T	G	0.576256	0.0075	0.0053	0.157041	0.659588	0.0588304	3.57334e-29	0.0113707	0.00809907	0.160332	0.302297	0.0772716	20	ENSG00000109794	4	186104419	186175337	+
TMEM143	eQTL_eQTLGen	ENSG00000161558	19	48348208	rs275583	19	48347421	A	G	0.237046	-0.0086	0.0061	0.158588	-0.140135	0.00910795	2.03208e-53	0.0613694	0.0437118	0.160332	0.447069	0.0382549	20	ENSG00000161558	19	48332356	48364059	-
ASPG	eQTL_GTEx_Brain_Amygdala	ENSG00000166183.15	14	104085679	rs1770988	14	104086045	G	A	0.174655	0.0098	0.0068	0.149535	-0.849407	0.136738	5.23352e-10	-0.0115375	0.00821821	0.160352	0.160352	0.185038	12	ENSG00000166183	14	104085686	104115582	+
FAN1	eQTL_eQTLGen	ENSG00000198690	15	30916834	rs2240101	15	30823506	G	C	0.442158	-0.0073	0.0052	0.160365	0.667755	0.00826583	0	-0.0109322	0.00778846	0.160428	0.0572048	0.021841	20	ENSG00000198690	15	30890559	30943108	+
FKRP	eQTL_GTEx_Brain_Cortex	ENSG00000181027.10	19	46746046	rs3848528	19	46714844	T	G	0.5934	-0.0076	0.0053	0.151583	-0.271711	0.0397266	7.94609e-12	0.0279709	0.0199301	0.160483	0.160483	0.0629381	20	ENSG00000181027	19	46746046	46776988	+
USO1	eQTL_BrainMeta	ENSG00000138768.15	4	75771447	rs11728073	4	75805386	C	T	0.402156	0.0075	0.0053	0.157041	0.339406	0.0311065	1.02029e-27	0.0220975	0.0157463	0.160515	0.160515	0.847219	20	ENSG00000138768	4	75724577	75814286	+
CENPT	eQTL_eQTLGen	ENSG00000102901	16	67837984	rs116908316	16	67771052	T	C	0.0460776	0.0183	0.0129	0.156014	0.243318	0.0254879	1.3428e-21	0.0752102	0.0535992	0.160558	0.160558	0.248763	20	ENSG00000102901	16	67828157	67847811	-
PPP2R1B	eQTL_GTEx_Brain_Anterior_cingulate_cortex_BA24	ENSG00000137713.15	11	111735281	rs1529330	11	111781599	C	T	0.337556	-0.0079	0.0055	0.150899	-0.463569	0.0705984	5.15874e-11	0.0170417	0.012145	0.160562	0.160562	0.765351	15	ENSG00000137713	11	111726908	111766389	-
CTC1	eQTL_GTEx_Brain_Caudate_basal_ganglia	ENSG00000178971.13	17	8224821	rs3027235	17	8232128	A	G	0.014803	0.0311	0.0217	0.151807	0.975229	0.141451	5.40622e-12	0.0318899	0.0227269	0.160562	0.160562	0.986187	14	ENSG00000178971	17	8224815	8248056	-
CHST6	eQTL_BrainMeta	ENSG00000183196.10	16	75483748	rs147361922	16	75494064	C	T	0.0542811	0.0163	0.0113	0.149168	-0.426332	0.0704578	1.44055e-09	-0.0382331	0.0272479	0.16057	0.250949	0.891934	20	ENSG00000183196	16	75472052	75495445	-
KNOP1	eQTL_GTEx_Brain_Amygdala	ENSG00000103550.13	16	19701934	rs720175	16	19710409	G	A	0.175704	-0.0097	0.0068	0.153733	0.896335	0.1151	6.83925e-15	-0.0108218	0.00771268	0.16058	0.16058	0.522903	20	ENSG00000103550	16	19701937	19718235	-
TRAPPC4	eQTL_eQTLGen	ENSG00000196655	11	119022110	rs569	11	119023577	G	A	0.2294	-0.0087	0.0062	0.16055	0.861619	0.00837898	0	-0.0100973	0.00719643	0.160588	0.073389	0.0374435	20	ENSG00000196655	11	119018763	119025454	+
CTBP1	eQTL_eQTLGen	ENSG00000159692	4	1230699	rs12508446	4	1205169	T	C	0.458687	0.0073	0.0052	0.160365	0.358299	0.00846005	0	0.020374	0.014521	0.160594	0.349889	0.0641082	20	ENSG00000159692	4	1211445	1249953	-
CCDC32	eQTL_BrainMeta	ENSG00000128891.16	15	40546870	rs13329076	15	40561467	T	C	0.460348	0.0073	0.0052	0.160365	-1.07714	0.0270088	0	-0.00677718	0.00483057	0.160624	0.249376	0.473919	20	ENSG00000128891	15	40528683	40565057	-
SPATC1L	eQTL_GTEx_Brain_Nucleus_accumbens_basal_ganglia	ENSG00000160284.14	21	46161148	rs12482934	21	46185421	T	C	0.0930536	-0.013	0.0091	0.153127	-0.951809	0.127928	1.00545e-13	0.0136582	0.00973538	0.160633	0.288997	0.320412	20	ENSG00000160284	21	46161148	46184476	-
TMEM215	eQTL_BrainMeta	ENSG00000188133.6	9	32786370	rs10971181	9	32886201	C	T	0.0998998	-0.0121	0.0086	0.159434	0.924881	0.0505063	6.617e-75	-0.0130828	0.0093259	0.160664	0.356896	0.476191	20	ENSG00000188133	9	32783540	32789201	+
EIF3E	eQTL_BrainMeta	ENSG00000104408.11	8	108303141	rs2594357	8	108243760	A	G	0.41665	0.0075	0.0053	0.157041	0.354711	0.0332357	1.36753e-26	0.021144	0.0150725	0.160671	0.160671	0.761131	20	ENSG00000104408	8	108162787	108443496	-
CYB5R1	eQTL_GTEx_Brain_Cerebellum	ENSG00000159348.12	1	202961869	rs12137082	1	202967328	C	G	0.299805	0.0082	0.0057	0.150265	0.364042	0.0575265	2.47957e-10	0.0225249	0.016057	0.160675	0.160675	0.629521	15	ENSG00000159348	1	202961873	202967275	-
SNX19	eQTL_BrainMeta	ENSG00000120451.11	11	130891365	rs3751033	11	130916450	C	A	0.528714	0.0073	0.0052	0.160365	0.903523	0.0254441	3.43647e-276	0.00807948	0.00575974	0.160691	0.0914433	0.17187	20	ENSG00000120451	11	130866250	130916479	-
TDRD5	eQTL_GTEx_Brain_Cerebellar_Hemisphere	ENSG00000162782.15	1	179591613	rs913514	1	179589666	G	A	0.272828	-0.0082	0.0058	0.157423	0.951939	0.084901	3.5466e-29	-0.008614	0.00614107	0.16071	0.304926	0.875189	20	ENSG00000162782	1	179591613	179691272	+
ITGA8	eQTL_GTEx_Brain_Cerebellum	ENSG00000077943.7	10	15513949	rs4430406	10	15436817	A	C	0.277054	0.0084	0.0058	0.14754	0.479832	0.0851712	1.7635e-08	0.0175061	0.0124806	0.160716	0.160716	0.214594	20	ENSG00000077943	10	15513954	15719922	-
GTF2H1	eQTL_GTEx_Brain_Substantia_nigra	ENSG00000110768.11	11	18322295	rs2124374	11	18292364	C	A	0.708572	-0.0081	0.0056	0.148057	0.642791	0.111884	9.18388e-09	-0.0126013	0.00898387	0.160719	0.160719	0.0547022	6	ENSG00000110768	11	18322295	18367045	+
TRIM44	eQTL_eQTLGen	ENSG00000166326	11	35740391	rs752034	11	35789654	T	A	0.148174	-0.0104	0.0074	0.159901	0.253118	0.0114118	5.31039e-109	-0.0410876	0.029294	0.160738	0.644685	0.813435	20	ENSG00000166326	11	35662775	35818007	+
ZNF843	eQTL_BrainMeta	ENSG00000176723.10	16	31437877	rs66989296	16	31454735	T	G	0.227342	-0.009	0.0063	0.153127	-0.272257	0.0368559	1.50105e-13	0.033057	0.0235686	0.160741	0.152351	0.726192	20	ENSG00000176723	16	31432593	31443160	-
MPZL3	eQTL_eQTLGen	ENSG00000160588	11	118239528	rs1715456	11	118252802	G	A	0.523118	0.0073	0.0052	0.160365	0.257928	0.00782819	4.42821e-238	0.0283025	0.020179	0.160744	0.293707	0.752295	20	ENSG00000160588	11	118226690	118252365	-
TDRD5	eQTL_GTEx_Brain_Cortex	ENSG00000162782.15	1	179591613	rs744446	1	179588916	G	A	0.271855	-0.0082	0.0058	0.157423	0.739048	0.0662705	7.00181e-29	-0.0110954	0.00791075	0.160746	0.160746	0.935986	20	ENSG00000162782	1	179591613	179691272	+
RAB36	eQTL_GTEx_Brain_Nucleus_accumbens_basal_ganglia	ENSG00000100228.12	22	23145326	rs768514	22	23170073	G	A	0.25427	0.0087	0.006	0.147059	0.254554	0.0460484	3.2397e-08	0.0341774	0.024368	0.16075	0.16075	0.251547	18	ENSG00000100228	22	23145366	23165663	+
ADAMTS13	eQTL_GTEx_Brain_Cortex	ENSG00000160323.18	9	133414358	rs3124776	9	133419330	T	C	0.5226	-0.0074	0.0052	0.154714	0.432958	0.0525464	1.72882e-16	-0.0170917	0.0121882	0.160821	0.208262	0.059528	20	ENSG00000160323	9	133414358	133459402	+
ZNF223	eQTL_GTEx_Brain_Cerebellum	ENSG00000178386.12	19	44051367	rs62119176	19	44035119	T	C	0.641428	0.0077	0.0054	0.15389	-0.462793	0.0598528	1.05713e-14	-0.0166381	0.011865	0.160831	0.160831	0.587349	17	ENSG00000178386	19	44051367	44067999	+
CPT1B	eQTL_GTEx_Brain_Hippocampus	ENSG00000205560.12	22	50568861	rs3213445	22	50577409	C	T	0.05095	-0.0165	0.0116	0.154906	-0.894447	0.10696	6.14274e-17	0.0184472	0.0131552	0.160834	0.342543	0.790297	20	ENSG00000205560	22	50568861	50578465	-
ZNF100	eQTL_GTEx_Brain_Amygdala	ENSG00000197020.10	19	21722766	rs56168029	19	21760075	A	G	0.567189	0.0074	0.0052	0.154714	-0.61162	0.0743169	1.87375e-16	-0.012099	0.00862818	0.160835	0.160835	0.253402	20	ENSG00000197020	19	21722771	21767579	-
CROCC	eQTL_eQTLGen	ENSG00000058453	1	16856618	rs6691985	1	16963416	T	C	0.29315	-0.008	0.0057	0.160465	0.291113	0.00893109	4.75608e-233	-0.0274807	0.0195982	0.160853	0.143624	0.373952	20	ENSG00000058453	1	16740273	16972964	+
MUTYH	eQTL_GTEx_Brain_Caudate_basal_ganglia	ENSG00000132781.17	1	45329163	rs12139364	1	45424483	C	T	0.4793	0.0075	0.0052	0.149216	0.232228	0.0387821	2.12407e-09	0.0322958	0.0230322	0.160854	0.160854	0.966104	14	ENSG00000132781	1	45329163	45340893	-
PDZK1IP1	eQTL_BrainMeta	ENSG00000162366.8	1	47187313	rs2248907	1	47190144	A	G	0.194933	-0.0093	0.0066	0.158808	-0.668464	0.047117	1.09741e-45	0.0139125	0.00992196	0.160858	0.160858	0.686846	20	ENSG00000162366	1	47183582	47191044	-
ERVK3-1	eQTL_GTEx_Brain_Cerebellar_Hemisphere	ENSG00000142396.10	19	58305319	rs11084541	19	58315155	G	T	0.0588421	0.0146	0.0103	0.156344	-0.998305	0.104275	1.03043e-21	-0.0146248	0.01043	0.160858	0.160858	0.244549	7	ENSG00000142396	19	58305319	58315663	+
RANBP10	eQTL_GTEx_Brain_Cortex	ENSG00000141084.10	16	67723066	rs74026419	16	67656731	G	T	0.0518759	0.0172	0.0121	0.155175	-0.830223	0.0972729	1.40165e-17	-0.0207173	0.0147751	0.160863	0.160863	0.0474029	20	ENSG00000141084	16	67723070	67806560	-
HDAC7	eQTL_GTEx_Brain_Cerebellar_Hemisphere	ENSG00000061273.17	12	47782754	rs7973956	12	47826964	C	G	0.287982	0.0084	0.0058	0.14754	0.30898	0.055159	2.1235e-08	0.0271862	0.0193887	0.160865	0.160865	0.144906	15	ENSG00000061273	12	47782722	47833132	-
ZNF77	eQTL_GTEx_Brain_Cerebellum	ENSG00000175691.8	19	2933218	rs35699176	19	2936537	A	G	0.0548	0.017	0.0119	0.153127	1.03191	0.140875	2.38934e-13	0.0164743	0.0117493	0.160869	0.160869			ENSG00000175691	19	2933218	2944971	-
TADA2A	eQTL_GTEx_Brain_Cerebellum	ENSG00000276234.4	17	37406874	rs878520	17	37402018	G	C	0.640226	-0.0078	0.0054	0.148614	-0.353549	0.0606296	5.50001e-09	0.022062	0.0157353	0.160894	0.160894	0.350926	6	ENSG00000276234	17	37406886	37479725	+
SIRPB1	eQTL_GTEx_Brain_Cerebellum	ENSG00000101307.15	20	1563521	rs6136377	20	1915642	G	A	0.372196	-0.0076	0.0054	0.159307	1.23554	0.0775091	3.3131e-57	-0.00615116	0.00438756	0.160929	0.160929	0.630196	11	ENSG00000101307	20	1561385	1620061	-
PCDHB8	eQTL_BrainMeta	ENSG00000120322.4	5	141179165	rs2910326	5	141208801	T	C	0.362898	0.0076	0.0054	0.159307	-0.583732	0.0367455	7.94715e-57	-0.0130197	0.00928705	0.16094	0.491513	0.548869	20	ENSG00000120322	5	141177790	141180539	+
STAT2	eQTL_GTEx_Brain_Cerebellum	ENSG00000170581.13	12	56341597	rs2020854	12	56349583	C	T	0.06815	0.0146	0.0102	0.152324	0.499291	0.0719849	4.03208e-12	0.0292415	0.0208594	0.160965	0.160965	0.407082	13	ENSG00000170581	12	56341597	56360167	-
RAD52	eQTL_GTEx_Brain_Caudate_basal_ganglia	ENSG00000002016.17	12	912077	rs12822733	12	946864	G	C	0.192695	-0.0095	0.0066	0.150039	-0.362536	0.0587323	6.71398e-10	0.0262043	0.0186935	0.160979	0.160979	0.00618751	20	ENSG00000002016	12	911736	990053	-
RNF212	eQTL_GTEx_Brain_Cortex	ENSG00000178222.12	4	1056254	rs62296477	4	1113690	C	T	0.756154	-0.0087	0.006	0.147059	0.582793	0.106364	4.27157e-08	-0.0149281	0.0106496	0.160991	0.160991	0.324896	15	ENSG00000178222	4	1056250	1113564	-
PPP1R14B	eQTL_BrainMeta	ENSG00000173457.11	11	64245711	rs602534	11	64248757	T	C	0.373925	-0.0076	0.0054	0.159307	-0.493935	0.0319097	4.7998e-54	0.0153867	0.0109777	0.161027	0.305005	0.525213	20	ENSG00000173457	11	64244479	64246943	-
TMEM80	eQTL_GTEx_Brain_Substantia_nigra	ENSG00000177042.14	11	695533	rs10794333	11	693787	G	A	0.556927	-0.0074	0.0052	0.154714	-0.828342	0.102405	6.02319e-16	0.00893351	0.00637401	0.161049	0.044725	0.443832	20	ENSG00000177042	11	695591	705028	+
ARL4C	eQTL_eQTLGen	ENSG00000188042	2	234495061	rs906747	2	234426286	A	G	0.474462	0.0073	0.0052	0.160365	0.187675	0.0078771	1.8221e-125	0.038897	0.0277555	0.16109	0.947982	0.760202	20	ENSG00000188042	2	234493041	234497081	-
FAM149A	eQTL_GTEx_Brain_Hippocampus	ENSG00000109794.13	4	186104419	rs4241814	4	186171864	T	G	0.576256	0.0075	0.0053	0.157041	0.494089	0.0489816	6.29199e-24	0.0151795	0.0108319	0.161103	0.161103	0.295785	20	ENSG00000109794	4	186104419	186175337	+
SPEF1	eQTL_BrainMeta	ENSG00000101222.12	20	3779476	rs579111	20	3783225	T	C	0.369495	-0.0076	0.0054	0.159307	0.452509	0.0298907	8.98724e-52	-0.0167952	0.0119849	0.161105	0.161105	0.31917	20	ENSG00000101222	20	3777504	3781448	-
CXCL10	eQTL_eQTLGen	ENSG00000169245	4	76022308	rs6816898	4	76047904	C	A	0.472973	0.0073	0.0052	0.160365	-0.185104	0.00795831	1.14811e-119	-0.0394373	0.0281434	0.161126	0.267375	0.944442	20	ENSG00000169245	4	76021118	76023497	-
STAT2	eQTL_GTEx_Brain_Cerebellar_Hemisphere	ENSG00000170581.13	12	56341597	rs2020854	12	56349583	C	T	0.06815	0.0146	0.0102	0.152324	0.509588	0.0742161	6.59011e-12	0.0286506	0.0204465	0.16114	0.16114	0.410243	12	ENSG00000170581	12	56341597	56360167	-
ZNF430	eQTL_eQTLGen	ENSG00000118620	19	21040342	rs35717293	19	21729953	A	G	0.432798	-0.0073	0.0052	0.160365	0.183593	0.00801842	5.04638e-116	-0.0397619	0.0283767	0.16115	0.516533	0.0947414	20	ENSG00000118620	19	21020634	21060050	+
SIRPB1	eQTL_GTEx_Brain_Frontal_Cortex_BA9	ENSG00000101307.15	20	1563521	rs6136377	20	1915642	G	A	0.372196	-0.0076	0.0054	0.159307	1.19798	0.0806521	6.58527e-50	-0.00634401	0.00452778	0.161175	0.161175	0.641439	12	ENSG00000101307	20	1561385	1620061	-
ZNF322	eQTL_GTEx_Brain_Spinal_cord_cervical_c-1	ENSG00000181315.10	6	26634383	rs62396201	6	26667988	A	G	0.458568	0.0077	0.0054	0.15389	-0.671393	0.089205	5.21557e-14	-0.0114687	0.00818605	0.161213	0.202818	0.753217	20	ENSG00000181315	6	26634383	26659752	-
MYLK4	eQTL_BrainMeta	ENSG00000145949.11	6	2707276	rs3757094	6	2766493	G	A	0.2909	-0.008	0.0057	0.160465	0.736134	0.0313995	1.51809e-121	-0.0108676	0.00775702	0.161214	0.917947	0.111729	20	ENSG00000145949	6	2663629	2750922	-
MFSD6	eQTL_GTEx_Brain_Putamen_basal_ganglia	ENSG00000151690.14	2	190408355	rs61117285	2	190604260	C	G	0.184609	0.0098	0.0068	0.149535	0.245805	0.0411613	2.34724e-09	0.039869	0.0284584	0.161227	0.161227	0.00397885	20	ENSG00000151690	2	190408355	190509205	+
PACSIN2	eQTL_GTEx_Brain_Frontal_Cortex_BA9	ENSG00000100266.18	22	42858387	rs2267482	22	42984542	C	G	0.554032	-0.0075	0.0052	0.149216	0.38792	0.0658339	3.80613e-09	-0.0193339	0.0138006	0.161229	0.161229	0.278895	20	ENSG00000100266	22	42835412	43015149	-
RESP18	eQTL_GTEx_Brain_Frontal_Cortex_BA9	ENSG00000182698.11	2	219327409	rs2891762	2	219341075	G	T	0.719226	0.0082	0.0058	0.157423	1.03604	0.0995922	2.40699e-25	0.00791475	0.0056497	0.16124	0.16124	0.864453	20	ENSG00000182698	2	219327407	219333177	-
STAP2	eQTL_GTEx_Brain_Caudate_basal_ganglia	ENSG00000178078.11	19	4324043	rs10413905	19	4333669	C	T	0.330741	-0.0078	0.0055	0.156138	0.73322	0.0817909	3.11494e-19	-0.010638	0.00759444	0.161285	0.161285	0.0237826	17	ENSG00000178078	19	4324043	4342786	-
STK35	eQTL_BrainMeta	ENSG00000125834.13	20	2139432	rs1609997	20	2154374	A	G	0.262134	-0.0084	0.0059	0.154525	-0.314051	0.0403418	6.98475e-15	0.0267473	0.0190984	0.161364	0.237574	0.082588	20	ENSG00000125834	20	2101827	2177038	+
PIGZ	eQTL_GTEx_Brain_Frontal_Cortex_BA9	ENSG00000119227.7	3	196946343	rs745738	3	196949287	C	T	0.27007	0.0082	0.0058	0.157423	0.563008	0.0550014	1.36435e-24	0.0145646	0.0103996	0.161364	0.161364	0.467936	20	ENSG00000119227	3	196946356	196969060	-
LY6K	eQTL_GTEx_Brain_Anterior_cingulate_cortex_BA24	ENSG00000160886.13	8	142700111	rs4736323	8	142748941	T	C	0.301603	0.008	0.0056	0.153127	0.795419	0.112255	1.38216e-12	0.0100576	0.00718197	0.161395	0.161395	0.760758	20	ENSG00000160886	8	142700111	142705127	+
NFKB1	eQTL_BrainMeta	ENSG00000109320.13	4	102559317	rs1005819	4	102583148	T	C	0.422407	0.0075	0.0053	0.157041	-0.319539	0.0328621	2.39122e-22	-0.0234713	0.0167611	0.161411	0.161411	0.335215	20	ENSG00000109320	4	102501331	102617302	+
CCDC77	eQTL_GTEx_Brain_Cerebellum	ENSG00000120647.9	12	389455	rs525381	12	275626	A	G	0.25927	0.0086	0.006	0.151763	-0.48232	0.0734825	5.24761e-11	-0.0178305	0.012733	0.161413	0.161413	0.0752727	20	ENSG00000120647	12	389273	442642	+
NME9	eQTL_BrainMeta	ENSG00000181322.15	3	138295662	rs9289556	3	138314339	C	T	0.275525	-0.008	0.0057	0.160465	-0.646906	0.0313292	1.00313e-94	0.0123666	0.0088315	0.16143	0.434848	0.555367	20	ENSG00000181322	3	138261437	138329886	-
ZNF77	eQTL_GTEx_Brain_Cerebellar_Hemisphere	ENSG00000175691.8	19	2933218	rs35699176	19	2936537	A	G	0.0548	0.017	0.0119	0.153127	1.00263	0.142159	1.7524e-12	0.0169554	0.0121098	0.161472	0.161472	0.196406	3	ENSG00000175691	19	2933218	2944971	-
AMFR	eQTL_GTEx_Brain_Caudate_basal_ganglia	ENSG00000159461.14	16	56361452	rs13331718	16	56423792	C	T	0.247125	-0.0088	0.0061	0.149127	0.346832	0.059688	6.21936e-09	-0.0253725	0.0181217	0.161478	0.161478	0.29224	14	ENSG00000159461	16	56361452	56425545	-
FAM149A	eQTL_GTEx_Brain_Anterior_cingulate_cortex_BA24	ENSG00000109794.13	4	186104419	rs4241814	4	186171864	T	G	0.576256	0.0075	0.0053	0.157041	0.509025	0.0529775	7.37355e-22	0.0147341	0.0105244	0.161516	0.161516	0.116817	20	ENSG00000109794	4	186104419	186175337	+
MED4	eQTL_BrainMeta	ENSG00000136146.15	13	48074227	rs2148939	13	48133226	T	C	0.0699399	-0.0141	0.01	0.15854	0.612889	0.0528073	3.83565e-31	-0.0230058	0.0164361	0.161601	0.161601	0.205877	20	ENSG00000136146	13	48053323	48095131	-
MED28	eQTL_GTEx_Brain_Cerebellar_Hemisphere	ENSG00000118579.12	4	17614631	rs4590022	4	17612811	C	T	0.618248	0.0077	0.0054	0.15389	0.225926	0.0308163	2.27814e-13	0.034082	0.0243495	0.161604	0.161604	0.139955	19	ENSG00000118579	4	17614641	17634105	+
MYO19	eQTL_BrainMeta	ENSG00000278259.5	17	36519549	rs2306589	17	36493030	C	T	0.525323	0.0073	0.0052	0.160365	-0.517041	0.0284584	9.20173e-74	-0.0141188	0.0100872	0.161611	0.214392	0.752172	20	ENSG00000278259	17	36495636	36543435	-
ARSJ	eQTL_BrainMeta	ENSG00000180801.14	4	113940006	rs11733587	4	113964727	C	T	0.44915	0.0075	0.0052	0.149216	-0.191965	0.033198	7.36275e-09	-0.0390696	0.0279182	0.161684	0.161684	0.563978	6	ENSG00000180801	4	113900284	113979727	-
PLA2G4B	eQTL_eQTLGen	ENSG00000243708	15	41842961	rs11632424	15	41803153	A	G	0.342324	-0.0077	0.0055	0.161513	0.381785	0.00802809	0	-0.0201684	0.0144123	0.161695	0.251033	0.0956178	20	ENSG00000243708	15	41837775	41848147	+
FKRP	eQTL_GTEx_Brain_Spinal_cord_cervical_c-1	ENSG00000181027.10	19	46746046	rs3848528	19	46714844	T	G	0.5934	-0.0076	0.0053	0.151583	-0.640647	0.100008	1.49414e-10	0.011863	0.00847762	0.161713	0.161713	0.0514854	13	ENSG00000181027	19	46746046	46776988	+
MINK1	eQTL_eQTLGen	ENSG00000141503	17	4865700	rs3966782	17	4903803	C	T	0.322208	-0.0077	0.0055	0.161513	0.350203	0.00802568	0	-0.0219872	0.0157133	0.161729	0.203762	0.0379661	20	ENSG00000141503	17	4833340	4898061	+
GTF3C3	eQTL_BrainMeta	ENSG00000119041.11	2	196781380	rs72918690	2	196799713	T	C	0.0642	-0.0152	0.0107	0.155445	-0.612144	0.0756125	5.68895e-16	0.0248308	0.0177466	0.161758	0.161758	0.21696	8	ENSG00000119041	2	196763035	196799725	-
BPHL	eQTL_GTEx_Brain_Cerebellar_Hemisphere	ENSG00000137274.12	6	3118374	rs3799216	6	3150281	T	C	0.7421	0.0085	0.0059	0.149676	0.500488	0.0853579	4.53471e-09	0.0169834	0.0121391	0.161794	0.161794	0.63417	12	ENSG00000137274	6	3118374	3153578	+
ZNF749	eQTL_GTEx_Brain_Caudate_basal_ganglia	ENSG00000186230.6	19	57435329	rs7255035	19	57432329	G	A	0.529418	-0.0073	0.0052	0.160365	1.08514	0.0648334	7.00372e-63	-0.00672724	0.00480883	0.161833	0.161833	0.729826	20	ENSG00000186230	19	57435325	57447101	+
ZNF749	eQTL_GTEx_Brain_Nucleus_accumbens_basal_ganglia	ENSG00000186230.6	19	57435329	rs7255035	19	57432329	G	A	0.529418	-0.0073	0.0052	0.160365	1.02607	0.0613061	7.06428e-63	-0.00711452	0.00508568	0.161833	0.161833	0.724762	20	ENSG00000186230	19	57435325	57447101	+
ZNF749	eQTL_GTEx_Brain_Cortex	ENSG00000186230.6	19	57435329	rs7255035	19	57432329	G	A	0.529418	-0.0073	0.0052	0.160365	1.11912	0.0673169	4.61955e-62	-0.00652298	0.00466305	0.161853	0.161853	0.73807	20	ENSG00000186230	19	57435325	57447101	+
XXYLT1	eQTL_GTEx_Brain_Nucleus_accumbens_basal_ganglia	ENSG00000173950.15	3	195068279	rs3796158	3	195069693	A	G	0.119393	0.0115	0.008	0.150576	0.570595	0.0945673	1.60204e-09	0.0201544	0.0144129	0.162004	0.162004	0.460914	20	ENSG00000173950	3	195068284	195271159	-
XPNPEP3	eQTL_GTEx_Brain_Hippocampus	ENSG00000196236.12	22	40857097	rs5758065	22	40765045	G	C	0.479397	-0.0075	0.0052	0.149216	-0.30334	0.0531718	1.16409e-08	0.0247247	0.0176818	0.16202	0.16202	0.481356	19	ENSG00000196236	22	40857077	40932815	+
AIFM2	eQTL_GTEx_Brain_Putamen_basal_ganglia	ENSG00000042286.14	10	70098223	rs4746967	10	70136123	G	A	0.61662	0.0077	0.0054	0.15389	0.493314	0.0692066	1.0174e-12	0.0156087	0.0111632	0.162046	0.162046	0.255245	20	ENSG00000042286	10	70098223	70132934	-
ERVK3-1	eQTL_GTEx_Brain_Cerebellum	ENSG00000142396.10	19	58305319	rs11084541	19	58315155	G	T	0.0588421	0.0146	0.0103	0.156344	-1.06035	0.124865	2.0318e-17	-0.013769	0.00984817	0.162073	0.162073	0.729943	4	ENSG00000142396	19	58305319	58315663	+
SLC26A6	eQTL_eQTLGen	ENSG00000225697	3	48630608	rs13096357	3	48638423	A	C	0.103185	0.0119	0.0085	0.161513	0.359519	0.0133323	3.70203e-160	0.0330998	0.0236745	0.162078	0.0612026	0.036042	20	ENSG00000225697	3	48625723	48635493	-
FAM149A	eQTL_GTEx_Brain_Cortex	ENSG00000109794.13	4	186104419	rs4241814	4	186171864	T	G	0.576256	0.0075	0.0053	0.157041	0.459315	0.0507757	1.48351e-19	0.0163287	0.0116793	0.162086	0.162086	0.0909761	20	ENSG00000109794	4	186104419	186175337	+
ZNF749	eQTL_GTEx_Brain_Frontal_Cortex_BA9	ENSG00000186230.6	19	57435329	rs7255035	19	57432329	G	A	0.529418	-0.0073	0.0052	0.160365	1.15222	0.0749689	2.6299e-53	-0.0063356	0.00453181	0.162105	0.162105	0.685424	20	ENSG00000186230	19	57435325	57447101	+
HACD3	eQTL_BrainMeta	ENSG00000074696.13	15	65554384	rs28498859	15	65775439	G	A	0.237621	0.0088	0.0061	0.149127	0.1954	0.0345341	1.52992e-08	0.0450358	0.0322167	0.162142	0.162142	0.0264112	20	ENSG00000074696	15	65530418	65578349	+
SSH3	eQTL_BrainMeta	ENSG00000172830.13	11	67308043	rs35992831	11	67179420	C	T	0.0303182	0.0204	0.0145	0.159458	-1.04927	0.0848486	3.97121e-35	-0.019442	0.0139082	0.162149	0.162149	0.0160017	20	ENSG00000172830	11	67303478	67312607	+
SLC13A3	eQTL_BrainMeta	ENSG00000158296.14	20	46621145	rs2694876	20	46574132	G	T	0.166165	-0.0098	0.007	0.161513	0.928294	0.0368313	3.62625e-140	-0.010557	0.00755234	0.16216	0.0470847	0.744426	19	ENSG00000158296	20	46557823	46684467	-
FARS2	eQTL_eQTLGen	ENSG00000145982	6	5545118	rs13191012	6	5261059	A	G	0.252726	-0.0084	0.006	0.161513	-0.323711	0.0133807	2.67463e-129	0.0259491	0.0185661	0.162215	0.69327	0.779911	20	ENSG00000145982	6	5261044	5829192	+
MED11	eQTL_eQTLGen	ENSG00000161920	17	4732518	rs1876444	17	4735189	T	C	0.437838	0.0073	0.0052	0.160365	0.116718	0.00797221	1.54697e-48	0.0625439	0.0447562	0.162282	0.0350482	0.172143	20	ENSG00000161920	17	4731428	4733608	+
PRG4	eQTL_eQTLGen	ENSG00000116690	1	186305423	rs3766707	1	186335955	A	T	0.168917	-0.0098	0.007	0.161513	-0.247661	0.0107235	5.17398e-118	0.0395702	0.0283163	0.162283	0.859757	0.828568	20	ENSG00000116690	1	186296279	186314567	+
SLC9B1	eQTL_BrainMeta	ENSG00000164037.17	4	102952383	rs223456	4	102788948	G	A	0.486762	-0.0073	0.0052	0.160365	-0.464236	0.0318473	3.93707e-48	0.0157248	0.011253	0.162299	0.362098	0.0505997	20	ENSG00000164037	4	102885048	103019719	-
CATIP	eQTL_BrainMeta	ENSG00000158428.4	2	218362478	rs59435345	2	218374280	A	C	0.0476238	-0.0168	0.0117	0.151032	0.444924	0.0733994	1.34707e-09	-0.0377593	0.0270243	0.162344	0.162344	0.68948	20	ENSG00000158428	2	218356857	218368099	+
SLC35E3	eQTL_GTEx_Brain_Spinal_cord_cervical_c-1	ENSG00000175782.9	12	68746106	rs10878871	12	68781469	A	G	0.3949	0.0075	0.0053	0.157041	-0.512927	0.0582697	1.33637e-18	-0.014622	0.0104655	0.162367	0.162367	0.617356	20	ENSG00000175782	12	68746125	68793964	+
ZNF749	eQTL_GTEx_Brain_Putamen_basal_ganglia	ENSG00000186230.6	19	57435329	rs7255035	19	57432329	G	A	0.529418	-0.0073	0.0052	0.160365	1.07758	0.075224	1.52851e-46	-0.00677444	0.00484875	0.162368	0.162368	0.58353	20	ENSG00000186230	19	57435325	57447101	+
PVR	eQTL_BrainMeta	ENSG00000073008.15	19	44654997	rs11540084	19	44644040	T	G	0.198599	0.0091	0.0065	0.161513	0.693415	0.0319502	1.92255e-104	0.0131235	0.00939338	0.162385	0.44695	0.944032	20	ENSG00000073008	19	44643798	44666162	+
BLVRA	eQTL_GTEx_Brain_Cerebellum	ENSG00000106605.10	7	43758680	rs113208524	7	43751967	A	C	0.121095	-0.0115	0.0081	0.15568	-0.763271	0.0975019	4.94644e-15	0.0150667	0.0107853	0.162424	0.162424	0.956661	20	ENSG00000106605	7	43758680	43807342	+
ACTR10	eQTL_eQTLGen	ENSG00000131966	14	58217858	rs17832891	14	58211339	A	G	0.03465	0.02	0.0143	0.161933	-1.00414	0.035085	3.76605e-180	-0.0199175	0.014258	0.162433	0.00889045	0.000904157	20	ENSG00000131966	14	58200080	58235636	+
FIGNL1	eQTL_GTEx_Brain_Cerebellar_Hemisphere	ENSG00000132436.11	7	50444128	rs12154303	7	50447929	A	G	0.486493	-0.0073	0.0052	0.160365	0.975663	0.0692314	4.20712e-45	-0.00748209	0.00535609	0.162434	0.162434	0.733403	20	ENSG00000132436	7	50444128	50542535	-
ZNF749	eQTL_GTEx_Brain_Anterior_cingulate_cortex_BA24	ENSG00000186230.6	19	57435329	rs7255035	19	57432329	G	A	0.529418	-0.0073	0.0052	0.160365	1.03436	0.0735144	5.79321e-45	-0.0070575	0.00505222	0.162441	0.162441	0.787657	20	ENSG00000186230	19	57435325	57447101	+
STAP2	eQTL_GTEx_Brain_Hypothalamus	ENSG00000178078.11	19	4324043	rs60010631	19	4334313	T	C	0.330506	-0.008	0.0056	0.153127	0.637477	0.0956361	2.63494e-11	-0.0125495	0.00898412	0.162458	0.162458	0.0229794	14	ENSG00000178078	19	4324043	4342786	-
RCOR1	eQTL_eQTLGen	ENSG00000089902	14	102661605	rs12101108	14	102660071	G	A	0.120168	0.0112	0.008	0.161513	0.400517	0.019341	2.92168e-95	0.0279639	0.0200198	0.16247	0.54563	0.549537	20	ENSG00000089902	14	102592649	102730561	+
BAIAP2L1	eQTL_eQTLGen	ENSG00000006453	7	98346370	rs2906184	7	98310675	A	T	0.187613	0.0098	0.007	0.161513	-0.207596	0.0102892	1.58467e-90	-0.0472071	0.0338004	0.162521	0.448932	0.0545467	20	ENSG00000006453	7	98291650	98401090	-
ZNF749	eQTL_GTEx_Brain_Hypothalamus	ENSG00000186230.6	19	57435329	rs7255035	19	57432329	G	A	0.529418	-0.0073	0.0052	0.160365	1.14074	0.0828429	3.86627e-43	-0.00639935	0.00458207	0.162532	0.162532	0.717551	20	ENSG00000186230	19	57435325	57447101	+
ADTRP	eQTL_eQTLGen	ENSG00000111863	6	11759550	rs9469930	6	11720988	G	A	0.3271	-0.0077	0.0055	0.161513	-0.325368	0.0162385	2.63148e-89	0.0236655	0.0169451	0.162535	0.314396	0.319252	20	ENSG00000111863	6	11712054	11807046	-
RANBP10	eQTL_eQTLGen	ENSG00000141084	16	67764861	rs28847731	16	67809407	T	C	0.0505652	0.0175	0.0123	0.154805	0.153481	0.0210179	2.82679e-13	0.114021	0.0816471	0.162562	0.162562	0.382619	20	ENSG00000141084	16	67723070	67806560	-
STX4	eQTL_GTEx_Brain_Anterior_cingulate_cortex_BA24	ENSG00000103496.14	16	31032889	rs17839567	16	31046624	G	A	0.380014	0.0078	0.0054	0.148614	-0.304797	0.0557908	4.67593e-08	-0.0255908	0.0183255	0.162576	0.162576	0.950991	8	ENSG00000103496	16	31032889	31042975	+
SESTD1	eQTL_BrainMeta	ENSG00000187231.14	2	179183255	rs10194534	2	179251239	C	T	0.24617	0.0084	0.006	0.161513	-0.691708	0.0353268	2.27869e-85	-0.0121438	0.00869632	0.162583	0.538085	0.286309	20	ENSG00000187231	2	179101678	179264832	-
FXYD2	eQTL_GTEx_Brain_Cerebellar_Hemisphere	ENSG00000137731.13	11	117800844	rs562089	11	117839403	A	C	0.824456	0.0097	0.0068	0.153733	-0.69953	0.10236	8.25798e-12	-0.0138665	0.00993032	0.162601	0.372947	0.448555	8	ENSG00000137731	11	117800844	117828698	-
OSCP1	eQTL_GTEx_Brain_Anterior_cingulate_cortex_BA24	ENSG00000116885.18	1	36415827	rs4652914	1	36439159	A	G	0.219982	0.0091	0.0063	0.148614	0.320874	0.05883	4.91786e-08	0.02836	0.0203107	0.162621	0.162621	0.938064	11	ENSG00000116885	1	36415827	36450451	-
ANKRD17	eQTL_eQTLGen	ENSG00000132466	4	73166087	rs11724514	4	73234436	T	G	0.418092	-0.0076	0.0053	0.151583	0.0498227	0.00812609	8.72189e-10	-0.152541	0.109248	0.162629	0.162629	0.614091	15	ENSG00000132466	4	73073376	73258798	-
CSTF1	eQTL_BrainMeta	ENSG00000101138.12	20	56399366	rs2426621	20	56402356	G	A	0.448415	-0.0074	0.0052	0.154714	-0.199243	0.0275836	5.07632e-13	0.0371406	0.0266005	0.162643	0.162643	0.837053	4	ENSG00000101138	20	56392371	56406362	+
AXIN1	eQTL_eQTLGen	ENSG00000103126	16	320082	rs59260763	16	295230	A	G	0.219505	-0.0088	0.0063	0.162466	-0.462126	0.0103587	0	0.0190424	0.0136393	0.162672	0.0965237	0.0345316	20	ENSG00000103126	16	287440	352723	-
RWDD1	eQTL_eQTLGen	ENSG00000111832	6	116584542	rs2637675	6	116521714	A	G	0.0305141	-0.0214	0.0153	0.161905	0.571243	0.024932	3.52756e-116	-0.0374622	0.0268336	0.162686	0.0848157	0.859255	19	ENSG00000111832	6	116571409	116597675	+
GATAD1	eQTL_eQTLGen	ENSG00000157259	7	92453778	rs78168358	7	92444633	T	G	0.117555	0.0112	0.008	0.161513	-0.228188	0.0122269	9.93855e-78	-0.0490823	0.0351573	0.162691	0.197362	0.120341	20	ENSG00000157259	7	92447482	92460075	+
AKAP11	eQTL_eQTLGen	ENSG00000023516	13	42297706	rs9562397	13	42331925	T	C	0.346583	0.0077	0.0055	0.161513	0.154736	0.00831619	2.84086e-77	0.0497622	0.0356449	0.162698	0.181897	0.487007	20	ENSG00000023516	13	42272152	42323261	+
EEA1	eQTL_eQTLGen	ENSG00000102189	12	92849984	rs73209563	12	92931810	G	A	0.430563	0.0073	0.0052	0.160365	0.107405	0.00810738	4.64624e-40	0.067967	0.048686	0.162706	0.126166	0.648935	20	ENSG00000102189	12	92770637	92929331	-
IER3IP1	eQTL_BrainMeta	ENSG00000134049.6	18	47164599	rs2668784	18	47185020	A	G	0.405992	0.0076	0.0053	0.151583	0.187497	0.0307239	1.04329e-09	0.0405339	0.029037	0.162732	0.162732	0.936635	20	ENSG00000134049	18	47152834	47176364	-
FAM76B	eQTL_eQTLGen	ENSG00000077458	11	95779681	rs3748256	11	95788789	G	A	0.382176	0.0074	0.0053	0.162646	-0.510015	0.00781538	0	-0.0145094	0.0103942	0.162743	0.0905881	0.00572727	20	ENSG00000077458	11	95768953	95790409	-
SLC51A	eQTL_GTEx_Brain_Substantia_nigra	ENSG00000163959.9	3	196211487	rs1044988	3	196234814	G	A	0.220335	0.0089	0.0062	0.151149	-0.728257	0.121831	2.26461e-09	-0.012221	0.00875552	0.162774	0.162774	0.664582	20	ENSG00000163959	3	196211487	196243178	+
ZNF749	eQTL_GTEx_Brain_Amygdala	ENSG00000186230.6	19	57435329	rs7255035	19	57432329	G	A	0.529418	-0.0073	0.0052	0.160365	1.12002	0.0858843	7.14766e-39	-0.00651774	0.0046696	0.16278	0.16278	0.865236	20	ENSG00000186230	19	57435325	57447101	+
ZNF749	eQTL_GTEx_Brain_Hippocampus	ENSG00000186230.6	19	57435329	rs7255035	19	57432329	G	A	0.529418	-0.0073	0.0052	0.160365	1.00096	0.0771481	1.70667e-38	-0.007293	0.00522533	0.162805	0.162805	0.72064	20	ENSG00000186230	19	57435325	57447101	+
GLT8D1	eQTL_BrainMeta	ENSG00000016864.19	3	52700259	rs11130321	3	52728682	T	C	0.402781	0.0075	0.0053	0.157041	0.286223	0.0338676	2.88211e-17	0.0262033	0.0187748	0.162816	0.162816	0.561766	20	ENSG00000016864	3	52694486	52706032	-
ZNF749	eQTL_GTEx_Brain_Cerebellum	ENSG00000186230.6	19	57435329	rs7255035	19	57432329	G	A	0.529418	-0.0073	0.0052	0.160365	0.80137	0.0619838	3.10007e-38	-0.0091094	0.00652703	0.162822	0.162822	0.615352	20	ENSG00000186230	19	57435325	57447101	+
VPS37D	eQTL_eQTLGen	ENSG00000176428	7	73669972	rs10246419	7	73707383	A	G	0.395056	0.0076	0.0053	0.151583	-0.0753572	0.0124241	1.3163e-09	-0.100853	0.0722705	0.162867	0.162867	0.348745	11	ENSG00000176428	7	73667831	73672112	+
ASB13	eQTL_GTEx_Brain_Cortex	ENSG00000196372.12	10	5638867	rs4747997	10	5666114	T	G	0.238054	0.0087	0.0061	0.153802	0.305927	0.0453382	1.5025e-11	0.0284382	0.0203799	0.162895	0.162895	0.096469	12	ENSG00000196372	10	5638867	5666595	-
CROCC	eQTL_BrainMeta	ENSG00000058453.17	1	16856619	rs6691985	1	16963416	T	C	0.29315	-0.008	0.0057	0.160465	0.509245	0.0393297	2.40777e-38	-0.0157095	0.0112586	0.162915	0.0381358	0.764109	20	ENSG00000058453	1	16740273	16972964	+
CHAF1A	eQTL_eQTLGen	ENSG00000167670	19	4423829	rs55637375	19	4386848	G	A	0.276877	0.0081	0.0058	0.162548	-0.300714	0.00908153	1.95106e-240	-0.0269359	0.0193046	0.162922	0.128218	0.210892	20	ENSG00000167670	19	4402640	4445018	+
KIRREL3	eQTL_GTEx_Brain_Hippocampus	ENSG00000149571.11	11	126423359	rs948118	11	126893049	C	T	0.52098	-0.0075	0.0052	0.149216	-0.304554	0.0552916	3.62642e-08	0.0246262	0.0176498	0.162935	0.162935	0.893113	14	ENSG00000149571	11	126423358	127003460	-
TRAPPC4	eQTL_GTEx_Brain_Cortex	ENSG00000196655.11	11	119018691	rs569	11	119023577	G	A	0.2294	-0.0087	0.0062	0.16055	0.95727	0.0731033	3.52816e-39	-0.00908834	0.00651383	0.162944	0.162944	0.0640818	20	ENSG00000196655	11	119018763	119025454	+
USP31	eQTL_eQTLGen	ENSG00000103404	16	23105338	rs117967344	16	23126797	A	G	0.0180572	0.0266	0.0187	0.154893	-0.214475	0.0299396	7.8585e-13	-0.124024	0.0888919	0.16295	0.344822	0.788458	19	ENSG00000103404	16	23061406	23149452	-
SNX19	eQTL_GTEx_Brain_Nucleus_accumbens_basal_ganglia	ENSG00000120451.10	11	130875436	rs3751033	11	130916450	A	C	0.471286	-0.0073	0.0052	0.160365	-0.654005	0.0521321	4.22563e-36	0.011162	0.00800064	0.162974	0.162974	0.107333	20	ENSG00000120451	11	130866250	130916479	-
ANKRD36B	eQTL_GTEx_Brain_Frontal_Cortex_BA9	ENSG00000196912.12	2	97492663	rs6750197	2	97549720	T	C	0.667586	0.0096	0.0067	0.151905	-0.555254	0.0907393	9.40318e-10	-0.0172894	0.0123929	0.162985	0.162985	0.0969255	15	ENSG00000196912	2	97492663	97589877	-
CEP57	eQTL_eQTLGen	ENSG00000166037	11	95811329	rs543530	11	95812006	G	A	0.381867	0.0074	0.0053	0.162646	0.280483	0.00818635	2.86266e-257	0.0263831	0.0189117	0.162995	0.109848	0.0364653	20	ENSG00000166037	11	95789965	95832693	+
CLN8	eQTL_eQTLGen	ENSG00000182372	8	1778744	rs9022	8	1762811	A	C	0.280632	-0.0081	0.0058	0.162548	-0.268362	0.00894618	1.06163e-197	0.0301831	0.021636	0.163004	0.834883	0.517757	20	ENSG00000182372	8	1755778	1801711	+
NUSAP1	eQTL_GTEx_Brain_Cortex	ENSG00000137804.12	15	41332694	rs7167706	15	41277446	A	C	0.256059	-0.0083	0.0059	0.159493	1.02445	0.0949377	3.80627e-27	-0.00810191	0.00580792	0.163023	0.163023	0.0480679	20	ENSG00000137804	15	41320794	41381050	+
CPM	eQTL_GTEx_Brain_Hippocampus	ENSG00000135678.11	12	68851175	rs12372220	12	68977691	T	C	0.1646	0.0101	0.007	0.149061	-0.331727	0.0607685	4.79199e-08	-0.0304467	0.0218264	0.16303	0.16303	0.299043	8	ENSG00000135678	12	68842197	68971570	-
CYB5R1	eQTL_GTEx_Brain_Cerebellar_Hemisphere	ENSG00000159348.12	1	202961869	rs12137082	1	202967328	C	G	0.299805	0.0082	0.0057	0.150265	0.342369	0.0600705	1.20192e-08	0.0239508	0.0171709	0.163061	0.163061	0.676178	4	ENSG00000159348	1	202961873	202967275	-
CTC1	eQTL_GTEx_Brain_Cortex	ENSG00000178971.13	17	8224821	rs3027240	17	8231196	G	A	0.0146029	0.0313	0.0218	0.151065	0.979833	0.166712	4.16788e-09	0.0319442	0.0229029	0.163087	0.163087	0.998093	9	ENSG00000178971	17	8224815	8248056	-
CCN5	eQTL_BrainMeta	ENSG00000064205.11	20	44721677	rs6073505	20	44674027	G	C	0.28237	0.0082	0.0058	0.157423	0.285757	0.0335227	1.53787e-17	0.0286957	0.0205743	0.163094	0.163094	0.624803	20	ENSG00000064205	20	44714844	44728509	+
PCDHB8	eQTL_GTEx_Brain_Caudate_basal_ganglia	ENSG00000120322.3	5	141177790	rs660082	5	141244565	A	G	0.216493	-0.0089	0.0063	0.157744	0.881002	0.100576	1.95982e-18	-0.0101021	0.00724335	0.163113	0.163113	0.637031	20	ENSG00000120322	5	141177790	141180539	+
ZNF330	eQTL_GTEx_Brain_Cerebellum	ENSG00000109445.10	4	141220887	rs62327586	4	141238074	T	C	0.238486	-0.0088	0.0061	0.149127	-0.320304	0.058721	4.90611e-08	0.0274739	0.0196992	0.163115	0.163115	0.622876	6	ENSG00000109445	4	141220887	141234697	+
BBIP1	eQTL_eQTLGen	ENSG00000214413	10	110908966	rs1327548	10	110893115	A	G	0.230252	0.0087	0.0062	0.16055	-0.263502	0.020848	1.28349e-36	-0.0330168	0.0236738	0.163119	0.289813	0.0675751	20	ENSG00000214413	10	110898730	110919201	-
KRTAP5-9	eQTL_GTEx_Brain_Hypothalamus	ENSG00000254997.3	11	71548418	rs7114252	11	71526560	A	G	0.131157	-0.0105	0.0074	0.155923	0.839465	0.110966	3.8777e-14	-0.012508	0.00896886	0.163136	0.163136	0.722808	10	ENSG00000254997	11	71548420	71549608	+
PIGZ	eQTL_BrainMeta	ENSG00000119227.8	3	196957708	rs746037	3	196949616	G	A	0.271888	0.0081	0.0058	0.162548	0.800226	0.0303774	6.20422e-153	0.0101221	0.00725813	0.163138	0.337522	0.381809	20	ENSG00000119227	3	196946356	196969060	-
ZNF717	eQTL_GTEx_Brain_Putamen_basal_ganglia	ENSG00000227124.8	3	75709643	rs3009067	3	75709991	A	C	0.3544	0.0077	0.0054	0.15389	0.681678	0.101935	2.2719e-11	0.0112957	0.00809971	0.163144	0.163144	0.733401	17	ENSG00000227124	3	75678660	75785583	-
ZNF100	eQTL_GTEx_Brain_Anterior_cingulate_cortex_BA24	ENSG00000197020.10	19	21722766	rs6511291	19	21767600	C	T	0.56815	0.0076	0.0053	0.151583	-0.362319	0.060513	2.13148e-09	-0.020976	0.0150417	0.163159	0.163159	0.298041	14	ENSG00000197020	19	21722771	21767579	-
SNX19	eQTL_GTEx_Brain_Caudate_basal_ganglia	ENSG00000120451.10	11	130875436	rs3751033	11	130916450	A	C	0.471286	-0.0073	0.0052	0.160365	-0.642143	0.0530378	9.66478e-34	0.0113682	0.00815214	0.163166	0.178716	0.193539	20	ENSG00000120451	11	130866250	130916479	-
ZNF77	eQTL_GTEx_Brain_Spinal_cord_cervical_c-1	ENSG00000175691.8	19	2933218	rs35699176	19	2936537	A	G	0.0548	0.017	0.0119	0.153127	1.55264	0.241818	1.35647e-10	0.0109491	0.00785178	0.163175	0.163175			ENSG00000175691	19	2933218	2944971	-
NES	eQTL_BrainMeta	ENSG00000132688.11	1	156673085	rs12035664	1	156678139	A	G	0.351183	0.0076	0.0054	0.159307	-0.317105	0.0309755	1.35001e-24	-0.0239669	0.0171893	0.163229	0.148676	0.0728349	16	ENSG00000132688	1	156668763	156677407	-
PCBP3	eQTL_eQTLGen	ENSG00000183570	21	45793074	rs4819162	21	45890043	C	T	0.393615	0.0074	0.0053	0.162646	0.214094	0.00810988	1.401e-153	0.0345643	0.0247901	0.163234	0.544871	0.563466	20	ENSG00000183570	21	45643694	45942454	+
REEP6	eQTL_BrainMeta	ENSG00000115255.12	19	1494547	rs78735375	19	1497548	A	C	0.0562	0.016	0.0114	0.160465	-0.844719	0.0696062	6.83384e-34	-0.0189412	0.0135856	0.163252	0.283406	0.582253	20	ENSG00000115255	19	1491166	1497927	+
ZNF749	eQTL_GTEx_Brain_Substantia_nigra	ENSG00000186230.6	19	57435329	rs7255035	19	57432329	G	A	0.529418	-0.0073	0.0052	0.160365	1.08772	0.0912859	9.8242e-33	-0.00671129	0.00481371	0.163256	0.163256	0.510458	20	ENSG00000186230	19	57435325	57447101	+
FAM149A	eQTL_GTEx_Brain_Cerebellar_Hemisphere	ENSG00000109794.13	4	186104419	rs4241814	4	186171864	T	G	0.576256	0.0075	0.0053	0.157041	0.549424	0.0676221	4.47671e-16	0.0136507	0.00979168	0.163285	0.264495	0.154702	18	ENSG00000109794	4	186104419	186175337	+
SNX19	eQTL_GTEx_Brain_Putamen_basal_ganglia	ENSG00000120451.10	11	130875436	rs3751033	11	130916450	A	C	0.471286	-0.0073	0.0052	0.160365	-0.729821	0.0616889	2.70979e-32	0.0100025	0.00717502	0.163298	0.180659	0.199199	20	ENSG00000120451	11	130866250	130916479	-
ACTR10	eQTL_BrainMeta	ENSG00000131966.14	14	58217858	rs17832891	14	58211339	A	G	0.03465	0.02	0.0143	0.161933	-1.43129	0.0828322	6.73127e-67	-0.0139735	0.0100237	0.163305	0.00903991	0.00931123	20	ENSG00000131966	14	58200080	58235636	+
ABCA1	eQTL_BrainMeta	ENSG00000165029.17	9	104854581	rs1800978	9	104903697	G	C	0.124434	-0.011	0.0078	0.158464	0.396345	0.0430123	3.12195e-20	-0.0277536	0.019909	0.16331	0.0356536	0.785436	15	ENSG00000165029	9	104781006	104928155	-
EPHB4	eQTL_BrainMeta	ENSG00000196411.10	7	100815044	rs2396755	7	100889899	C	T	0.0206062	-0.0255	0.0181	0.158883	1.01615	0.105463	5.68292e-22	-0.0250947	0.0180017	0.163313	0.0355509	0.590537	12	ENSG00000196411	7	100802565	100827523	-
FKRP	eQTL_GTEx_Brain_Cerebellum	ENSG00000181027.10	19	46746046	rs3848528	19	46714844	T	G	0.5934	-0.0076	0.0053	0.151583	-0.352663	0.0593087	2.74397e-09	0.0215503	0.0154593	0.163318	0.163318	0.134171	15	ENSG00000181027	19	46746046	46776988	+
CDK10	eQTL_GTEx_Brain_Cortex	ENSG00000185324.21	16	89680737	rs77651727	16	89641859	T	C	0.0746595	0.0143	0.0101	0.156822	-0.741537	0.0931229	1.67932e-15	-0.0192843	0.013834	0.163324	0.344207	0.544512	20	ENSG00000185324	16	89680737	89696354	+
TMEM50B	eQTL_GTEx_Brain_Hippocampus	ENSG00000142188.16	21	33432485	rs2834224	21	33453011	C	T	0.470653	0.0074	0.0052	0.154714	-0.462296	0.0667359	4.29112e-12	-0.0160071	0.0114831	0.163328	0.163328	0.297392	20	ENSG00000142188	21	33432485	33479974	-
KRTAP5-10	eQTL_GTEx_Brain_Caudate_basal_ganglia	ENSG00000204572.9	11	71565563	rs11234027	11	71523061	A	G	0.13195	-0.0103	0.0073	0.158257	0.907644	0.100766	2.10923e-19	-0.0113481	0.00814088	0.163329	0.163329	0.667114	16	ENSG00000204572	11	71565563	71566735	+
SNX19	eQTL_GTEx_Brain_Cortex	ENSG00000120451.10	11	130875436	rs3751033	11	130916450	A	C	0.471286	-0.0073	0.0052	0.160365	-0.66417	0.0566392	9.34151e-32	0.0109912	0.00788523	0.16335	0.176947	0.18425	20	ENSG00000120451	11	130866250	130916479	-
RCAN1	eQTL_BrainMeta	ENSG00000159200.18	21	34564128	rs8130856	21	34609870	T	A	0.0510265	-0.016	0.0113	0.156796	0.48549	0.0612192	2.1852e-15	-0.0329564	0.0236436	0.163352	0.0212012	0.163774	11	ENSG00000159200	21	34513142	34615113	-
CTC1	eQTL_GTEx_Brain_Cerebellar_Hemisphere	ENSG00000178971.13	17	8224821	rs3027235	17	8232128	A	G	0.014803	0.0311	0.0217	0.151807	1.20046	0.200589	2.16806e-09	0.0259067	0.0185875	0.163386	0.163386	0.864881	12	ENSG00000178971	17	8224815	8248056	-
ZBTB25	eQTL_GTEx_Brain_Cerebellar_Hemisphere	ENSG00000089775.11	14	64449106	rs2057130	14	64494761	C	A	0.421468	-0.0076	0.0053	0.151583	0.350199	0.059075	3.0657e-09	-0.0217019	0.0155707	0.163388	0.163388	0.29623	19	ENSG00000089775	14	64449106	64505213	-
KIF6	eQTL_GTEx_Brain_Putamen_basal_ganglia	ENSG00000164627.17	6	39329990	rs6933563	6	39715158	C	T	0.08575	-0.0131	0.0091	0.149992	0.484461	0.0871961	2.76037e-08	-0.0270404	0.019404	0.163455	0.163455	0.95327	9	ENSG00000164627	6	39329990	39725408	-
ACTR10	eQTL_GTEx_Brain_Caudate_basal_ganglia	ENSG00000131966.13	14	58200080	rs147402949	14	58210782	T	C	0.0346	0.0202	0.0143	0.157777	-0.706938	0.0832051	1.9567e-17	-0.0285739	0.0205057	0.163481	0.163481	0.180824	13	ENSG00000131966	14	58200080	58235636	+
TMUB1	eQTL_eQTLGen	ENSG00000164897	7	151082289	rs146470234	7	151083513	A	C	0.0201288	0.0238	0.017	0.161513	0.504104	0.0355669	1.33859e-45	0.0472125	0.0338873	0.163553	0.400226	0.513981	4	ENSG00000164897	7	151081085	151083493	-
TMC6	eQTL_BrainMeta	ENSG00000141524.17	17	78119902	rs454139	17	78130013	C	T	0.1239	-0.0112	0.008	0.161513	-0.656781	0.0466457	5.02568e-45	0.0170529	0.0122407	0.16358	0.535431	0.780839	20	ENSG00000141524	17	78107397	78132407	-
KCNJ6	eQTL_GTEx_Brain_Frontal_Cortex_BA9	ENSG00000157542.9	21	37607376	rs73220495	21	37617410	A	G	0.31977	-0.008	0.0056	0.153127	-0.248829	0.0395504	3.14541e-10	0.0321506	0.0230783	0.163587	0.163587	0.0630462	19	ENSG00000157542	21	37607373	38121345	-
KRTAP5-9	eQTL_GTEx_Brain_Nucleus_accumbens_basal_ganglia	ENSG00000254997.3	11	71548418	rs11234027	11	71523061	A	G	0.13195	-0.0103	0.0073	0.158257	0.808981	0.0921415	1.63808e-18	-0.0127321	0.00913948	0.163594	0.299695	0.604106	15	ENSG00000254997	11	71548420	71549608	+
CCDC57	eQTL_GTEx_Brain_Hippocampus	ENSG00000176155.18	17	82101460	rs9894554	17	82115547	G	C	0.580134	0.0075	0.0053	0.157041	0.282082	0.0355778	2.2165e-15	0.026588	0.0190858	0.163596	0.163596	0.233441	20	ENSG00000176155	17	82101460	82212878	-
TRAPPC4	eQTL_GTEx_Brain_Nucleus_accumbens_basal_ganglia	ENSG00000196655.11	11	119018691	rs569	11	119023577	G	A	0.2294	-0.0087	0.0062	0.16055	0.71775	0.0620875	6.54803e-31	-0.0121212	0.00870151	0.163619	0.163619	0.0653603	20	ENSG00000196655	11	119018763	119025454	+
MTMR6	eQTL_eQTLGen	ENSG00000139505	13	25267105	rs9645860	13	25272062	T	C	0.164229	-0.0099	0.0071	0.163207	0.333254	0.0106207	4.06694e-216	-0.0297071	0.0213261	0.163622	0.0658331	0.0413731	20	ENSG00000139505	13	25246222	25287488	-
JPH1	eQTL_GTEx_Brain_Spinal_cord_cervical_c-1	ENSG00000104369.4	8	74234700	rs2977064	8	74180675	A	C	0.771733	-0.0087	0.0062	0.16055	-0.870504	0.0754128	7.99083e-31	0.00999421	0.00717474	0.163629	0.163629	0.453049	20	ENSG00000104369	8	74234700	74321540	-
PLA2G4B	eQTL_GTEx_Brain_Putamen_basal_ganglia	ENSG00000243708.10	15	41837775	rs4924575	15	41804728	T	C	0.341997	-0.0079	0.0055	0.150899	0.243438	0.0426488	1.14335e-08	-0.0324518	0.0232974	0.163639	0.163639	0.32246	20	ENSG00000243708	15	41837775	41848147	+
MSH4	eQTL_GTEx_Brain_Frontal_Cortex_BA9	ENSG00000057468.6	1	75796882	rs1689275	1	75943970	C	T	0.75459	-0.0087	0.0061	0.153802	-0.59906	0.0923856	8.91186e-11	0.0145228	0.010426	0.16364	0.274633	0.315906	20	ENSG00000057468	1	75796882	75913242	+
ZIK1	eQTL_GTEx_Brain_Amygdala	ENSG00000171649.11	19	57578456	rs28548847	19	57594482	A	T	0.277304	-0.0083	0.0058	0.15242	-0.7242	0.119327	1.28679e-09	0.0114609	0.00822846	0.163669	0.163669	0.176143	15	ENSG00000171649	19	57578456	57593890	+
U2AF2	eQTL_eQTLGen	ENSG00000063244	19	55664431	rs57544196	19	55680835	G	C	0.0652892	-0.0149	0.0106	0.159825	0.157018	0.0152064	5.38679e-25	-0.0948936	0.0681308	0.163676	0.351062	0.547454	20	ENSG00000063244	19	55654146	55674716	+
SIGLEC14	eQTL_GTEx_Brain_Amygdala	ENSG00000254415.3	19	51642553	rs73052804	19	51652148	T	C	0.068443	0.0143	0.0101	0.156822	-0.972124	0.125436	9.19379e-15	-0.0147101	0.0105616	0.163683	0.163683	0.362554	20	ENSG00000254415	19	51639478	51646825	-
ZNF717	eQTL_GTEx_Brain_Nucleus_accumbens_basal_ganglia	ENSG00000227124.8	3	75709643	rs3009067	3	75709991	A	C	0.3544	0.0077	0.0054	0.15389	0.538113	0.0828195	8.17102e-11	0.0143093	0.0102739	0.163686	0.163686	0.80612	17	ENSG00000227124	3	75678660	75785583	-
DLD	eQTL_GTEx_Brain_Frontal_Cortex_BA9	ENSG00000091140.13	7	107890970	rs13222925	7	107942796	A	G	0.401159	-0.0075	0.0053	0.157041	0.305588	0.0388139	3.45772e-15	-0.0245428	0.0176215	0.163688	0.163688	0.833234	20	ENSG00000091140	7	107891162	107931730	+
CSTF3	eQTL_eQTLGen	ENSG00000176102	11	33119780	rs10836034	11	33176744	T	A	0.281666	-0.0081	0.0058	0.162548	0.166406	0.00878809	5.82711e-80	-0.0486761	0.0349492	0.16369	0.914928	0.0194799	20	ENSG00000176102	11	33077188	33162371	-
SNX19	eQTL_GTEx_Brain_Hypothalamus	ENSG00000120451.10	11	130875436	rs3751033	11	130916450	A	C	0.471286	-0.0073	0.0052	0.160365	-0.649003	0.0586373	1.79156e-28	0.011248	0.00807648	0.163714	0.163714	0.152053	20	ENSG00000120451	11	130866250	130916479	-
RESP18	eQTL_GTEx_Brain_Amygdala	ENSG00000182698.11	2	219327409	rs2891762	2	219341075	G	T	0.719226	0.0082	0.0058	0.157423	0.829884	0.102602	6.04472e-16	0.0098809	0.00709489	0.163717	0.163717	0.784918	20	ENSG00000182698	2	219327407	219333177	-
IGSF22	eQTL_eQTLGen	ENSG00000179057	11	18715271	rs2289965	11	18707103	C	T	0.39165	0.0074	0.0053	0.162646	0.176941	0.00906943	9.09899e-85	0.0418218	0.0300301	0.163721	0.172384	0.236562	20	ENSG00000179057	11	18704312	18726230	-
LAPTM5	eQTL_BrainMeta	ENSG00000162511.8	1	30745121	rs1050663	1	30742517	T	C	0.511684	0.0073	0.0052	0.160365	-0.297275	0.0269157	2.32546e-28	-0.0245564	0.0176329	0.163728	0.455643	0.555148	17	ENSG00000162511	1	30732469	30757774	-
TUBB2A	eQTL_eQTLGen	ENSG00000137267	6	3155605	rs9392465	6	3162144	C	A	0.32066	-0.0078	0.0056	0.163663	0.70111	0.00956157	0	-0.0111252	0.00798878	0.163739	0.0638473	0.468572	20	ENSG00000137267	6	3153497	3157544	-
LRRC53	eQTL_GTEx_Brain_Cerebellum	ENSG00000162621.6	1	74469878	rs9663048	1	74425549	G	C	0.2718	0.0082	0.0058	0.157423	0.837087	0.103686	6.84182e-16	0.00979588	0.00703423	0.163741	0.163741	0.00592675	9	ENSG00000162621	1	74469376	74512611	-
SLC13A3	eQTL_GTEx_Brain_Cerebellum	ENSG00000158296.13	20	46557823	rs2694876	20	46574132	T	G	0.833835	0.0098	0.007	0.161513	-1.38048	0.102749	3.7455e-41	-0.00709898	0.00509815	0.163783	0.163783	0.633046	15	ENSG00000158296	20	46557823	46684467	-
RABGGTA	eQTL_eQTLGen	ENSG00000100949	14	24268638	rs11626191	14	24267368	C	A	0.167268	0.0098	0.007	0.161513	-0.147855	0.011044	7.12598e-41	-0.0662812	0.0476018	0.163799	0.157659	0.55994	20	ENSG00000100949	14	24265538	24271611	-
FIGNL1	eQTL_GTEx_Brain_Cortex	ENSG00000132436.11	7	50444128	rs12154303	7	50447929	A	G	0.486493	-0.0073	0.0052	0.160365	0.649312	0.0595631	1.1369e-27	-0.0112427	0.00807461	0.163817	0.276654	0.450698	20	ENSG00000132436	7	50444128	50542535	-
PPP1R9A	eQTL_BrainMeta	ENSG00000158528.12	7	95101808	rs854541	7	95291168	T	C	0.504331	0.0074	0.0052	0.154714	0.213669	0.0317642	1.73529e-11	0.0346331	0.0248754	0.163843	0.163843	0.500306	20	ENSG00000158528	7	94907202	95296415	+
SNX19	eQTL_GTEx_Brain_Frontal_Cortex_BA9	ENSG00000120451.10	11	130875436	rs3751033	11	130916450	A	C	0.471286	-0.0073	0.0052	0.160365	-0.575089	0.0531541	2.7898e-27	0.0126937	0.00911788	0.163869	0.163869	0.196741	20	ENSG00000120451	11	130866250	130916479	-
FAM149A	eQTL_GTEx_Brain_Amygdala	ENSG00000109794.13	4	186104419	rs4241814	4	186171864	T	G	0.576256	0.0075	0.0053	0.157041	0.49528	0.0640261	1.02916e-14	0.0151429	0.0108786	0.163924	0.163924	0.166593	18	ENSG00000109794	4	186104419	186175337	+
LMO1	eQTL_BrainMeta	ENSG00000166407.14	11	8246513	rs79120107	11	8412136	G	A	0.0595214	-0.0146	0.0104	0.160365	0.594332	0.0556726	1.32571e-26	-0.0245654	0.0176493	0.163964	0.216499	0.135031	20	ENSG00000166407	11	8224309	8268716	-
DAG1	eQTL_eQTLGen	ENSG00000173402	3	49502160	rs2878298	3	49368647	C	T	0.433887	-0.0073	0.0052	0.160365	-0.0851519	0.00800225	1.9206e-26	0.0857291	0.0615965	0.163987	0.0586692	0.00604644	20	ENSG00000173402	3	49468703	49535618	+
TAS2R43	eQTL_GTEx_Brain_Cerebellar_Hemisphere	ENSG00000255374.3	12	11091287	rs10772413	12	11003524	T	C	0.322474	0.0077	0.0055	0.161513	1.15661	0.0901035	1.0246e-37	0.00665739	0.00478347	0.163999	0.163999	0.949254	19	ENSG00000255374	12	11091287	11092313	-
CERS2	eQTL_GTEx_Brain_Cerebellum	ENSG00000143418.19	1	150963852	rs8444	1	150966095	A	G	0.356726	0.0076	0.0054	0.159307	0.496565	0.0530789	8.34247e-21	0.0153051	0.0109971	0.163999	0.163999	0.348985	20	ENSG00000143418	1	150960583	150975003	-
SLC36A1	eQTL_BrainMeta	ENSG00000123643.13	5	151464713	rs12655145	5	151455788	A	G	0.38235	-0.0074	0.0053	0.162646	-0.517927	0.0299903	7.93745e-67	0.0142877	0.0102665	0.164018	0.346729	0.316423	20	ENSG00000123643	5	151437046	151492379	+
ZNF576	eQTL_eQTLGen	ENSG00000124444	19	43598774	rs3810378	19	43577449	C	G	0.362111	-0.0076	0.0054	0.159307	-0.0815086	0.00874631	1.17221e-20	0.0932417	0.0670019	0.164035	0.273539	0.192597	20	ENSG00000124444	19	43596392	43601157	+
SLC35E2B	eQTL_GTEx_Brain_Cerebellum	ENSG00000189339.11	1	1659529	rs72634820	1	1665581	G	C	0.2737	-0.0081	0.0058	0.162548	-1.31476	0.079627	3.03345e-61	0.00616082	0.0044272	0.164049	0.164049	0.3215	10	ENSG00000189339	1	1659529	1692795	-
CDH23	eQTL_BrainMeta	ENSG00000107736.22	10	71606433	rs754726	10	71618654	A	G	0.055929	-0.0156	0.011	0.156138	-0.506897	0.0702619	5.41719e-13	0.0307755	0.022116	0.164059	0.564963	0.280813	17	ENSG00000107736	10	71396920	71815947	+
SRSF12	eQTL_BrainMeta	ENSG00000154548.9	6	89107015	rs2039292	6	89112197	T	C	0.279418	-0.0081	0.0058	0.162548	-0.623888	0.0380074	1.49618e-60	0.0129831	0.00933012	0.164066	0.391696	0.394055	20	ENSG00000154548	6	89095959	89118071	-
B9D2	eQTL_eQTLGen	ENSG00000123810	19	41359291	rs4803457	19	41355454	T	C	0.3721	-0.0074	0.0053	0.162646	0.137899	0.00813496	1.87931e-64	-0.0536625	0.0385641	0.16407	0.471318	0.522606	20	ENSG00000123810	19	41354417	41364165	-
SLC13A3	eQTL_GTEx_Brain_Cerebellar_Hemisphere	ENSG00000158296.13	20	46557823	rs2694876	20	46574132	T	G	0.833835	0.0098	0.007	0.161513	-1.34561	0.106691	1.80928e-36	-0.00728294	0.00523405	0.164088	0.164088	0.605175	12	ENSG00000158296	20	46557823	46684467	-
SNX19	eQTL_GTEx_Brain_Amygdala	ENSG00000120451.10	11	130875436	rs3751033	11	130916450	A	C	0.471286	-0.0073	0.0052	0.160365	-0.810646	0.07758	1.47819e-25	0.00900516	0.00647227	0.164121	0.164121	0.160076	20	ENSG00000120451	11	130866250	130916479	-
CLEC2D	eQTL_BrainMeta	ENSG00000069493.15	12	9682261	rs147464909	12	9459608	A	G	0.0266213	-0.0237	0.0167	0.155852	0.757047	0.107329	1.74447e-12	-0.0313059	0.0225015	0.16414	0.41966	0.421333	18	ENSG00000069493	12	9664969	9699553	+
MAFF	eQTL_eQTLGen	ENSG00000185022	22	38209220	rs4820323	22	38203760	C	G	0.421762	-0.0074	0.0053	0.162646	0.13232	0.00801609	3.27815e-61	-0.055925	0.0401974	0.164147	0.67986	0.579806	20	ENSG00000185022	22	38200767	38216507	+
PILRA	eQTL_GTEx_Brain_Substantia_nigra	ENSG00000085514.15	7	100373445	rs11766917	7	100340319	G	A	0.182532	-0.0116	0.0081	0.152116	0.636447	0.108604	4.62173e-09	-0.0182262	0.0131014	0.164176	0.164176	0.301998	17	ENSG00000085514	7	100367530	100400096	+
TC2N	eQTL_GTEx_Brain_Anterior_cingulate_cortex_BA24	ENSG00000165929.12	14	91779751	rs10498632	14	91824400	G	A	0.3165	0.0078	0.0055	0.156138	0.694328	0.0970448	8.38443e-13	0.0112339	0.00807544	0.16419	0.16419	0.912849	20	ENSG00000165929	14	91779746	91867536	-
ZNF717	eQTL_GTEx_Brain_Hypothalamus	ENSG00000227124.8	3	75709643	rs3009067	3	75709991	A	C	0.3544	0.0077	0.0054	0.15389	0.550181	0.0868661	2.39398e-10	0.0139954	0.0100606	0.164193	0.164193	0.713551	17	ENSG00000227124	3	75678660	75785583	-
VSX1	eQTL_GTEx_Brain_Hypothalamus	ENSG00000100987.14	20	25070885	rs6076315	20	25084882	A	G	0.203885	-0.0092	0.0064	0.150576	-0.477057	0.0864957	3.48023e-08	0.0192849	0.0138638	0.164216	0.164216	0.506561	17	ENSG00000100987	20	25070885	25082141	-
STRN3	eQTL_eQTLGen	ENSG00000196792	14	30960100	rs179722	14	31012728	C	A	0.266881	0.0081	0.0058	0.162548	-0.137331	0.00881446	9.92424e-55	-0.0589816	0.0424031	0.164233	0.191278	0.469802	20	ENSG00000196792	14	30893799	31026401	-
COG2	eQTL_eQTLGen	ENSG00000135775	1	230668232	rs56065333	1	230573094	G	C	0.412244	-0.0074	0.0053	0.162646	0.128304	0.00800399	7.88831e-58	-0.0576755	0.0414645	0.164238	0.344852	0.305542	20	ENSG00000135775	1	230642481	230693982	+
SCRN2	eQTL_GTEx_Brain_Cerebellum	ENSG00000141295.13	17	47837714	rs6503875	17	47838029	C	T	0.131626	0.0108	0.0077	0.160737	-0.671929	0.0621054	2.79296e-27	-0.0160731	0.0115554	0.164238	0.190916	0.121184	20	ENSG00000141295	17	47837692	47841289	-
USP28	eQTL_eQTLGen	ENSG00000048028	11	113836722	rs73004065	11	113641587	A	T	0.126442	0.0114	0.0081	0.159307	-0.122159	0.0134067	8.10262e-20	-0.093321	0.0670933	0.164252	0.305496	0.0367483	20	ENSG00000048028	11	113797874	113875570	-
ZNF749	eQTL_GTEx_Brain_Spinal_cord_cervical_c-1	ENSG00000186230.6	19	57435329	rs7255035	19	57432329	G	A	0.529418	-0.0073	0.0052	0.160365	0.935582	0.0913589	1.30253e-24	-0.00780263	0.00561002	0.164274	0.164274	0.786522	20	ENSG00000186230	19	57435325	57447101	+
AIFM2	eQTL_GTEx_Brain_Hypothalamus	ENSG00000042286.14	10	70098223	rs4746967	10	70136123	G	A	0.61662	0.0077	0.0054	0.15389	0.351944	0.0558455	2.93641e-10	0.0218785	0.0157312	0.164295	0.164295	0.225834	20	ENSG00000042286	10	70098223	70132934	-
FIGNL1	eQTL_GTEx_Brain_Frontal_Cortex_BA9	ENSG00000132436.11	7	50444128	rs12154303	7	50447929	A	G	0.486493	-0.0073	0.0052	0.160365	0.613814	0.0601767	1.9788e-24	-0.0118929	0.00855148	0.164305	0.164305	0.688689	20	ENSG00000132436	7	50444128	50542535	-
ID3	eQTL_eQTLGen	ENSG00000117318	1	23558714	rs35142204	1	23544156	C	G	0.269627	-0.0081	0.0058	0.162548	0.13291	0.00887451	1.04423e-50	-0.0609435	0.0438279	0.164371	0.397958	0.353173	20	ENSG00000117318	1	23557926	23559501	-
OSCP1	eQTL_GTEx_Brain_Cerebellum	ENSG00000116885.18	1	36415827	rs61772387	1	36437558	A	G	0.21981	0.0089	0.0063	0.157744	0.654023	0.0830652	3.44555e-15	0.0136081	0.00978651	0.164379	0.164379	0.749906	20	ENSG00000116885	1	36415827	36450451	-
LDLRAP1	eQTL_GTEx_Brain_Hippocampus	ENSG00000157978.11	1	25543580	rs4603124	1	25566752	A	G	0.456166	-0.0073	0.0052	0.160365	0.39775	0.039367	5.32287e-24	-0.0183532	0.0131991	0.164381	0.164381	0.477577	8	ENSG00000157978	1	25543606	25568886	+
SMAD6	eQTL_eQTLGen	ENSG00000137834	15	66742542	rs62005624	15	66706821	A	G	0.248421	0.0084	0.006	0.161513	-0.122448	0.0102608	7.90788e-33	-0.0686006	0.0493364	0.164388	0.330372	0.11111	20	ENSG00000137834	15	66702236	66782849	+
RUNDC3A	eQTL_BrainMeta	ENSG00000108309.14	17	44313542	rs11654436	17	44316094	C	A	0.3744	-0.0076	0.0054	0.159307	-0.239928	0.0267095	2.63775e-19	0.0316762	0.0227813	0.164394	0.333513	0.87037	20	ENSG00000108309	17	44308413	44318670	+
ZNF492	eQTL_GTEx_Brain_Cerebellum	ENSG00000229676.2	19	22634324	rs34671960	19	22765891	A	G	0.113313	0.0114	0.008	0.154157	-0.892966	0.140664	2.17834e-10	-0.0127664	0.00918184	0.164407	0.164407	0.98762	20	ENSG00000229676	19	22634324	22667671	+
TTLL12	eQTL_GTEx_Brain_Nucleus_accumbens_basal_ganglia	ENSG00000100304.12	22	43166622	rs138952	22	43183702	C	T	0.736253	0.0085	0.006	0.15658	-0.496518	0.0684468	4.04429e-13	-0.0171192	0.0123124	0.164407	0.164407	0.347585	13	ENSG00000100304	22	43166622	43187134	-
WDR41	eQTL_GTEx_Brain_Spinal_cord_cervical_c-1	ENSG00000164253.13	5	77425970	rs7702031	5	77473582	T	A	0.826309	-0.0099	0.007	0.157278	0.693714	0.0913122	3.02684e-14	-0.014271	0.010264	0.164408	0.164408	0.206018	20	ENSG00000164253	5	77425970	77620611	-
LCA5L	eQTL_GTEx_Brain_Putamen_basal_ganglia	ENSG00000157578.13	21	39405844	rs4816628	21	39451014	A	C	0.526737	-0.0073	0.0052	0.160365	-0.899903	0.0893804	7.63344e-24	0.00811199	0.0058343	0.164409	0.164409	0.728283	20	ENSG00000157578	21	39405728	39445805	-
SMTN	eQTL_BrainMeta	ENSG00000183963.19	22	31084431	rs12484162	22	31038717	T	G	0.106479	-0.0118	0.0084	0.160092	-0.459247	0.0473233	2.88579e-22	0.0256942	0.0184814	0.164446	0.152241	0.831088	20	ENSG00000183963	22	31064105	31104757	+
ME2	eQTL_BrainMeta	ENSG00000082212.13	18	50916668	rs57386261	18	50952163	T	G	0.0733333	-0.014	0.0098	0.153127	-0.305554	0.0505514	1.49954e-09	0.0458185	0.0329565	0.164447	0.164447	0.906345	15	ENSG00000082212	18	50879080	50954257	+
EFEMP1	eQTL_BrainMeta	ENSG00000115380.20	2	55895053	rs6747490	2	55966283	A	G	0.417974	-0.0074	0.0053	0.162646	0.524266	0.0348064	2.86412e-51	-0.014115	0.0101527	0.164448	0.117252	0.771807	20	ENSG00000115380	2	55865967	55924139	-
LCA5L	eQTL_GTEx_Brain_Nucleus_accumbens_basal_ganglia	ENSG00000157578.13	21	39405844	rs4816628	21	39451014	A	C	0.526737	-0.0073	0.0052	0.160365	-0.762144	0.0761498	1.39874e-23	0.00957824	0.00688965	0.164457	0.164457	0.621071	20	ENSG00000157578	21	39405728	39445805	-
SEZ6L	eQTL_eQTLGen	ENSG00000100095	22	26276530	rs77494677	22	26201214	T	C	0.0358717	0.0203	0.0145	0.161513	-0.390314	0.0332766	9.00951e-32	-0.0520094	0.0374133	0.164489	0.386058	0.756464	19	ENSG00000100095	22	26169462	26383597	+
STX4	eQTL_GTEx_Brain_Hypothalamus	ENSG00000103496.14	16	31032889	rs9673641	16	31028055	A	G	0.378802	0.0077	0.0054	0.15389	-0.2519	0.0403648	4.35925e-10	-0.0305677	0.0219896	0.164498	0.164498	0.276981	17	ENSG00000103496	16	31032889	31042975	+
MMP15	eQTL_BrainMeta	ENSG00000102996.5	16	58036328	rs8058147	16	58056674	C	T	0.01665	-0.031	0.0217	0.153127	0.789301	0.130903	1.64305e-09	-0.0392752	0.0282538	0.164502	0.387182	0.577127	6	ENSG00000102996	16	58025754	58046901	+
C2orf66	eQTL_BrainMeta	ENSG00000187944.5	2	196806886	rs62185191	2	196914709	C	T	0.23432	0.0086	0.0061	0.158588	-0.314257	0.0377067	7.79809e-17	-0.0273661	0.0196866	0.164502	0.338639	0.358734	20	ENSG00000187944	2	196804417	196809355	-
EPS15L1	eQTL_GTEx_Brain_Cerebellum	ENSG00000127527.13	19	16355239	rs78132037	19	16426981	A	G	0.113908	-0.0115	0.0081	0.15568	0.612725	0.0897493	8.66625e-12	-0.0187686	0.0135025	0.164525	0.164525	0.920177	9	ENSG00000127527	19	16355239	16472085	-
SNX19	eQTL_GTEx_Brain_Hippocampus	ENSG00000120451.10	11	130875436	rs3751033	11	130916450	A	C	0.471286	-0.0073	0.0052	0.160365	-0.630858	0.0635693	3.27572e-23	0.0115715	0.00832481	0.164527	0.177257	0.47852	20	ENSG00000120451	11	130866250	130916479	-
GRID2	eQTL_GTEx_Brain_Hippocampus	ENSG00000152208.12	4	92303622	rs17019562	4	92557041	T	C	0.407342	0.0075	0.0053	0.157041	0.59523	0.0803708	1.30121e-13	0.0126002	0.0090652	0.164544	0.164544	0.577776	20	ENSG00000152208	4	92303966	93810157	+
ZNF100	eQTL_GTEx_Brain_Hypothalamus	ENSG00000197020.10	19	21722766	rs56168029	19	21760075	A	G	0.567189	0.0074	0.0052	0.154714	-0.389875	0.0602116	9.47592e-11	-0.0189804	0.0136559	0.164558	0.242597	0.438087	20	ENSG00000197020	19	21722771	21767579	-
LCA5L	eQTL_GTEx_Brain_Caudate_basal_ganglia	ENSG00000157578.13	21	39405844	rs4816628	21	39451014	A	C	0.526737	-0.0073	0.0052	0.160365	-0.59177	0.0599204	5.29346e-23	0.0123359	0.00887553	0.164567	0.164567	0.719294	20	ENSG00000157578	21	39405728	39445805	-
ADAMTSL4	eQTL_eQTLGen	ENSG00000143382	1	150555153	rs72700822	1	150552402	A	G	0.0364831	0.0185	0.0133	0.164232	-0.882856	0.0259084	1.6697e-254	-0.0209547	0.0150773	0.164583	0.113116	0.448588	20	ENSG00000143382	1	150549369	150560937	+
SNX19	eQTL_GTEx_Brain_Anterior_cingulate_cortex_BA24	ENSG00000120451.10	11	130875436	rs3751033	11	130916450	A	C	0.471286	-0.0073	0.0052	0.160365	-0.61709	0.0627029	7.46011e-23	0.0118297	0.00851195	0.164596	0.164596	0.251668	20	ENSG00000120451	11	130866250	130916479	-
RHOB	eQTL_eQTLGen	ENSG00000143878	2	20448257	rs72792605	2	20427474	T	C	0.222222	-0.0088	0.0063	0.162466	-0.132398	0.00964958	7.64302e-43	0.0664663	0.0478298	0.164637	0.613398	0.195422	20	ENSG00000143878	2	20447074	20449440	+
KRTAP5-10	eQTL_GTEx_Brain_Nucleus_accumbens_basal_ganglia	ENSG00000204572.9	11	71565563	rs11234027	11	71523061	A	G	0.13195	-0.0103	0.0073	0.158257	0.860616	0.107304	1.05448e-15	-0.0119682	0.00861255	0.164644	0.164644	0.813346	16	ENSG00000204572	11	71565563	71566735	+
VPS8	eQTL_GTEx_Brain_Amygdala	ENSG00000156931.15	3	184812143	rs62289859	3	185166891	A	G	0.0932144	-0.0127	0.0089	0.15359	0.897856	0.147208	1.06573e-09	-0.0141448	0.0101802	0.164697	0.164697	0.442715	20	ENSG00000156931	3	184812143	185052614	+
KRTAP5-9	eQTL_GTEx_Brain_Frontal_Cortex_BA9	ENSG00000254997.3	11	71548418	rs78300366	11	71494468	G	A	0.130252	-0.0104	0.0073	0.154256	0.805263	0.128121	3.27464e-10	-0.012915	0.00929533	0.164708	0.164708	0.840932	8	ENSG00000254997	11	71548420	71549608	+
SERPINI1	eQTL_BrainMeta	ENSG00000163536.13	3	167780406	rs12494861	3	167709154	G	A	0.226921	-0.0088	0.0063	0.162466	0.390196	0.0289098	1.62812e-41	-0.0225528	0.016232	0.16471	0.205373	0.381681	20	ENSG00000163536	3	167735243	167825569	+
UNK	eQTL_eQTLGen	ENSG00000132478	17	75805302	rs72860357	17	75758748	A	G	0.0369624	-0.0183	0.0131	0.16243	-0.302104	0.0225801	8.0004e-41	0.0605752	0.0435983	0.164713	0.358465	0.183988	20	ENSG00000132478	17	75784806	75825799	+
PRMT7	eQTL_GTEx_Brain_Cerebellum	ENSG00000132600.16	16	68310974	rs118081518	16	68351522	A	G	0.0855423	-0.0131	0.0093	0.158953	-0.801506	0.0949451	3.12536e-17	0.0163442	0.0117636	0.164713	0.358012	0.00749972	20	ENSG00000132600	16	68310951	68360852	+
GOLGB1	eQTL_eQTLGen	ENSG00000173230	3	121706483	rs59987610	3	121688518	C	T	0.135594	0.0107	0.0077	0.164647	-0.804254	0.0116501	0	-0.0133043	0.00957603	0.164733	0.0249949	0.0577222	20	ENSG00000173230	3	121663199	121749966	-
ADAM9	eQTL_BrainMeta	ENSG00000168615.13	8	39051099	rs11985898	8	39108494	A	G	0.471099	0.0073	0.0052	0.160365	-0.308345	0.0320411	6.36615e-22	-0.0236748	0.0170427	0.164789	0.565728	0.588003	20	ENSG00000168615	8	38996754	39105445	+
C7orf26	eQTL_eQTLGen	ENSG00000146576	7	6599374	rs145328381	7	6666451	G	A	0.0537381	-0.0167	0.012	0.164023	-0.489741	0.0213807	4.06729e-116	0.0340997	0.0245479	0.164801	0.000236989	0.165258	20	ENSG00000146576	7	6590021	6608726	+
BCHE	eQTL_BrainMeta	ENSG00000114200.10	3	165805183	rs2668196	3	165784921	A	T	0.183887	-0.0092	0.0066	0.163336	0.704099	0.0422677	2.64416e-62	-0.0130663	0.00940645	0.164807	0.494446	0.587128	20	ENSG00000114200	3	165772904	165837462	-
SLC25A12	eQTL_BrainMeta	ENSG00000115840.14	2	171895830	rs2129475	2	172052044	A	G	0.383656	0.0074	0.0053	0.162646	0.460483	0.0335905	9.00239e-43	0.0160701	0.0115692	0.16482	0.083827	0.230638	20	ENSG00000115840	2	171783405	171999859	-
CD209	eQTL_GTEx_Brain_Cerebellum	ENSG00000090659.17	19	7739994	rs4804802	19	7742724	G	A	0.90305	0.0121	0.0086	0.159434	1.17466	0.134736	2.82609e-18	0.0103009	0.00741599	0.164831	0.164831	0.226382	10	ENSG00000090659	19	7739993	7747564	-
GRAMD1A	eQTL_GTEx_Brain_Spinal_cord_cervical_c-1	ENSG00000089351.14	19	34994784	rs2902175	19	35018140	A	G	0.344641	0.0077	0.0054	0.15389	-0.377753	0.0614982	8.12282e-10	-0.0203837	0.0146752	0.164835	0.164835	0.131079	12	ENSG00000089351	19	34994784	35026471	+
ZNF552	eQTL_eQTLGen	ENSG00000178935	19	57809377	rs2802	19	57803905	A	G	0.309936	0.0078	0.0056	0.163663	-0.155611	0.00847084	2.27577e-75	-0.050125	0.0360905	0.164872	0.158134	0.520736	20	ENSG00000178935	19	57803841	57814913	-
ZNF555	eQTL_eQTLGen	ENSG00000186300	19	2850954	rs112766456	19	2865341	A	G	0.108544	0.0116	0.0083	0.162236	-0.162404	0.0130449	1.40551e-35	-0.0714268	0.0514281	0.164873	0.390594	0.0253847	13	ENSG00000186300	19	2841437	2860471	+
TMEM215	eQTL_GTEx_Brain_Caudate_basal_ganglia	ENSG00000188133.5	9	32783499	rs10971181	9	32886201	C	T	0.0998998	-0.0121	0.0086	0.159434	1.10624	0.127402	3.85334e-18	-0.010938	0.00787548	0.164875	0.164875	0.358436	6	ENSG00000188133	9	32783540	32789201	+
PFKM	eQTL_GTEx_Brain_Cerebellum	ENSG00000152556.15	12	48105139	rs75533814	12	48176916	C	T	0.101313	-0.0124	0.0088	0.158808	-0.736101	0.0896087	2.12845e-16	0.0168455	0.0121295	0.164891	0.164891	0.113569	20	ENSG00000152556	12	48105139	48146404	+
ZNF599	eQTL_eQTLGen	ENSG00000153896	19	34765651	rs17718354	19	34755335	C	T	0.0146515	0.0291	0.0206	0.157767	0.265316	0.0350428	3.69791e-14	0.109681	0.0789831	0.164937	0.164937	0.114723	8	ENSG00000153896	19	34758073	34773229	-
SLC4A8	eQTL_eQTLGen	ENSG00000050438	12	51453540	rs7958092	12	51398561	A	C	0.118654	-0.011	0.0079	0.1638	-0.23794	0.0126101	2.05138e-79	0.0462301	0.0332919	0.164945	0.457638	0.739543	20	ENSG00000050438	12	51391317	51515763	+
DNHD1	eQTL_BrainMeta	ENSG00000179532.13	11	6545509	rs4758436	11	6593957	A	T	0.482539	0.0073	0.0052	0.160365	-0.260934	0.0276606	3.97039e-21	-0.0279765	0.0201479	0.164968	0.175451	0.0520379	20	ENSG00000179532	11	6497260	6593758	+
PIGZ	eQTL_GTEx_Brain_Hippocampus	ENSG00000119227.7	3	196946343	rs6780708	3	196953859	A	G	0.283698	0.008	0.0057	0.160465	0.500037	0.0524693	1.57159e-21	0.0159988	0.0115221	0.164975	0.164975	0.418025	15	ENSG00000119227	3	196946356	196969060	-
COG6	eQTL_eQTLGen	ENSG00000133103	13	39723646	rs7995647	13	39642103	C	T	0.376414	0.0075	0.0054	0.164866	0.468991	0.0077968	0	0.0159918	0.0115171	0.164979	0.136738	0.242021	20	ENSG00000133103	13	39655627	39791665	+
OR52K1	eQTL_eQTLGen	ENSG00000196778	11	4488072	rs10767979	11	4394036	C	A	0.323113	-0.0077	0.0055	0.161513	0.094239	0.00867475	1.7184e-27	-0.0817072	0.0588449	0.16498	0.603896	0.126991	20	ENSG00000196778	11	4482646	4493497	+
CHAF1A	eQTL_BrainMeta	ENSG00000167670.16	19	4423829	rs1127888	19	4454086	T	C	0.274005	0.0082	0.0059	0.16458	-0.935885	0.0293292	1.96027e-223	-0.00876176	0.00631017	0.164981	0.150646	0.180512	20	ENSG00000167670	19	4402640	4445018	+
SNX19	eQTL_GTEx_Brain_Spinal_cord_cervical_c-1	ENSG00000120451.10	11	130875436	rs3751033	11	130916450	A	C	0.471286	-0.0073	0.0052	0.160365	-0.757164	0.0804437	4.85182e-21	0.00964124	0.0069437	0.164989	0.182166	0.32653	20	ENSG00000120451	11	130866250	130916479	-
TCF20	eQTL_eQTLGen	ENSG00000100207	22	42251814	rs932376	22	42218356	C	T	0.292822	0.008	0.0057	0.160465	-0.084733	0.00892377	2.1979e-21	-0.0944142	0.068001	0.165008	0.251661	0.000581372	20	ENSG00000100207	22	42160013	42343616	-
STX4	eQTL_eQTLGen	ENSG00000103496	16	31037932	rs58726213	16	31033362	G	A	0.379326	0.0075	0.0054	0.164866	0.36301	0.00788017	0	0.0206606	0.0148824	0.165058	0.144848	0.535874	20	ENSG00000103496	16	31032889	31042975	+
APOC2	eQTL_GTEx_Brain_Nucleus_accumbens_basal_ganglia	ENSG00000234906.9	19	44945982	rs11669173	19	44989301	A	G	0.508501	0.0073	0.0052	0.160365	-0.670031	0.0718198	1.06532e-20	-0.010895	0.00784821	0.165071	0.165071	0.261648	15	ENSG00000234906	19	44946035	44949565	+
PRKRIP1	eQTL_BrainMeta	ENSG00000128563.13	7	102395274	rs55893391	7	102441490	C	G	0.319466	0.0084	0.006	0.161513	0.320077	0.0298542	8.08214e-27	0.0262436	0.0189046	0.165072	0.284569	0.0943617	20	ENSG00000128563	7	102363872	102426676	+
PVR	eQTL_GTEx_Brain_Cerebellum	ENSG00000073008.14	19	44643798	rs2301275	19	44643329	G	A	0.198949	0.0092	0.0065	0.156956	0.471722	0.0663527	1.16619e-12	0.019503	0.0140497	0.165094	0.165094	0.761694	7	ENSG00000073008	19	44643798	44666162	+
FAM83A	eQTL_eQTLGen	ENSG00000147689	8	123194520	rs74413428	8	123174521	C	T	0.0903898	0.0125	0.009	0.164866	0.547397	0.0131904	0	0.0228353	0.0164507	0.165103	0.0656602	0.61935	20	ENSG00000147689	8	123178960	123210079	+
TC2N	eQTL_GTEx_Brain_Amygdala	ENSG00000165929.12	14	91779751	rs10498632	14	91824400	G	A	0.3165	0.0078	0.0055	0.156138	0.675671	0.0997681	1.26647e-11	0.0115441	0.00831662	0.165114	0.165114	0.733872	17	ENSG00000165929	14	91779746	91867536	-
ZNF93	eQTL_GTEx_Brain_Amygdala	ENSG00000184635.14	19	19900913	rs1019279	19	19936518	C	A	0.239618	-0.0086	0.0061	0.158588	0.989922	0.12493	2.30342e-15	-0.00868755	0.00625888	0.165126	0.165126	0.528501	20	ENSG00000184635	19	19900913	19963464	+
ACTR10	eQTL_GTEx_Brain_Hippocampus	ENSG00000131966.13	14	58200080	rs147402949	14	58210782	T	C	0.0346	0.0202	0.0143	0.157777	-0.527463	0.0706642	8.37074e-14	-0.0382965	0.0275921	0.165152	0.165152	0.078951	19	ENSG00000131966	14	58200080	58235636	+
TRAPPC4	eQTL_GTEx_Brain_Cerebellar_Hemisphere	ENSG00000196655.11	11	119018691	rs569	11	119023577	G	A	0.2294	-0.0087	0.0062	0.16055	0.56415	0.0599063	4.63248e-21	-0.0154214	0.0111113	0.165167	0.165167	0.0409349	18	ENSG00000196655	11	119018763	119025454	+
L3MBTL2	eQTL_eQTLGen	ENSG00000100395	22	41218286	rs5758231	22	41108045	C	G	0.365675	0.0075	0.0054	0.164866	-0.301844	0.00844076	4.57838e-280	-0.0248473	0.0179035	0.165185	0.0589638	0.535566	20	ENSG00000100395	22	41205282	41231271	+
CD151	eQTL_GTEx_Brain_Cerebellum	ENSG00000177697.17	11	832884	rs7947690	11	833589	G	T	0.712121	-0.008	0.0057	0.160465	0.552419	0.0594698	1.55636e-20	-0.0144818	0.0104354	0.165211	0.165211	0.0532907	17	ENSG00000177697	11	832887	839831	+
UCHL5	eQTL_eQTLGen	ENSG00000116750	1	193036165	rs3820417	1	193032079	C	T	0.218559	-0.0087	0.0062	0.16055	0.0884017	0.00946384	9.54292e-21	-0.0984144	0.0709213	0.165242	0.165242	0.442523	20	ENSG00000116750	1	193012250	193060080	-
RESP18	eQTL_GTEx_Brain_Putamen_basal_ganglia	ENSG00000182698.11	2	219327409	rs10932800	2	219340719	T	A	0.718935	0.0081	0.0058	0.162548	0.922875	0.0750169	8.81089e-35	0.00877692	0.00632507	0.165247	0.165247	0.603132	20	ENSG00000182698	2	219327407	219333177	-
PDZK1IP1	eQTL_GTEx_Brain_Caudate_basal_ganglia	ENSG00000162366.7	1	47183593	rs2248907	1	47190144	G	A	0.805067	0.0093	0.0066	0.158808	0.817738	0.102562	1.54688e-15	0.0113728	0.00819612	0.165263	0.165263	0.460779	14	ENSG00000162366	1	47183582	47191044	-
DDHD1	eQTL_GTEx_Brain_Spinal_cord_cervical_c-1	ENSG00000100523.14	14	53036745	rs8019141	14	53148499	C	G	0.831466	0.01	0.007	0.153127	0.378713	0.064959	5.54173e-09	0.0264052	0.0190305	0.165282	0.165282	0.267973	20	ENSG00000100523	14	53036745	53153323	-
FKRP	eQTL_GTEx_Brain_Hypothalamus	ENSG00000181027.10	19	46746046	rs3848528	19	46714844	T	G	0.5934	-0.0076	0.0053	0.151583	-0.298616	0.0543291	3.87551e-08	0.0254507	0.0183426	0.165283	0.165283	0.192989	19	ENSG00000181027	19	46746046	46776988	+
CREBZF	eQTL_eQTLGen	ENSG00000137504	11	85670449	rs4015271	11	85582063	G	T	0.139809	-0.0107	0.0075	0.153676	-0.06607	0.0110833	2.50391e-09	0.161949	0.116722	0.165294	0.165294	0.259878	20	ENSG00000137504	11	85657742	85682908	-
DPY19L4	eQTL_GTEx_Brain_Cerebellum	ENSG00000156162.16	8	94719703	rs7813107	8	94721996	A	C	0.646042	-0.0077	0.0054	0.15389	0.34672	0.0576549	1.81321e-09	-0.0222081	0.0160064	0.165303	0.165303	0.22871	16	ENSG00000156162	8	94719703	94793836	+
NUSAP1	eQTL_GTEx_Brain_Amygdala	ENSG00000137804.12	15	41332694	rs7167706	15	41277446	A	C	0.256059	-0.0083	0.0059	0.159493	1.01695	0.121238	4.94156e-17	-0.00816166	0.00588269	0.165319	0.165319	0.0498042	20	ENSG00000137804	15	41320794	41381050	+
NPEPL1	eQTL_BrainMeta	ENSG00000215440.12	20	58704184	rs11905018	20	58688253	T	C	0.0995396	0.0117	0.0084	0.163663	-0.655674	0.042094	1.05282e-54	-0.0178442	0.0128624	0.165344	0.412834	0.271825	20	ENSG00000215440	20	58689131	58719238	+
TRAPPC4	eQTL_GTEx_Brain_Anterior_cingulate_cortex_BA24	ENSG00000196655.11	11	119018691	rs569	11	119023577	G	A	0.2294	-0.0087	0.0062	0.16055	0.837925	0.0907638	2.65798e-20	-0.0103828	0.00748421	0.165353	0.165353	0.0632121	17	ENSG00000196655	11	119018763	119025454	+
ANKRD24	eQTL_GTEx_Brain_Cerebellar_Hemisphere	ENSG00000089847.12	19	4183354	rs74982068	19	4190307	T	C	0.118019	-0.0116	0.0081	0.152116	0.50397	0.0902768	2.37091e-08	-0.0230172	0.0165928	0.165386	0.292332	0.177917	8	ENSG00000089847	19	4182689	4224814	+
ATP2A3	eQTL_GTEx_Brain_Caudate_basal_ganglia	ENSG00000074370.17	17	3923870	rs1006703	17	3962105	T	C	0.149025	-0.0103	0.0072	0.152558	0.485517	0.0855711	1.39631e-08	-0.0212145	0.0152937	0.165398	0.165398	0.219533	10	ENSG00000074370	17	3923870	3964464	-
C17orf78	eQTL_BrainMeta	ENSG00000278505.5	17	37384356	rs1016680	17	37514283	A	C	0.363219	0.0077	0.0054	0.15389	-0.27094	0.0452528	2.13427e-09	-0.0284196	0.0204881	0.165402	0.165402	0.742463	20	ENSG00000278505	17	37375985	37392708	+
C11orf96	eQTL_BrainMeta	ENSG00000187479.8	11	43934610	rs12794341	11	43993039	T	C	0.209759	0.0087	0.0062	0.16055	0.337093	0.0368281	5.52913e-20	0.0258089	0.0186074	0.165435	0.165435	0.0109788	20	ENSG00000187479	11	43925342	43943878	+
PRMT7	eQTL_GTEx_Brain_Cerebellar_Hemisphere	ENSG00000132600.16	16	68310974	rs118081518	16	68351522	A	G	0.0855423	-0.0131	0.0093	0.158953	-0.783067	0.0984789	1.8409e-15	0.0167291	0.0120613	0.165439	0.260841	0.0126591	20	ENSG00000132600	16	68310951	68360852	+
SSR1	eQTL_eQTLGen	ENSG00000124783	6	7307876	rs57780800	6	7322547	C	A	0.100772	-0.0118	0.0085	0.165065	-0.396901	0.0123688	6.30078e-226	0.0297303	0.021436	0.165461	0.355581	0.368057	20	ENSG00000124783	6	7268306	7347446	-
DNER	eQTL_BrainMeta	ENSG00000187957.8	2	229536092	rs7576516	2	229659115	T	C	0.392482	-0.0074	0.0053	0.162646	-0.382984	0.0319034	3.36557e-33	0.019322	0.013932	0.165479	0.171159	0.421683	13	ENSG00000187957	2	229357629	229714555	-
NDUFAF1	eQTL_eQTLGen	ENSG00000137806	15	41398310	rs117629515	15	41479487	A	G	0.0383998	-0.0182	0.0131	0.164738	0.649852	0.0286384	5.42283e-114	-0.0280064	0.0201962	0.165528	0.171872	0.290332	20	ENSG00000137806	15	41387218	41409403	-
CRACDL	eQTL_BrainMeta	ENSG00000196872.12	2	98865053	rs4324365	2	99007382	G	T	0.264126	0.0083	0.0059	0.159493	-0.282024	0.0342616	1.84884e-16	-0.0294301	0.0212235	0.165541	0.165541	0.794272	20	ENSG00000196872	2	98793846	98936259	-
STX18	eQTL_eQTLGen	ENSG00000168818	4	4479044	rs4689174	4	4577315	A	G	0.279591	-0.0082	0.0058	0.157423	0.0621892	0.00875386	1.2102e-12	-0.131856	0.0950927	0.165563	0.165563	0.696816	6	ENSG00000168818	4	4415742	4542346	-
ARHGEF39	eQTL_GTEx_Brain_Frontal_Cortex_BA9	ENSG00000137135.17	9	35658875	rs72727009	9	35652826	C	T	0.111579	0.0118	0.0083	0.155117	0.875263	0.13945	3.46151e-10	0.0134817	0.00972308	0.165575	0.165575	0.454159	20	ENSG00000137135	9	35658875	35675866	-
ACADS	eQTL_eQTLGen	ENSG00000122971	12	120732917	rs56178989	12	120723920	A	G	0.0557667	-0.0162	0.0114	0.155302	-0.106633	0.0168419	2.4295e-10	0.151923	0.109568	0.165577	0.195952	0.686648	20	ENSG00000122971	12	120725774	120740008	+
CLEC18A	eQTL_GTEx_Brain_Nucleus_accumbens_basal_ganglia	ENSG00000157322.17	16	69950705	rs4985487	16	70075947	G	T	0.384947	-0.0074	0.0053	0.162646	-0.94348	0.0809492	2.15848e-31	0.0078433	0.00565766	0.165651	0.165651	0.638545	20	ENSG00000157322	16	69950705	69964452	+
LCA5L	eQTL_GTEx_Brain_Anterior_cingulate_cortex_BA24	ENSG00000157578.13	21	39405844	rs4816628	21	39451014	A	C	0.526737	-0.0073	0.0052	0.160365	-0.88588	0.10082	1.53965e-18	0.00824039	0.00594431	0.165666	0.165666	0.782027	20	ENSG00000157578	21	39405728	39445805	-
LRRC3	eQTL_eQTLGen	ENSG00000160233	21	44458853	rs79703434	21	44483934	G	A	0.0382066	0.0189	0.0136	0.164618	0.538092	0.027314	2.14766e-86	0.0351241	0.0253373	0.165667	0.105367	0.531949	20	ENSG00000160233	21	44455510	44462196	+
PTPRN	eQTL_BrainMeta	ENSG00000054356.14	2	219299636	rs6736979	2	219309334	C	T	0.118271	-0.0114	0.0081	0.159307	0.35341	0.0440531	1.03744e-15	-0.0322572	0.0232696	0.165675	0.165675	0.599593	20	ENSG00000054356	2	219289623	219309648	-
ASXL1	eQTL_eQTLGen	ENSG00000171456	20	32398824	rs4911221	20	32373242	G	T	0.381099	0.0075	0.0054	0.164866	0.17568	0.00804447	9.9768e-106	0.0426913	0.0307998	0.16572	0.14266	0.00567119	20	ENSG00000171456	20	32358330	32439319	+
PDZK1IP1	eQTL_GTEx_Brain_Cortex	ENSG00000162366.7	1	47183593	rs2248907	1	47190144	G	A	0.805067	0.0093	0.0066	0.158808	0.787974	0.102476	1.47915e-14	0.0118024	0.00851539	0.165744	0.165744	0.613969	17	ENSG00000162366	1	47183582	47191044	-
KRTAP5-10	eQTL_GTEx_Brain_Putamen_basal_ganglia	ENSG00000204572.9	11	71565563	rs7114252	11	71526560	A	G	0.131157	-0.0105	0.0074	0.155923	0.734835	0.113565	9.75906e-11	-0.0142889	0.0103096	0.165751	0.165751	0.906224	8	ENSG00000204572	11	71565563	71566735	+
ASCC1	eQTL_BrainMeta	ENSG00000138303.18	10	72156583	rs921361	10	72107696	T	C	0.39456	0.0074	0.0053	0.162646	-0.368082	0.0321881	2.78447e-30	-0.0201042	0.0145059	0.165767	0.326619	0.748618	20	ENSG00000138303	10	72096032	72217134	-
TRAPPC5	eQTL_GTEx_Brain_Cerebellum	ENSG00000181029.8	19	7680843	rs4804802	19	7742724	G	A	0.90305	0.0121	0.0086	0.159434	0.713005	0.0889103	1.06283e-15	0.0169704	0.0122459	0.165805	0.165805	0.308413	8	ENSG00000181029	19	7680833	7687703	+
CHTF18	eQTL_eQTLGen	ENSG00000127586	16	794392	rs3765264	16	790409	C	T	0.17499	-0.0094	0.0067	0.160621	-0.135403	0.0152443	6.55509e-19	0.0694224	0.0500954	0.165807	0.165807	0.377684	20	ENSG00000127586	16	788046	800737	+
TBC1D16	eQTL_GTEx_Brain_Cerebellar_Hemisphere	ENSG00000167291.15	17	79932343	rs111440321	17	80017642	C	T	0.0934486	0.0128	0.0091	0.159548	-0.926214	0.114613	6.41237e-16	-0.0138197	0.00997266	0.165821	0.165821	0.325572	14	ENSG00000167291	17	79932343	80035872	-
SRRM5	eQTL_eQTLGen	ENSG00000226763	19	43605558	rs304719	19	43604483	G	A	0.317899	-0.0079	0.0056	0.158329	0.0761497	0.0103254	1.6435e-13	-0.103743	0.0748726	0.165871	0.165871	0.723321	20	ENSG00000226763	19	43596617	43614498	+
CEP128	eQTL_BrainMeta	ENSG00000100629.17	14	80718250	rs8005883	14	80929427	G	A	0.3959	0.0074	0.0053	0.162646	0.420455	0.0374181	2.6933e-29	0.0176	0.0127023	0.165878	0.502814	0.725035	20	ENSG00000100629	14	80476983	80959517	-
TIMM10	eQTL_BrainMeta	ENSG00000134809.9	11	57529633	rs2848626	11	57516515	C	T	0.227902	0.0086	0.0062	0.165412	0.844373	0.0288288	1.42115e-188	0.0101851	0.00735096	0.165886	0.0509642	0.197779	20	ENSG00000134809	11	57528464	57530803	-
AKR1C1	eQTL_GTEx_Brain_Spinal_cord_cervical_c-1	ENSG00000187134.13	10	4963253	rs56136181	10	4978727	T	C	0.117338	0.0113	0.008	0.157803	-0.840754	0.118114	1.09386e-12	-0.0134403	0.0097008	0.165904	0.165904	0.197864	20	ENSG00000187134	10	4963253	4983283	+
CD8A	eQTL_BrainMeta	ENSG00000153563.16	2	86796503	rs7596329	2	86792656	G	A	0.271947	0.0081	0.0058	0.162548	-0.419575	0.0381197	3.54513e-28	-0.0193053	0.0139343	0.165917	0.165917	0.28981	20	ENSG00000153563	2	86784610	86808396	-
JPH1	eQTL_GTEx_Brain_Substantia_nigra	ENSG00000104369.4	8	74234700	rs2977064	8	74180675	A	C	0.771733	-0.0087	0.0062	0.16055	-0.859974	0.0985836	2.7022e-18	0.0101166	0.0073022	0.165925	0.165925	0.427184	17	ENSG00000104369	8	74234700	74321540	-
PCYT1A	eQTL_GTEx_Brain_Caudate_basal_ganglia	ENSG00000161217.11	3	196214222	rs73212124	3	196211608	G	A	0.0680016	0.0146	0.0102	0.152324	0.484754	0.0879714	3.58097e-08	0.0301184	0.0217399	0.165932	0.165932	0.147506	18	ENSG00000161217	3	196214222	196287957	-
CTXND1	eQTL_BrainMeta	ENSG00000259417.3	15	80223847	rs11637194	15	80201914	G	A	0.370428	0.0075	0.0054	0.164866	-0.653647	0.0334622	5.65965e-85	-0.0114741	0.0082822	0.165933	0.356269	0.610503	20	ENSG00000259417	15	80195481	80252213	-
PDZK1IP1	eQTL_GTEx_Brain_Nucleus_accumbens_basal_ganglia	ENSG00000162366.7	1	47183593	rs2248907	1	47190144	G	A	0.805067	0.0093	0.0066	0.158808	0.674138	0.088941	3.46601e-14	0.0137954	0.00995802	0.165944	0.165944	0.611034	13	ENSG00000162366	1	47183582	47191044	-
PIP4K2A	eQTL_GTEx_Brain_Caudate_basal_ganglia	ENSG00000150867.13	10	22534849	rs746203	10	22541612	T	C	0.605806	-0.0075	0.0053	0.157041	0.189225	0.0278607	1.10717e-11	-0.0396354	0.0286105	0.165947	0.376439	0.643918	20	ENSG00000150867	10	22534854	22714578	-
ERVK3-1	eQTL_GTEx_Brain_Putamen_basal_ganglia	ENSG00000142396.10	19	58305319	rs11084541	19	58315155	G	T	0.0588421	0.0146	0.0103	0.156344	-0.785437	0.120284	6.58227e-11	-0.0185884	0.0134191	0.165987	0.165987			ENSG00000142396	19	58305319	58315663	+
CD209	eQTL_GTEx_Brain_Cerebellar_Hemisphere	ENSG00000090659.17	19	7739994	rs4804802	19	7742724	G	A	0.90305	0.0121	0.0086	0.159434	1.12537	0.142407	2.73328e-15	0.010752	0.00776211	0.165993	0.165993	0.522452	12	ENSG00000090659	19	7739993	7747564	-
WDR83OS	eQTL_eQTLGen	ENSG00000105583	19	12668744	rs149024142	19	12769182	A	G	0.0206232	-0.0233	0.0168	0.165471	-0.771699	0.0310293	1.57151e-136	0.0301931	0.021804	0.166128	0.00400217	0.924661	20	ENSG00000105583	19	12668073	12669415	-
SMIM14	eQTL_BrainMeta	ENSG00000163683.12	4	39592619	rs142160737	4	39567529	A	G	0.0705697	-0.0141	0.0101	0.162703	-0.635887	0.0583928	1.28899e-27	0.0221737	0.0160133	0.166142	0.362102	0.0142963	20	ENSG00000163683	4	39546336	39638902	-
TPSB2	eQTL_BrainMeta	ENSG00000197253.13	16	1228728	rs2745145	16	1227472	A	G	0.306496	-0.0079	0.0057	0.165758	1.04956	0.0328128	1.68409e-224	-0.00752694	0.00543593	0.166155	0.773788	0.892756	20	ENSG00000197253	16	1227272	1230184	-
TNNI2	eQTL_eQTLGen	ENSG00000130598	11	1840330	rs2089909	11	1853036	T	C	0.225323	0.0086	0.0062	0.165412	0.29389	0.012657	2.88658e-119	0.0292626	0.0211339	0.166166	0.874458	0.969952	20	ENSG00000130598	11	1838981	1841680	+
MYD88	eQTL_eQTLGen	ENSG00000172936	3	38140750	rs6796045	3	38147669	T	A	0.072901	-0.0137	0.0098	0.162125	0.157333	0.0157113	1.32291e-23	-0.0870765	0.0628923	0.166195	0.380351	0.335045	20	ENSG00000172936	3	38138478	38143022	+
CLEC18A	eQTL_GTEx_Brain_Hippocampus	ENSG00000157322.17	16	69950705	rs62052489	16	70082762	C	T	0.388253	-0.0074	0.0053	0.162646	-1.0309	0.0968625	1.88126e-26	0.00717819	0.00518519	0.166247	0.166247	0.799042	20	ENSG00000157322	16	69950705	69964452	+
JAKMIP2	eQTL_eQTLGen	ENSG00000176049	5	147684106	rs2436425	5	147781356	T	G	0.4736	0.0072	0.0052	0.16617	0.534073	0.0073923	0	0.0134813	0.00973828	0.166248	0.338143	0.215443	20	ENSG00000176049	5	147585438	147782775	-
EPHA4	eQTL_eQTLGen	ENSG00000116106	2	221496114	rs2680848	2	221531170	T	G	0.491738	-0.0072	0.0052	0.16617	-0.506765	0.00744088	0	0.0142078	0.0102633	0.166258	0.0595149	0.259774	20	ENSG00000116106	2	221418027	221574202	-
SNX19	eQTL_GTEx_Brain_Substantia_nigra	ENSG00000120451.10	11	130875436	rs3751033	11	130916450	A	C	0.471286	-0.0073	0.0052	0.160365	-0.704287	0.0846165	8.55572e-17	0.0103651	0.00748764	0.166268	0.166268	0.196894	20	ENSG00000120451	11	130866250	130916479	-
MBD2	eQTL_BrainMeta	ENSG00000134046.12	18	54188138	rs3018199	18	54255913	A	G	0.282833	-0.0083	0.0058	0.15242	-0.178251	0.0326412	4.73643e-08	0.0465635	0.033637	0.166269	0.166269	0.699577	20	ENSG00000134046	18	54151606	54224669	-
BMP2	eQTL_eQTLGen	ENSG00000125845	20	6773966	rs6140415	20	7763604	A	G	0.139029	0.0104	0.0075	0.165543	0.260354	0.0110159	1.70792e-123	0.0399456	0.0288565	0.166271	0.352446	0.724231	6	ENSG00000125845	20	6767686	6780246	+
FIGNL1	eQTL_eQTLGen	ENSG00000132436	7	50493332	rs11764792	7	50429143	C	T	0.5136	0.0072	0.0052	0.16617	-0.457075	0.00753049	0	-0.0157523	0.0113796	0.16628	0.300056	0.427519	20	ENSG00000132436	7	50444128	50542535	-
RMI2	eQTL_BrainMeta	ENSG00000175643.10	16	11315641	rs12149160	16	11345446	T	G	0.546556	0.0072	0.0052	0.16617	-1.09065	0.0211105	0	-0.00660154	0.00476949	0.166322	0.125196	0.441307	20	ENSG00000175643	16	11249619	11381662	+
BABAM1	eQTL_BrainMeta	ENSG00000105393.16	19	17274313	rs9749201	19	17262113	A	G	0.211554	-0.009	0.0064	0.15965	0.266817	0.0341393	5.47296e-15	-0.033731	0.0243717	0.166351	0.0923791	0.630297	20	ENSG00000105393	19	17267376	17281249	+
ULK4	eQTL_GTEx_Brain_Caudate_basal_ganglia	ENSG00000168038.10	3	41246599	rs939561	3	42015609	A	G	0.853474	0.0101	0.0072	0.160683	-0.707081	0.0833295	2.15047e-17	-0.0142841	0.0103209	0.166361	0.166361	0.290828	10	ENSG00000168038	3	41246599	41962130	-
COA4	eQTL_BrainMeta	ENSG00000181924.7	11	73874784	rs148990327	11	73752089	C	T	0.0289252	0.022	0.0156	0.158464	-0.728466	0.101196	6.08442e-13	-0.0302004	0.0218219	0.166374	0.166374	0.0333967	15	ENSG00000181924	11	73872667	73876901	-
PRR12	eQTL_GTEx_Brain_Cerebellum	ENSG00000126464.13	19	49591643	rs11083979	19	49592887	C	T	0.224842	0.0085	0.0061	0.163486	0.589334	0.0496541	1.71962e-32	0.0144231	0.0104218	0.166378	0.166378	0.490519	20	ENSG00000126464	19	49591182	49626439	+
CAB39L	eQTL_eQTLGen	ENSG00000102547	13	49376357	rs7992603	13	49447953	G	C	0.29282	0.0079	0.0057	0.165758	0.223114	0.00877276	1.09981e-142	0.0354079	0.0255854	0.166386	0.073441	0.479145	20	ENSG00000102547	13	49308650	49444064	-
SH3GLB2	eQTL_BrainMeta	ENSG00000148341.18	9	129017683	rs62585602	9	129020685	G	A	0.530593	-0.0073	0.0052	0.160365	0.234519	0.0285649	2.21122e-16	-0.0311275	0.0224948	0.166431	0.162079	0.000195623	20	ENSG00000148341	9	129007036	129028331	-
TWSG1	eQTL_GTEx_Brain_Hypothalamus	ENSG00000128791.11	18	9334767	rs62087472	18	9365401	A	G	0.0862625	0.0127	0.009	0.158212	-0.557548	0.0789528	1.64375e-12	-0.0227783	0.0164612	0.166433	0.166433	0.268704	20	ENSG00000128791	18	9334767	9402420	+
NME9	eQTL_GTEx_Brain_Frontal_Cortex_BA9	ENSG00000181322.13	3	138261437	rs9289556	3	138314339	T	C	0.724475	0.008	0.0057	0.160465	0.612985	0.0741318	1.35249e-16	0.0130509	0.00943176	0.166445	0.166445	0.3537	20	ENSG00000181322	3	138261437	138329886	-
ARSB	eQTL_GTEx_Brain_Frontal_Cortex_BA9	ENSG00000113273.15	5	78777209	rs3098680	5	78857423	A	T	0.635525	-0.0076	0.0054	0.159307	-0.530951	0.0702526	4.10136e-14	0.0143139	0.0103453	0.166474	0.166474	0.467692	20	ENSG00000113273	5	78777209	78986087	-
MFSD6	eQTL_GTEx_Brain_Cerebellum	ENSG00000151690.14	2	190408355	rs62182897	2	190606669	T	C	0.187129	0.0095	0.0068	0.162396	0.613529	0.0613705	1.5688e-23	0.0154842	0.0111911	0.166477	0.166477	0.196258	20	ENSG00000151690	2	190408355	190509205	+
MIS12	eQTL_eQTLGen	ENSG00000167842	17	5488550	rs1805431	17	5479931	G	A	0.123696	0.0108	0.0078	0.16617	-0.387473	0.0106598	2.72577e-289	-0.0278729	0.020145	0.166477	0.49825	0.623976	20	ENSG00000167842	17	5486285	5490814	+
COMT	eQTL_eQTLGen	ENSG00000093010	22	19955673	rs9618717	22	19934455	G	A	0.46932	0.0072	0.0052	0.16617	0.275823	0.00785518	4.19211e-270	0.0261037	0.0188673	0.166499	0.0428791	0.178203	20	ENSG00000093010	22	19941371	19969975	+
ARSB	eQTL_GTEx_Brain_Cortex	ENSG00000113273.15	5	78777209	rs3098680	5	78857423	A	T	0.635525	-0.0076	0.0054	0.159307	-0.497965	0.0660265	4.63193e-14	0.0152621	0.0110313	0.166504	0.166504	0.529169	20	ENSG00000113273	5	78777209	78986087	-
CDK2AP2	eQTL_eQTLGen	ENSG00000167797	11	67507330	rs1272686	11	67514751	G	A	0.0261919	0.0216	0.0153	0.158019	-0.144403	0.0207852	3.72079e-12	-0.149581	0.108119	0.166515	0.0708253	0.936973	14	ENSG00000167797	11	67506497	67508649	-
ZC3H8	eQTL_GTEx_Brain_Cerebellar_Hemisphere	ENSG00000144161.12	2	112211525	rs72831641	2	112198238	G	A	0.134596	0.0105	0.0074	0.155923	0.655514	0.105343	4.88839e-10	0.016018	0.0115786	0.166539	0.166539	0.376632	20	ENSG00000144161	2	112211529	112255136	-
NCLN	eQTL_GTEx_Brain_Cerebellar_Hemisphere	ENSG00000125912.10	19	3185563	rs566476	19	3187388	A	T	0.451309	-0.0073	0.0052	0.160365	-0.303324	0.0374648	5.66867e-16	0.0240667	0.0173992	0.166602	0.166602	0.879059	20	ENSG00000125912	19	3185563	3209575	+
RESP18	eQTL_GTEx_Brain_Substantia_nigra	ENSG00000182698.11	2	219327409	rs6436136	2	219321934	T	C	0.281576	-0.0082	0.0058	0.157423	-0.643762	0.0963317	2.34478e-11	0.0127376	0.00920895	0.16661	0.16661	0.842375	20	ENSG00000182698	2	219327407	219333177	-
LDLRAP1	eQTL_BrainMeta	ENSG00000157978.12	1	25556246	rs11563	1	25568362	T	G	0.462707	-0.0072	0.0052	0.16617	0.861967	0.0285901	1.0994e-199	-0.00835299	0.00603907	0.166617	0.159654	0.109262	14	ENSG00000157978	1	25543606	25568886	+
FIGNL1	eQTL_BrainMeta	ENSG00000132436.11	7	50493332	rs11764792	7	50429143	T	C	0.4864	-0.0072	0.0052	0.16617	0.881691	0.0294845	1.76895e-196	-0.00816613	0.00590408	0.166624	0.808757	0.558743	20	ENSG00000132436	7	50444128	50542535	-
BTBD19	eQTL_eQTLGen	ENSG00000222009	1	44811306	rs59803789	1	44811472	T	C	0.175038	0.0095	0.0068	0.162396	-0.124737	0.0127309	1.14839e-22	-0.0761602	0.0550661	0.166643	0.166643	0.388323	20	ENSG00000222009	1	44808523	44815585	+
ZXDC	eQTL_GTEx_Brain_Cerebellar_Hemisphere	ENSG00000070476.14	3	126437601	rs1799398	3	126481560	C	A	0.64393	0.0076	0.0054	0.159307	0.449775	0.0602598	8.39822e-14	0.0168973	0.0122176	0.166654	0.166654	0.841478	20	ENSG00000070476	3	126437601	126475891	-
CD151	eQTL_BrainMeta	ENSG00000177697.19	11	836359	rs7924806	11	833668	C	T	0.287879	0.0079	0.0057	0.165758	-0.718297	0.0341441	2.99345e-98	-0.0109982	0.00795264	0.166675	0.106684	0.0893534	20	ENSG00000177697	11	832887	839831	+
SETDB1	eQTL_eQTLGen	ENSG00000143379	1	150945504	rs1546376	1	150965185	G	A	0.358732	0.0075	0.0054	0.164866	-0.124062	0.00830279	1.75099e-50	-0.0604536	0.0437143	0.166687	0.233709	0.165812	20	ENSG00000143379	1	150926263	150964744	+
LAMTOR5	eQTL_eQTLGen	ENSG00000134248	1	110404596	rs3768460	1	110344453	G	A	0.454641	-0.0072	0.0052	0.16617	0.24095	0.00875121	7.00695e-167	-0.0298817	0.0216085	0.166705	0.427651	0.274232	20	ENSG00000134248	1	110401249	110407942	-
GALNT1	eQTL_eQTLGen	ENSG00000141429	18	35646476	rs522964	18	35607728	G	A	0.494967	0.0072	0.0052	0.16617	-0.199445	0.00787125	1.20631e-141	-0.0361002	0.0261112	0.166802	0.388315	0.133407	20	ENSG00000141429	18	35581117	35711834	+
FBF1	eQTL_GTEx_Brain_Cortex	ENSG00000188878.19	17	75909574	rs11077798	17	75957323	C	T	0.776867	0.0088	0.0063	0.162466	-0.619634	0.0639677	3.43555e-22	-0.0142019	0.0102725	0.166811	0.166811	0.413809	20	ENSG00000188878	17	75909574	75941140	-
SORD	eQTL_GTEx_Brain_Frontal_Cortex_BA9	ENSG00000140263.13	15	45023104	rs4774514	15	45081857	T	C	0.0525972	0.0164	0.0116	0.157423	-1.00641	0.152255	3.84227e-11	-0.0162955	0.0117868	0.166811	0.166811	0.256437	20	ENSG00000140263	15	45023147	45077185	+
USP34	eQTL_BrainMeta	ENSG00000115464.15	2	61329275	rs778760	2	61555714	A	G	0.433677	-0.0091	0.0064	0.155062	-0.179334	0.03036	3.48566e-09	0.0507434	0.036707	0.166852	0.166852	0.606366	20	ENSG00000115464	2	61187463	61471087	-
TAS2R46	eQTL_GTEx_Brain_Cerebellar_Hemisphere	ENSG00000226761.3	12	11061365	rs71453440	12	11193264	A	C	0.306725	0.0078	0.0056	0.163663	1.15994	0.103327	3.04403e-29	0.00672449	0.00486486	0.166892	0.166892	0.971807	19	ENSG00000226761	12	11061365	11062294	-
FAM136A	eQTL_BrainMeta	ENSG00000035141.8	2	70299032	rs146276771	2	70312287	A	G	0.0282307	-0.0218	0.0157	0.164974	-1.37943	0.094806	5.83854e-48	0.0158036	0.0114332	0.166893	0.313887	0.912153	9	ENSG00000035141	2	70295975	70302090	-
WDR6	eQTL_GTEx_Brain_Hippocampus	ENSG00000178252.17	3	49007155	rs3212	3	49108308	C	T	0.6678	-0.0078	0.0055	0.156138	-0.285272	0.0461847	6.54289e-10	0.0273423	0.0197815	0.166905	0.166905	0.252963	20	ENSG00000178252	3	49007062	49015953	+
EPG5	eQTL_BrainMeta	ENSG00000152223.15	18	45907469	rs3744998	18	45917745	A	G	0.43485	0.0072	0.0052	0.16617	0.668933	0.028874	9.73195e-119	0.0107634	0.00778744	0.166926	0.238722	0.534	20	ENSG00000152223	18	45800581	45967329	-
ZNF107	eQTL_eQTLGen	ENSG00000196247	7	64688832	rs10243169	7	64716741	A	G	0.0709351	-0.0136	0.0098	0.165212	0.256271	0.0166696	2.46113e-53	-0.0530688	0.0383963	0.16693	0.0645984	0.125628	20	ENSG00000196247	7	64666099	64711577	+
ZNF717	eQTL_GTEx_Brain_Hippocampus	ENSG00000227124.8	3	75709643	rs3009067	3	75709991	A	C	0.3544	0.0077	0.0054	0.15389	0.574406	0.10237	2.01042e-08	0.0134052	0.00969983	0.166972	0.166972	0.805073	17	ENSG00000227124	3	75678660	75785583	-
BPTF	eQTL_GTEx_Brain_Caudate_basal_ganglia	ENSG00000171634.16	17	67825524	rs4468667	17	67907513	A	G	0.701103	-0.008	0.0056	0.153127	0.254412	0.0466256	4.8563e-08	-0.0314451	0.0227534	0.166974	0.166974	0.592287	20	ENSG00000171634	17	67825503	67984378	+
FASLG	eQTL_eQTLGen	ENSG00000117560	1	172662990	rs4916193	1	172715473	G	A	0.159033	0.0097	0.007	0.165834	-0.199079	0.0106049	1.27017e-78	-0.0487244	0.0352576	0.166986	0.576325	0.369534	20	ENSG00000117560	1	172659103	172666876	+
STAP2	eQTL_GTEx_Brain_Substantia_nigra	ENSG00000178078.11	19	4324043	rs60010631	19	4334313	T	C	0.330506	-0.008	0.0056	0.153127	0.609106	0.111695	4.94416e-08	-0.013134	0.00950403	0.16699	0.16699	0.0294343	13	ENSG00000178078	19	4324043	4342786	-
GDE1	eQTL_GTEx_Brain_Cerebellum	ENSG00000006007.11	16	19501890	rs11074398	16	19494913	T	C	0.110927	0.0116	0.0082	0.157176	0.425464	0.0658826	1.06157e-10	0.0272644	0.0197301	0.167012	0.167012	0.0165264	18	ENSG00000006007	16	19501693	19522123	-
SDHC	eQTL_BrainMeta	ENSG00000143252.16	1	161338794	rs8266	1	161362818	A	G	0.0589677	0.0152	0.0108	0.159307	0.593713	0.0817261	3.73963e-13	0.0256016	0.0185288	0.167059	0.258164	0.176015	10	ENSG00000143252	1	161314381	161363206	+
SUPT5H	eQTL_GTEx_Brain_Anterior_cingulate_cortex_BA24	ENSG00000196235.13	19	39436156	rs2353679	19	39440536	C	T	0.517456	-0.0074	0.0052	0.154714	-0.397317	0.0688989	8.0856e-09	0.0186249	0.0134804	0.167086	0.167086	0.44972	17	ENSG00000196235	19	39436156	39476670	+
CRTC1	eQTL_eQTLGen	ENSG00000105662	19	18733006	rs117326400	19	18700665	A	G	0.0180444	0.0256	0.018	0.154962	-0.265603	0.0456033	5.7387e-09	-0.0963845	0.0697616	0.167087	0.167087	0.3591	4	ENSG00000105662	19	18683678	18782333	+
PIBF1	eQTL_GTEx_Brain_Hypothalamus	ENSG00000083535.15	13	72782097	rs9600019	13	72743447	T	C	0.339881	-0.0078	0.0055	0.156138	-0.468549	0.076515	9.14707e-10	0.0166471	0.012049	0.16709	0.16709	0.252824	20	ENSG00000083535	13	72782133	73016461	+
CERS4	eQTL_BrainMeta	ENSG00000090661.12	19	8234578	rs113038017	19	8212732	A	G	0.458381	-0.0074	0.0053	0.162646	0.275536	0.0288149	1.15196e-21	-0.0268568	0.0194392	0.167102	0.530144	0.126122	17	ENSG00000090661	19	8206736	8262421	+
STK31	eQTL_GTEx_Brain_Putamen_basal_ganglia	ENSG00000196335.12	7	23710167	rs2191303	7	23677848	G	A	0.643365	-0.0076	0.0054	0.159307	0.397385	0.0548721	4.42028e-13	-0.019125	0.0138431	0.167107	0.167107	0.145373	20	ENSG00000196335	7	23710203	23832513	+
ARF5	eQTL_eQTLGen	ENSG00000004059	7	127590052	rs34029720	7	127590420	C	T	0.345469	-0.0077	0.0055	0.161513	-0.0702231	0.00822747	1.3991e-17	0.109651	0.0793684	0.167113	0.304172	0.00482944	20	ENSG00000004059	7	127588386	127591700	+
ARHGAP31	eQTL_BrainMeta	ENSG00000031081.11	3	119357549	rs9851458	3	119282882	T	A	0.182174	0.0092	0.0066	0.163336	0.381308	0.0367919	3.61816e-25	0.0241275	0.0174647	0.167125	0.278421	0.139345	20	ENSG00000031081	3	119294383	119420714	+
CCNT1	eQTL_eQTLGen	ENSG00000129315	12	48702728	rs7309823	12	48723801	G	A	0.282259	-0.01	0.0072	0.164866	0.151884	0.0113529	8.08683e-41	-0.0658397	0.0476594	0.167136	0.404558	0.265501	19	ENSG00000129315	12	48688458	48716998	-
RMI2	eQTL_GTEx_Brain_Cerebellar_Hemisphere	ENSG00000175643.8	16	11249649	rs7187741	16	11339246	C	G	0.451289	-0.0073	0.0052	0.160365	0.662729	0.0856664	1.02461e-14	-0.0110151	0.00797449	0.16719	0.16719	0.510627	20	ENSG00000175643	16	11249619	11381662	+
PDZK1IP1	eQTL_GTEx_Brain_Putamen_basal_ganglia	ENSG00000162366.7	1	47183593	rs2248907	1	47190144	G	A	0.805067	0.0093	0.0066	0.158808	0.719762	0.103022	2.8189e-12	0.0129209	0.00935434	0.167194	0.167194	0.589598	20	ENSG00000162366	1	47183582	47191044	-
AURKC	eQTL_GTEx_Brain_Cerebellar_Hemisphere	ENSG00000105146.12	19	57230802	rs4801443	19	57219939	C	T	0.616855	0.0075	0.0053	0.157041	-0.403184	0.0634676	2.1171e-10	-0.0186019	0.0134676	0.167205	0.167205	0.613171	20	ENSG00000105146	19	57231009	57235548	+
KLHL32	eQTL_GTEx_Brain_Cerebellar_Hemisphere	ENSG00000186231.16	6	96924620	rs146625441	6	96985870	G	A	0.0740968	0.0135	0.0095	0.155302	-0.943549	0.16071	4.32815e-09	-0.0143077	0.0103591	0.167226	0.167226	0.205862	7	ENSG00000186231	6	96924620	97140754	+
SLC43A1	eQTL_BrainMeta	ENSG00000149150.9	11	57500157	rs2848626	11	57516515	C	T	0.227902	0.0086	0.0062	0.165412	0.495805	0.033188	1.82882e-50	0.0173455	0.0125587	0.167231	0.178084	0.232496	20	ENSG00000149150	11	57484534	57515780	-
SUPT5H	eQTL_BrainMeta	ENSG00000196235.14	19	39456413	rs1130180	19	39453442	C	T	0.478999	0.0072	0.0052	0.16617	0.532853	0.0275431	2.19652e-83	0.0135122	0.00978375	0.167253	0.55346	0.739294	20	ENSG00000196235	19	39436156	39476670	+
CDC7	eQTL_GTEx_Brain_Anterior_cingulate_cortex_BA24	ENSG00000097046.12	1	91500893	rs17501512	1	91546924	C	G	0.481888	-0.0074	0.0052	0.154714	-0.38373	0.0671204	1.08394e-08	0.0192844	0.0139647	0.167298	0.167298	0.204662	13	ENSG00000097046	1	91500851	91525764	+
COQ6	eQTL_GTEx_Brain_Cerebellar_Hemisphere	ENSG00000119723.16	14	73949926	rs11626048	14	73815808	C	T	0.538992	-0.0074	0.0052	0.154714	-0.418553	0.0732124	1.08443e-08	0.01768	0.0128029	0.167298	0.167298	0.303119	20	ENSG00000119723	14	73949926	73963670	+
KRTAP5-9	eQTL_GTEx_Brain_Anterior_cingulate_cortex_BA24	ENSG00000254997.3	11	71548418	rs7114252	11	71526560	A	G	0.131157	-0.0105	0.0074	0.155923	0.753932	0.125497	1.88332e-09	-0.013927	0.0100853	0.167302	0.167302	0.749841	13	ENSG00000254997	11	71548420	71549608	+
HEBP2	eQTL_GTEx_Brain_Cerebellar_Hemisphere	ENSG00000051620.10	6	138403561	rs1928278	6	138397386	A	G	0.0613552	0.0151	0.0108	0.162069	-1.24449	0.141036	1.10536e-18	-0.0121335	0.00878652	0.167303	0.167303	0.450762	20	ENSG00000051620	6	138403531	138422197	+
ELOVL5	eQTL_GTEx_Brain_Caudate_basal_ganglia	ENSG00000012660.13	6	53267398	rs1864249	6	53341410	T	C	0.298948	-0.008	0.0057	0.160465	0.393107	0.0509051	1.1421e-14	-0.0203507	0.0147374	0.167314	0.167314	0.879827	20	ENSG00000012660	6	53267398	53349179	-
STK31	eQTL_BrainMeta	ENSG00000196335.13	7	23771358	rs12700459	7	23685159	A	G	0.178966	0.0093	0.0067	0.165119	-0.571983	0.04223	8.54355e-42	-0.0162592	0.011775	0.167332	0.198668	0.615404	20	ENSG00000196335	7	23710203	23832513	+
TMC6	eQTL_eQTLGen	ENSG00000141524	17	78119902	rs2253277	17	78112992	T	C	0.0685969	0.0141	0.0102	0.166863	0.446716	0.0157093	7.17698e-178	0.0315637	0.0228603	0.167364	0.617516	0.91684	20	ENSG00000141524	17	78107397	78132407	-
NMRAL1	eQTL_GTEx_Brain_Spinal_cord_cervical_c-1	ENSG00000153406.13	16	4461680	rs860891	16	4536528	T	C	0.264833	0.0083	0.0059	0.159493	0.505855	0.0703003	6.21744e-13	0.0164079	0.0118842	0.167389	0.358092	0.166139	20	ENSG00000153406	16	4461691	4495763	-
STX4	eQTL_GTEx_Brain_Nucleus_accumbens_basal_ganglia	ENSG00000103496.14	16	31032889	rs7203999	16	31006233	C	T	0.621944	-0.0076	0.0054	0.159307	0.312239	0.0439317	1.18266e-12	-0.0243403	0.0176303	0.167402	0.167402	0.335324	20	ENSG00000103496	16	31032889	31042975	+
TCEA3	eQTL_BrainMeta	ENSG00000204219.11	1	23402829	rs71514235	1	23424647	G	T	0.330139	0.0076	0.0055	0.167027	-0.980591	0.0304562	1.96246e-227	-0.00775043	0.00561403	0.167418	0.497742	0.23593	20	ENSG00000204219	1	23380909	23424748	-
NDUFA6	eQTL_GTEx_Brain_Hippocampus	ENSG00000184983.9	22	42085525	rs117150568	22	42287194	A	G	0.0382073	-0.0196	0.014	0.161513	0.693896	0.0835077	9.62183e-17	-0.0282463	0.0204603	0.16742	0.16742	0.228374	19	ENSG00000184983	22	42085526	42090884	-
ALKAL2	eQTL_GTEx_Brain_Spinal_cord_cervical_c-1	ENSG00000189292.15	2	279558	rs6710091	2	239597	G	C	0.353527	-0.0077	0.0055	0.161513	-0.719139	0.0866512	1.0478e-16	0.0107072	0.00775609	0.167434	0.167434	0.00225825	20	ENSG00000189292	2	279558	288851	-
SORD	eQTL_GTEx_Brain_Caudate_basal_ganglia	ENSG00000140263.13	15	45023104	rs4774514	15	45081857	T	C	0.0525972	0.0164	0.0116	0.157423	-1.10414	0.172662	1.60753e-10	-0.0148532	0.0107596	0.167446	0.167446	0.340761	17	ENSG00000140263	15	45023147	45077185	+
TC2N	eQTL_GTEx_Brain_Caudate_basal_ganglia	ENSG00000165929.12	14	91779751	rs10498632	14	91824400	G	A	0.3165	0.0078	0.0055	0.156138	0.367976	0.0610817	1.69816e-09	0.021197	0.0153552	0.167449	0.167449	0.805062	16	ENSG00000165929	14	91779746	91867536	-
SLC25A4	eQTL_eQTLGen	ENSG00000151729	4	185146824	rs3108229	4	185249204	G	A	0.458476	0.0072	0.0052	0.16617	-0.14067	0.00795528	5.71014e-70	-0.0511836	0.0370791	0.167467	0.599187	0.430161	20	ENSG00000151729	4	185143266	185150382	+
SORD	eQTL_GTEx_Brain_Nucleus_accumbens_basal_ganglia	ENSG00000140263.13	15	45023104	rs4774514	15	45081857	T	C	0.0525972	0.0164	0.0116	0.157423	-0.852109	0.133423	1.69682e-10	-0.0192464	0.0139429	0.167471	0.167471	0.253881	6	ENSG00000140263	15	45023147	45077185	+
SPTBN4	eQTL_GTEx_Brain_Cerebellum	ENSG00000160460.15	19	40466241	rs62107869	19	40565795	T	C	0.163739	-0.01	0.0071	0.158998	-0.428472	0.061738	3.91635e-12	0.0233387	0.0169083	0.16749	0.290282	0.399861	9	ENSG00000160460	19	40466241	40576464	+
RPA2	eQTL_eQTLGen	ENSG00000117748	1	27903135	rs17185052	1	27914572	A	G	0.0692508	-0.0145	0.0105	0.167294	0.866754	0.0202137	0	-0.0167291	0.0121204	0.167514	0.0218862	0.148841	20	ENSG00000117748	1	27891524	27914746	-
ZNF92	eQTL_eQTLGen	ENSG00000146757	7	65387468	rs6963940	7	65330968	C	A	0.0600221	0.0151	0.0108	0.162069	0.139015	0.0161229	6.56796e-18	0.108621	0.0787042	0.167549	0.0569221	0.0222702	20	ENSG00000146757	7	65373799	65401136	+
LRRC1	eQTL_BrainMeta	ENSG00000137269.15	6	53859311	rs9463988	6	53855915	G	A	0.498748	0.0072	0.0052	0.16617	-0.539239	0.0315073	1.15181e-65	-0.0133521	0.00967472	0.167554	0.448894	0.775088	20	ENSG00000137269	6	53794497	53924125	+
EPS15L1	eQTL_GTEx_Brain_Cerebellar_Hemisphere	ENSG00000127527.13	19	16355239	rs78132037	19	16426981	A	G	0.113908	-0.0115	0.0081	0.15568	0.524396	0.0892001	4.1307e-09	-0.02193	0.0158904	0.167563	0.167563	0.804012	7	ENSG00000127527	19	16355239	16472085	-
GFM1	eQTL_GTEx_Brain_Anterior_cingulate_cortex_BA24	ENSG00000168827.14	3	158644278	rs9841	3	158672606	T	A	0.356551	0.0077	0.0054	0.15389	-0.457461	0.0834251	4.17015e-08	-0.016832	0.0121969	0.167577	0.167577	0.0986052	11	ENSG00000168827	3	158644527	158695581	+
CFD	eQTL_BrainMeta	ENSG00000197766.8	19	861652	rs2965294	19	884782	G	C	0.434715	0.0072	0.0052	0.16617	0.486993	0.029129	9.61413e-63	0.0147846	0.0107143	0.16762	0.0472799	0.675924	20	ENSG00000197766	19	859453	867884	+
CES3	eQTL_BrainMeta	ENSG00000172828.13	16	66968197	rs8045523	16	66939478	A	G	0.14495	0.0105	0.0074	0.155923	-0.289718	0.0489425	3.22794e-09	-0.0362421	0.0262656	0.167638	0.167638	0.00546844	20	ENSG00000172828	16	66961245	66975149	+
P3H1	eQTL_BrainMeta	ENSG00000117385.16	1	42756709	rs10789425	1	42722204	A	G	0.405509	-0.0075	0.0053	0.157041	0.20298	0.0326669	5.17718e-10	-0.0369494	0.0267795	0.167659	0.252489	0.0571938	20	ENSG00000117385	1	42746335	42767084	-
TMEM219	eQTL_BrainMeta	ENSG00000149932.17	16	29956967	rs3814883	16	29983601	T	C	0.480366	0.0073	0.0052	0.160365	-0.223484	0.0299452	8.45189e-14	-0.0326645	0.023676	0.167694	0.167694	0.356614	20	ENSG00000149932	16	29940885	29973050	+
KRTAP5-9	eQTL_GTEx_Brain_Cortex	ENSG00000254997.3	11	71548418	rs74471702	11	71480558	A	G	0.0801565	-0.0131	0.0092	0.154472	0.797784	0.143177	2.5184e-08	-0.0164205	0.0119025	0.167716	0.167716	0.826515	6	ENSG00000254997	11	71548420	71549608	+
MUL1	eQTL_GTEx_Brain_Hypothalamus	ENSG00000090432.6	1	20499448	rs501108	1	20509143	G	A	0.383115	-0.0075	0.0053	0.157041	-0.357503	0.0576955	5.77781e-10	0.0209788	0.0152067	0.167717	0.136112	0.0665076	19	ENSG00000090432	1	20499448	20508151	-
RPA2	eQTL_BrainMeta	ENSG00000117748.10	1	27903135	rs17185052	1	27914572	A	G	0.0692508	-0.0145	0.0105	0.167294	1.72793	0.0577373	8.63188e-197	-0.00839153	0.00608309	0.167745	0.397991	0.209832	20	ENSG00000117748	1	27891524	27914746	-
NFAT5	eQTL_eQTLGen	ENSG00000102908	16	69634880	rs153051	16	69413543	T	A	0.437886	-0.0074	0.0053	0.162646	-0.072341	0.0081058	4.47308e-19	0.102293	0.0741553	0.167757	0.13087	0.228458	20	ENSG00000102908	16	69565094	69704666	+
FOXRED2	eQTL_GTEx_Brain_Anterior_cingulate_cortex_BA24	ENSG00000100350.14	22	36487190	rs74399759	22	36396262	C	G	0.0482641	-0.0166	0.0117	0.155956	1.09371	0.185956	4.06474e-09	-0.0151777	0.0110044	0.167821	0.167821	0.214813	20	ENSG00000100350	22	36487190	36507221	-
ATF7IP2	eQTL_GTEx_Brain_Caudate_basal_ganglia	ENSG00000166669.13	16	10326434	rs35097077	16	10405409	T	C	0.164048	-0.0101	0.0071	0.154871	0.420371	0.0746393	1.78097e-08	-0.0240264	0.0174203	0.167827	0.167827	0.173315	13	ENSG00000166669	16	10326434	10483638	+
UBASH3A	eQTL_eQTLGen	ENSG00000160185	21	42425566	rs1893592	21	42434957	C	A	0.299797	-0.008	0.0058	0.167799	0.537456	0.00836013	0	-0.0148849	0.0107941	0.167897	0.131531	0.210406	20	ENSG00000160185	21	42403447	42447684	+
C11orf91	eQTL_BrainMeta	ENSG00000205177.6	11	33699531	rs831611	11	33698275	T	C	0.363184	-0.0075	0.0054	0.164866	0.355558	0.0310665	2.48941e-30	-0.0210936	0.0152988	0.167964	0.167964	0.235473	20	ENSG00000205177	11	33698261	33700826	-
TNFAIP8	eQTL_BrainMeta	ENSG00000145779.8	5	119334190	rs1355123	5	119339890	T	C	0.330826	0.0077	0.0055	0.161513	0.278712	0.0350751	1.92368e-15	0.0276271	0.0200375	0.167967	0.167967	0.52438	20	ENSG00000145779	5	119268692	119399688	+
CASP6	eQTL_eQTLGen	ENSG00000138794	4	109696102	rs11736978	4	109670934	A	G	0.367806	-0.0075	0.0054	0.164866	0.0944257	0.0082631	3.0511e-30	-0.0794275	0.0576087	0.167974	0.558373	0.496959	20	ENSG00000138794	4	109688622	109703583	-
PRR12	eQTL_GTEx_Brain_Cerebellar_Hemisphere	ENSG00000126464.13	19	49591643	rs11083979	19	49592887	C	T	0.224842	0.0085	0.0061	0.163486	0.499316	0.0526197	2.32942e-21	0.0170233	0.0123477	0.168	0.168	0.299814	20	ENSG00000126464	19	49591182	49626439	+
SNAI1	eQTL_BrainMeta	ENSG00000124216.4	20	49985933	rs6125855	20	50007250	A	C	0.412069	0.0074	0.0053	0.162646	-0.261575	0.0300494	3.1807e-18	-0.0282902	0.0205209	0.168017	0.168017	0.467464	20	ENSG00000124216	20	49982980	49988886	+
SLC13A3	eQTL_GTEx_Brain_Frontal_Cortex_BA9	ENSG00000158296.13	20	46557823	rs2694876	20	46574132	T	G	0.833835	0.0098	0.007	0.161513	-0.661333	0.0836973	2.75594e-15	-0.0148186	0.0107495	0.16804	0.16804	0.92575	15	ENSG00000158296	20	46557823	46684467	-
ZNF492	eQTL_BrainMeta	ENSG00000229676.3	19	22650998	rs34897132	19	22644089	A	G	0.115646	0.0111	0.008	0.165289	-0.665824	0.0549106	7.72875e-34	-0.0166711	0.0120936	0.168048	0.403168	0.789366	14	ENSG00000229676	19	22634324	22667671	+
TM9SF1	eQTL_eQTLGen	ENSG00000100926	14	24192418	rs181951924	14	24193899	A	G	0.166	0.0098	0.007	0.161513	0.096938	0.0122769	2.88001e-15	0.101096	0.0733374	0.168049	0.223239	0.593345	20	ENSG00000100926	14	24189149	24195687	-
CDC34	eQTL_GTEx_Brain_Cerebellum	ENSG00000099804.8	19	531712	rs10409849	19	535621	G	C	0.472155	-0.0073	0.0052	0.160365	0.29091	0.0399275	3.19399e-13	-0.0250937	0.0182037	0.168052	0.168052	0.823766	3	ENSG00000099804	19	531760	542092	+
WRNIP1	eQTL_BrainMeta	ENSG00000124535.16	6	2776172	rs3757093	6	2766545	A	G	0.290232	-0.0079	0.0057	0.165758	-0.415149	0.0312445	2.75029e-40	0.0190293	0.0138045	0.168053	0.472512	0.0834789	20	ENSG00000124535	6	2765393	2786952	+
CDK10	eQTL_GTEx_Brain_Hippocampus	ENSG00000185324.21	16	89680737	rs77651727	16	89641859	T	C	0.0746595	0.0143	0.0101	0.156822	-0.499026	0.0826385	1.554e-09	-0.0286558	0.0207883	0.168062	0.168062	0.983749	20	ENSG00000185324	16	89680737	89696354	+
KAT14	eQTL_GTEx_Brain_Caudate_basal_ganglia	ENSG00000149474.13	20	18138118	rs6075298	20	18201043	G	A	0.505256	-0.0074	0.0052	0.154714	0.307951	0.0555864	3.02392e-08	-0.0240298	0.017434	0.168101	0.168101	0.633228	20	ENSG00000149474	20	18137228	18188387	+
FBF1	eQTL_GTEx_Brain_Frontal_Cortex_BA9	ENSG00000188878.19	17	75909574	rs11077798	17	75957323	C	T	0.776867	0.0088	0.0063	0.162466	-0.495601	0.0584209	2.18917e-17	-0.0177562	0.012883	0.168121	0.168121	0.244817	20	ENSG00000188878	17	75909574	75941140	-
NEK1	eQTL_GTEx_Brain_Cerebellar_Hemisphere	ENSG00000137601.16	4	169392857	rs200126609	4	169495835	A	G	0.108369	0.0118	0.0083	0.155117	0.387608	0.0691448	2.07367e-08	0.0304431	0.0220913	0.168185	0.168185	0.546668	16	ENSG00000137601	4	169369704	169612632	-
NMRK1	eQTL_GTEx_Brain_Cerebellum	ENSG00000106733.20	9	75060573	rs3752955	9	75069774	C	A	0.5332	-0.0072	0.0052	0.16617	-1.04207	0.0737356	2.39418e-45	0.00690932	0.00501396	0.168198	0.569302	0.304637	20	ENSG00000106733	9	75060573	75088217	-
ROPN1B	eQTL_GTEx_Brain_Cortex	ENSG00000114547.9	3	125969144	rs11929488	3	125984509	T	C	0.412434	-0.0074	0.0053	0.162646	-0.597702	0.0698879	1.20667e-17	0.0123808	0.00898469	0.168208	0.168208	0.236059	20	ENSG00000114547	3	125969160	125983454	+
NDUFA6	eQTL_GTEx_Brain_Spinal_cord_cervical_c-1	ENSG00000184983.9	22	42085525	rs117150568	22	42287194	A	G	0.0382073	-0.0196	0.014	0.161513	1.37871	0.177063	6.88619e-15	-0.0142162	0.0103172	0.168233	0.168233	0.255396	20	ENSG00000184983	22	42085526	42090884	-
DDX11	eQTL_GTEx_Brain_Amygdala	ENSG00000013573.16	12	31073848	rs1046457	12	31103612	A	G	0.44995	-0.0072	0.0052	0.16617	-1.1812	0.0844576	1.90542e-44	0.0060955	0.00442382	0.168241	0.168241	0.345114	20	ENSG00000013573	12	31073860	31104799	+
PEX5	eQTL_GTEx_Brain_Frontal_Cortex_BA9	ENSG00000139197.10	12	7188685	rs11044901	12	7216095	C	G	0.283302	0.0081	0.0058	0.162548	-0.606898	0.0718331	2.94504e-17	-0.0133466	0.00968648	0.168248	0.168248	0.449	20	ENSG00000139197	12	7188685	7218574	+
INTS1	eQTL_GTEx_Brain_Anterior_cingulate_cortex_BA24	ENSG00000164880.15	7	1470277	rs67490389	7	1507422	T	C	0.377966	-0.0074	0.0053	0.162646	-0.516327	0.0606513	1.69422e-17	0.014332	0.010402	0.168259	0.168259	0.947544	20	ENSG00000164880	7	1470277	1504389	-
TRAPPC5	eQTL_GTEx_Brain_Cerebellar_Hemisphere	ENSG00000181029.8	19	7680843	rs4804802	19	7742724	G	A	0.90305	0.0121	0.0086	0.159434	0.598867	0.0880576	1.04e-11	0.0202048	0.0146645	0.168265	0.168265	0.258176	6	ENSG00000181029	19	7680833	7687703	+
TMEM106A	eQTL_eQTLGen	ENSG00000184988	17	43215938	rs2171462	17	43315919	A	C	0.335772	0.0076	0.0055	0.167027	-0.191311	0.0106198	1.4966e-72	-0.0397259	0.0288335	0.168274	0.0740258	0.154478	20	ENSG00000184988	17	43211835	43220041	+
KRTAP5-9	eQTL_GTEx_Brain_Spinal_cord_cervical_c-1	ENSG00000254997.3	11	71548418	rs11234027	11	71523061	A	G	0.13195	-0.0103	0.0073	0.158257	1.03448	0.161981	1.69823e-10	-0.00995669	0.00722685	0.168285	0.168285	0.889557	8	ENSG00000254997	11	71548420	71549608	+
ACTR3C	eQTL_GTEx_Brain_Cortex	ENSG00000106526.10	7	150243916	rs375292995	7	150271691	A	G	0.0815075	0.0132	0.0094	0.160243	-0.855227	0.12011	1.07638e-12	-0.0154345	0.0112029	0.16829	0.16829	0.978239	11	ENSG00000106526	7	150243916	150323725	-
LMF1	eQTL_BrainMeta	ENSG00000103227.19	16	917476	rs7404696	16	962393	C	T	0.273028	0.008	0.0058	0.167799	0.860886	0.0305102	3.68774e-175	0.00929275	0.00674529	0.168307	0.811985	0.0508607	20	ENSG00000103227	16	853634	981318	-
NAMPT	eQTL_BrainMeta	ENSG00000105835.13	7	106267132	rs9034	7	106249610	A	G	0.376004	-0.0075	0.0054	0.164866	0.34581	0.0320759	4.23414e-27	-0.0216882	0.0157446	0.168356	0.168356	0.602416	20	ENSG00000105835	7	106248298	106285966	-
RBM6	eQTL_GTEx_Brain_Cerebellum	ENSG00000004534.14	3	49940007	rs4688756	3	50002761	A	T	0.5292	-0.0072	0.0052	0.16617	-0.650711	0.047886	4.66957e-42	0.0110648	0.00803264	0.168363	0.168363	0.00215662	20	ENSG00000004534	3	49940007	50100045	+
RAB36	eQTL_GTEx_Brain_Cortex	ENSG00000100228.12	22	23145326	rs6519421	22	23170626	A	G	0.254623	0.0083	0.0059	0.159493	0.325878	0.0480406	1.17386e-11	0.0254697	0.0184902	0.168367	0.132693	0.0764233	20	ENSG00000100228	22	23145366	23165663	+
ZXDC	eQTL_GTEx_Brain_Anterior_cingulate_cortex_BA24	ENSG00000070476.14	3	126437601	rs1799398	3	126481560	C	A	0.64393	0.0076	0.0054	0.159307	0.428054	0.0638008	1.95656e-11	0.0177548	0.0128898	0.16838	0.16838	0.612411	20	ENSG00000070476	3	126437601	126475891	-
OR52K1	eQTL_BrainMeta	ENSG00000196778.3	11	4488072	rs2412375	11	4400777	C	G	0.32236	-0.0079	0.0056	0.158329	0.269327	0.0423108	1.94733e-10	-0.0293324	0.0212971	0.168421	0.168421	0.145337	13	ENSG00000196778	11	4482646	4493497	+
SCRN2	eQTL_GTEx_Brain_Caudate_basal_ganglia	ENSG00000141295.13	17	47837714	rs6503875	17	47838029	C	T	0.131626	0.0108	0.0077	0.160737	-0.473559	0.0650335	3.29475e-13	-0.022806	0.0165587	0.168426	0.168426	0.02419	20	ENSG00000141295	17	47837692	47841289	-
CDAN1	eQTL_BrainMeta	ENSG00000140326.13	15	42730336	rs6493063	15	42762875	C	T	0.224259	0.0086	0.0062	0.165412	0.414117	0.0357498	4.98207e-31	0.0207671	0.0150786	0.168433	0.133394	0.252359	20	ENSG00000140326	15	42723544	42737128	-
LRRC3B	eQTL_BrainMeta	ENSG00000179796.12	3	26670171	rs1132041	3	26710746	G	A	0.0913148	0.0126	0.009	0.161513	0.387346	0.050657	2.06601e-14	0.032529	0.0236213	0.168479	0.243099	0.440673	20	ENSG00000179796	3	26622806	26717537	+
SUCLG1	eQTL_GTEx_Brain_Cerebellar_Hemisphere	ENSG00000163541.11	2	84423523	rs6547570	2	84579818	G	C	0.9333	-0.0145	0.0104	0.163248	-0.563253	0.0639081	1.21318e-18	0.0257433	0.0186938	0.168479	0.168479	0.110258	20	ENSG00000163541	2	84423528	84460045	-
MIER2	eQTL_eQTLGen	ENSG00000105556	19	323130	rs8106462	19	266544	C	T	0.419232	-0.0075	0.0054	0.164866	0.0857807	0.00811318	3.9757e-26	-0.0874323	0.063492	0.168494	0.139501	0.56694	15	ENSG00000105556	19	305573	344815	-
KLKB1	eQTL_GTEx_Brain_Caudate_basal_ganglia	ENSG00000164344.15	4	186226438	rs4253333	4	186258961	A	G	0.29878	-0.0079	0.0056	0.158329	0.423251	0.0668229	2.39004e-10	-0.018665	0.0135551	0.16852	0.16852	0.453491	13	ENSG00000164344	4	186208979	186258471	+
SLC39A14	eQTL_BrainMeta	ENSG00000104635.15	8	22400703	rs2443499	8	22498868	C	T	0.227755	-0.0088	0.0062	0.155796	-0.186898	0.0329289	1.38039e-08	0.0470845	0.0341947	0.168527	0.168527	0.639263	20	ENSG00000104635	8	22367278	22434129	+
THSD7A	eQTL_BrainMeta	ENSG00000005108.16	7	11601281	rs2883565	7	11671591	A	C	0.274873	0.0081	0.0058	0.162548	0.296596	0.0359763	1.66265e-16	0.0273099	0.0198338	0.168532	0.286804	0.457734	20	ENSG00000005108	7	11370365	11832198	-
IRF6	eQTL_eQTLGen	ENSG00000117595	1	209795896	rs846808	1	209806682	T	C	0.418962	-0.0073	0.0053	0.168401	0.39482	0.00780969	0	-0.0184894	0.0134288	0.168559	0.00127395	0.331839	20	ENSG00000117595	1	209785617	209806175	-
ERCC2	eQTL_BrainMeta	ENSG00000104884.16	19	45360378	rs238406	19	45365051	T	G	0.455528	-0.0072	0.0052	0.16617	0.371791	0.028573	1.04618e-38	-0.0193657	0.0140653	0.168561	0.34614	0.94697	20	ENSG00000104884	19	45349837	45370918	-
MAPK4	eQTL_BrainMeta	ENSG00000141639.12	18	50645956	rs8085382	18	50818819	A	G	0.143022	0.0105	0.0074	0.155923	0.234599	0.0412151	1.25505e-08	0.0447572	0.0325084	0.168578	0.168578	0.715875	5	ENSG00000141639	18	50560087	50731826	+
CDC34	eQTL_GTEx_Brain_Cerebellar_Hemisphere	ENSG00000099804.8	19	531712	rs10409849	19	535621	G	C	0.472155	-0.0073	0.0052	0.160365	0.226806	0.0321924	1.8502e-12	-0.0321861	0.0233778	0.16858	0.16858	0.691299	3	ENSG00000099804	19	531760	542092	+
CFAP61	eQTL_GTEx_Brain_Cortex	ENSG00000089101.17	20	20056618	rs6075607	20	20053111	T	C	0.47389	0.0073	0.0052	0.160365	-0.526859	0.0747959	1.86853e-12	-0.0138557	0.0100639	0.168583	0.168583	0.842282	18	ENSG00000089101	20	20052514	20360703	+
CDK10	eQTL_GTEx_Brain_Hypothalamus	ENSG00000185324.21	16	89680737	rs77651727	16	89641859	T	C	0.0746595	0.0143	0.0101	0.156822	-0.504785	0.0856127	3.72082e-09	-0.0283289	0.0205773	0.168603	0.168603	0.232921	20	ENSG00000185324	16	89680737	89696354	+
CACNG5	eQTL_BrainMeta	ENSG00000075429.9	17	66864934	rs11871077	17	66828310	A	G	0.0367037	-0.0199	0.0143	0.164041	0.738897	0.0788057	6.8403e-21	-0.026932	0.0195652	0.168658	0.499914	0.779875	18	ENSG00000075429	17	66835117	66894751	+
UTP23	eQTL_GTEx_Brain_Cortex	ENSG00000147679.11	8	116766503	rs7828067	8	116783956	T	C	0.9051	0.0125	0.0088	0.155475	0.63515	0.113929	2.47579e-08	0.0196804	0.0142976	0.168674	0.168674	0.947743	13	ENSG00000147679	8	116766505	116849463	+
ACTR10	eQTL_GTEx_Brain_Cortex	ENSG00000131966.13	14	58200080	rs147402949	14	58210782	T	C	0.0346	0.0202	0.0143	0.157777	-0.526699	0.0859777	9.01179e-10	-0.0383521	0.0278627	0.168677	0.168677	0.615889	9	ENSG00000131966	14	58200080	58235636	+
EYA3	eQTL_eQTLGen	ENSG00000158161	1	28029490	rs78266202	1	27976517	G	T	0.0509908	0.0168	0.0122	0.168497	0.812386	0.0195617	0	0.0206798	0.0150257	0.168731	0.0154971	0.879934	20	ENSG00000158161	1	27970344	28088637	-
PITPNM2	eQTL_eQTLGen	ENSG00000090975	12	123066748	rs7975763	12	123119506	T	C	0.205415	0.009	0.0064	0.15965	0.0648861	0.00968102	2.0502e-11	0.138705	0.100782	0.168734	0.168734	0.0629428	20	ENSG00000090975	12	122983480	123151090	-
RMI2	eQTL_GTEx_Brain_Cortex	ENSG00000175643.8	16	11249649	rs12597893	16	11332474	G	A	0.452594	-0.0072	0.0052	0.16617	0.917703	0.0735801	1.05911e-35	-0.00784568	0.00570113	0.168772	0.22939	0.33707	20	ENSG00000175643	16	11249619	11381662	+
TMEM232	eQTL_GTEx_Brain_Cerebellum	ENSG00000186952.14	5	110289233	rs244412	5	110741315	G	A	0.809199	-0.0091	0.0065	0.161513	-0.684905	0.0915149	7.20471e-14	0.0132865	0.00965499	0.168782	0.168782	0.257714	20	ENSG00000186952	5	110289233	110738956	-
MS4A1	eQTL_eQTLGen	ENSG00000156738	11	60463299	rs184765168	11	60411394	A	G	0.018831	-0.0263	0.0186	0.157368	-0.279342	0.0467377	2.2756e-09	0.0941498	0.068423	0.168823	0.125092	0.350683	9	ENSG00000156738	11	60455846	60470752	+
RBM6	eQTL_GTEx_Brain_Cortex	ENSG00000004534.14	3	49940007	rs4688756	3	50002761	A	T	0.5292	-0.0072	0.0052	0.16617	-0.571837	0.0464235	7.26281e-35	0.012591	0.00915077	0.168837	0.168837	0.000847487	20	ENSG00000004534	3	49940007	50100045	+
ZNF93	eQTL_GTEx_Brain_Nucleus_accumbens_basal_ganglia	ENSG00000184635.14	19	19900913	rs1019279	19	19936518	C	A	0.239618	-0.0086	0.0061	0.158588	0.557103	0.0882422	2.73071e-10	-0.015437	0.0112192	0.168838	0.168838	0.338473	20	ENSG00000184635	19	19900913	19963464	+
RPA2	eQTL_GTEx_Brain_Nucleus_accumbens_basal_ganglia	ENSG00000117748.9	1	27891524	rs17185052	1	27914572	A	G	0.0692508	-0.0145	0.0105	0.167294	1.47163	0.0910343	8.80903e-59	-0.00985302	0.00716093	0.16884	0.377982	0.369903	20	ENSG00000117748	1	27891524	27914746	-
KNOP1	eQTL_GTEx_Brain_Cerebellum	ENSG00000103550.13	16	19701934	rs55996374	16	19712698	G	A	0.175924	-0.0094	0.0068	0.166863	1.29957	0.0912042	4.54663e-46	-0.00723316	0.00525707	0.168855	0.168855	0.323352	20	ENSG00000103550	16	19701937	19718235	-
B9D2	eQTL_BrainMeta	ENSG00000123810.9	19	41359291	rs4803457	19	41355454	T	C	0.3721	-0.0074	0.0053	0.162646	0.24056	0.0297692	6.43263e-16	-0.0307615	0.0223583	0.168871	0.168871	0.413454	18	ENSG00000123810	19	41354417	41364165	-
NHLH2	eQTL_GTEx_Brain_Frontal_Cortex_BA9	ENSG00000177551.5	1	115836377	rs1498113	1	115901473	C	T	0.69072	0.0079	0.0056	0.158329	0.502484	0.0807437	4.87131e-10	0.0157219	0.0114274	0.168881	0.376769	0.353443	20	ENSG00000177551	1	115836377	115843917	-
NMRK1	eQTL_GTEx_Brain_Cerebellar_Hemisphere	ENSG00000106733.20	9	75060573	rs3752955	9	75069774	C	A	0.5332	-0.0072	0.0052	0.16617	-0.931884	0.0763599	2.96512e-34	0.00772628	0.00561589	0.168887	0.168887	0.601961	20	ENSG00000106733	9	75060573	75088217	-
CHAF1A	eQTL_GTEx_Brain_Hypothalamus	ENSG00000167670.15	19	4402662	rs11668886	19	4423422	T	C	0.242585	0.0085	0.0061	0.163486	-0.520131	0.0600645	4.73674e-18	-0.016342	0.0118787	0.168901	0.168901	0.139934	19	ENSG00000167670	19	4402640	4445018	+
REEP6	eQTL_GTEx_Brain_Nucleus_accumbens_basal_ganglia	ENSG00000115255.10	19	1490753	rs78735375	19	1497548	A	C	0.0562	0.016	0.0114	0.160465	-0.603565	0.0869501	3.8794e-12	-0.0265092	0.01927	0.168924	0.168924	0.544979	20	ENSG00000115255	19	1491166	1497927	+
ROPN1B	eQTL_BrainMeta	ENSG00000114547.10	3	125976307	rs6790101	3	125987169	A	G	0.412062	-0.0073	0.0053	0.168401	-0.833594	0.0308167	3.81071e-161	0.00875727	0.00636625	0.168953	0.170313	0.411896	20	ENSG00000114547	3	125969160	125983454	+
SETDB2	eQTL_BrainMeta	ENSG00000136169.16	13	49469688	rs6561525	13	49470539	T	C	0.293247	0.0079	0.0057	0.165758	0.391592	0.0348456	2.65576e-29	0.0201741	0.0146663	0.168963	0.264663	0.689525	20	ENSG00000136169	13	49444274	49495003	+
CRYBB2	eQTL_GTEx_Brain_Nucleus_accumbens_basal_ganglia	ENSG00000244752.2	22	25219522	rs2001159	22	25200903	C	T	0.4141	-0.0075	0.0053	0.157041	-0.345983	0.0590802	4.73709e-09	0.0216774	0.0157596	0.168975	0.168975	0.723495	15	ENSG00000244752	22	25212564	25231870	+
RPA2	eQTL_GTEx_Brain_Cortex	ENSG00000117748.9	1	27891524	rs17185052	1	27914572	A	G	0.0692508	-0.0145	0.0105	0.167294	1.64807	0.107052	1.76558e-53	-0.00879817	0.00639667	0.168998	0.321055	0.290863	20	ENSG00000117748	1	27891524	27914746	-
TTC3	eQTL_GTEx_Brain_Cortex	ENSG00000182670.13	21	37073226	rs1793870	21	37109136	T	G	0.488039	-0.0072	0.0052	0.16617	0.393594	0.0330653	1.13413e-32	-0.018293	0.0133007	0.169025	0.169025	0.313799	20	ENSG00000182670	21	37073226	37203112	+
CSNK2A1	eQTL_eQTLGen	ENSG00000101266	20	508166	rs58317189	20	519649	T	C	0.0674967	0.0145	0.0103	0.1592	-0.113251	0.017573	1.1591e-10	-0.128034	0.093093	0.169027	0.169027	0.444557	12	ENSG00000101266	20	472498	543835	-
ZNF232	eQTL_GTEx_Brain_Nucleus_accumbens_basal_ganglia	ENSG00000167840.13	17	5105541	rs11558	17	5384626	C	G	0.0965439	-0.0123	0.0087	0.157423	0.876306	0.147613	2.91138e-09	-0.0140362	0.0102057	0.169029	0.169029	0.259463	4	ENSG00000167840	17	5105269	5123162	-
CHAF1A	eQTL_GTEx_Brain_Cerebellum	ENSG00000167670.15	19	4402662	rs78869060	19	4444745	G	A	0.2729	0.0082	0.0059	0.16458	-0.810042	0.0848916	1.40007e-21	-0.0101229	0.00736043	0.169033	0.169033	0.126931	13	ENSG00000167670	19	4402640	4445018	+
NCL	eQTL_eQTLGen	ENSG00000115053	2	231459041	rs12992177	2	231448257	G	C	0.102912	-0.0117	0.0085	0.168676	-0.433408	0.0129583	2.90718e-245	0.0269953	0.0196286	0.169037	0.0607627	0.339176	20	ENSG00000115053	2	231453531	231483641	-
POLM	eQTL_GTEx_Brain_Cerebellum	ENSG00000122678.16	7	44072247	rs6969124	7	44054473	A	G	0.130367	-0.0107	0.0076	0.159162	-0.422653	0.0657782	1.31498e-10	0.0253163	0.0184082	0.169048	0.169048	0.966074	19	ENSG00000122678	7	44072062	44082530	-
RAPGEF5	eQTL_GTEx_Brain_Spinal_cord_cervical_c-1	ENSG00000136237.18	7	22118238	rs2528912	7	22263250	G	A	0.32203	0.0078	0.0055	0.156138	-0.2734	0.0485482	1.78626e-08	-0.0285296	0.0207451	0.169056	0.169056	0.973639	14	ENSG00000136237	7	22118236	22357154	-
CFAP221	eQTL_BrainMeta	ENSG00000163075.13	2	119603342	rs2244213	2	119524450	G	T	0.482607	-0.0072	0.0052	0.16617	-0.378578	0.0320706	3.69872e-32	0.0190185	0.0138298	0.169073	0.398403	0.436443	20	ENSG00000163075	2	119544432	119662251	+
ZBTB2	eQTL_eQTLGen	ENSG00000181472	6	151377837	rs9383567	6	151375881	A	T	0.0428027	-0.0184	0.0132	0.163336	-0.181724	0.0216415	4.58029e-17	0.101252	0.0736317	0.169094	0.387552	0.682087	20	ENSG00000181472	6	151364115	151391559	-
TIMM10	eQTL_GTEx_Brain_Nucleus_accumbens_basal_ganglia	ENSG00000134809.8	11	57528463	rs2848626	11	57516515	T	C	0.772098	-0.0086	0.0062	0.165412	-0.501862	0.0478892	1.07148e-25	0.0171362	0.0124617	0.169099	0.169099	0.548117	20	ENSG00000134809	11	57528464	57530803	-
RPA2	eQTL_GTEx_Brain_Putamen_basal_ganglia	ENSG00000117748.9	1	27891524	rs17185052	1	27914572	A	G	0.0692508	-0.0145	0.0105	0.167294	1.53741	0.10454	5.85915e-49	-0.00943145	0.00685971	0.169161	0.514678	0.389932	20	ENSG00000117748	1	27891524	27914746	-
CHAF1A	eQTL_GTEx_Brain_Nucleus_accumbens_basal_ganglia	ENSG00000167670.15	19	4402662	rs1127888	19	4454086	T	C	0.274005	0.0082	0.0059	0.16458	-0.668467	0.0714863	8.6844e-21	-0.0122669	0.00892312	0.169215	0.169215	0.141346	18	ENSG00000167670	19	4402640	4445018	+
AURKC	eQTL_GTEx_Brain_Caudate_basal_ganglia	ENSG00000105146.12	19	57230802	rs4801443	19	57219939	C	T	0.616855	0.0075	0.0053	0.157041	-0.551879	0.0954469	7.37938e-09	-0.0135899	0.00988699	0.169278	0.169278	0.720595	15	ENSG00000105146	19	57231009	57235548	+
RPA2	eQTL_GTEx_Brain_Cerebellum	ENSG00000117748.9	1	27891524	rs17185052	1	27914572	A	G	0.0692508	-0.0145	0.0105	0.167294	1.56942	0.11037	6.91779e-46	-0.00923908	0.00672185	0.169291	0.321447	0.437944	20	ENSG00000117748	1	27891524	27914746	-
GDE1	eQTL_GTEx_Brain_Cerebellar_Hemisphere	ENSG00000006007.11	16	19501890	rs13338528	16	19478527	C	T	0.137123	0.0106	0.0075	0.157558	0.37541	0.0636222	3.62144e-09	0.0282358	0.0205433	0.1693	0.1693	0.15664	11	ENSG00000006007	16	19501693	19522123	-
PKD1L3	eQTL_BrainMeta	ENSG00000277481.1	16	71964760	rs3213419	16	72008529	T	C	0.24331	-0.0084	0.006	0.161513	-0.255302	0.0354473	5.92e-13	0.0329022	0.0239414	0.169355	0.169355	0.03169	20	ENSG00000277481	16	71929538	72000402	-
CCDC77	eQTL_GTEx_Brain_Anterior_cingulate_cortex_BA24	ENSG00000120647.9	12	389455	rs2253565	12	388744	G	T	0.7461	-0.0085	0.006	0.15658	0.63663	0.112537	1.53976e-08	-0.0133516	0.00971565	0.16937	0.16937	0.15199	20	ENSG00000120647	12	389273	442642	+
RMI2	eQTL_GTEx_Brain_Frontal_Cortex_BA9	ENSG00000175643.8	16	11249649	rs12597893	16	11332474	G	A	0.452594	-0.0072	0.0052	0.16617	0.898785	0.0800597	3.02452e-29	-0.00801081	0.00582943	0.169379	0.218454	0.421866	20	ENSG00000175643	16	11249619	11381662	+
FBF1	eQTL_GTEx_Brain_Hippocampus	ENSG00000188878.19	17	75909574	rs11077798	17	75957323	C	T	0.776867	0.0088	0.0063	0.162466	-0.491718	0.0642799	2.01542e-14	-0.0178964	0.0130241	0.169409	0.169409	0.506818	20	ENSG00000188878	17	75909574	75941140	-
MDM2	eQTL_GTEx_Brain_Spinal_cord_cervical_c-1	ENSG00000135679.22	12	68808176	rs10878871	12	68781469	A	G	0.3949	0.0075	0.0053	0.157041	-0.396766	0.0690176	8.98955e-09	-0.0189028	0.0137567	0.169418	0.169418	0.593946	20	ENSG00000135679	12	68808177	68845544	+
TIMM10	eQTL_GTEx_Brain_Putamen_basal_ganglia	ENSG00000134809.8	11	57528463	rs2848626	11	57516515	T	C	0.772098	-0.0086	0.0062	0.165412	-0.56584	0.056394	1.08379e-23	0.0151986	0.0110614	0.169433	0.169433	0.930416	20	ENSG00000134809	11	57528464	57530803	-
RMI2	eQTL_GTEx_Brain_Caudate_basal_ganglia	ENSG00000175643.8	16	11249649	rs12597893	16	11332474	G	A	0.452594	-0.0072	0.0052	0.16617	0.605206	0.0544082	9.64797e-29	-0.0118968	0.00865843	0.169438	0.230634	0.457136	20	ENSG00000175643	16	11249619	11381662	+
SLFN5	eQTL_GTEx_Brain_Caudate_basal_ganglia	ENSG00000166750.9	17	35243036	rs11867191	17	35242095	C	T	0.49363	-0.0072	0.0052	0.16617	0.547055	0.0493526	1.48967e-28	-0.0131614	0.00957931	0.169461	0.169461	0.0221612	20	ENSG00000166750	17	35243071	35273655	+
SPATA6L	eQTL_BrainMeta	ENSG00000106686.16	9	4610030	rs10974718	9	4669547	C	T	0.159063	-0.0098	0.0071	0.1675	0.558375	0.0389231	1.13535e-46	-0.0175509	0.0127742	0.169461	0.71839	0.170207	20	ENSG00000106686	9	4553386	4666674	-
RMI2	eQTL_GTEx_Brain_Anterior_cingulate_cortex_BA24	ENSG00000175643.8	16	11249649	rs12597893	16	11332474	G	A	0.452594	-0.0072	0.0052	0.16617	0.871897	0.0787334	1.67671e-28	-0.00825786	0.00601044	0.169467	0.23017	0.352832	20	ENSG00000175643	16	11249619	11381662	+
DHX35	eQTL_eQTLGen	ENSG00000101452	20	39001010	rs12625677	20	38973696	G	T	0.315904	-0.0077	0.0056	0.169131	-0.285066	0.00839222	6.64072e-253	0.0270113	0.0196607	0.169481	0.0797824	0.760431	20	ENSG00000101452	20	38962299	39039723	+
ZGRF1	eQTL_BrainMeta	ENSG00000138658.16	4	112588164	rs6533629	4	112573451	A	G	0.423037	-0.0073	0.0053	0.168401	-0.610525	0.0323988	3.28578e-79	0.0119569	0.00870421	0.169537	0.369339	0.638877	20	ENSG00000138658	4	112539333	112636995	-
PLK5	eQTL_GTEx_Brain_Caudate_basal_ganglia	ENSG00000185988.11	19	1524074	rs2656849	19	1517564	A	G	0.303665	-0.008	0.0057	0.160465	0.386561	0.057715	2.1164e-11	-0.0206953	0.0150657	0.169543	0.169543	0.569732	17	ENSG00000185988	19	1508023	1536046	+
ERVK3-1	eQTL_GTEx_Brain_Spinal_cord_cervical_c-1	ENSG00000142396.10	19	58305319	rs11084541	19	58315155	G	T	0.0588421	0.0146	0.0103	0.156344	-0.853456	0.153377	2.62982e-08	-0.0171069	0.012454	0.169563	0.169563			ENSG00000142396	19	58305319	58315663	+
UQCC1	eQTL_BrainMeta	ENSG00000101019.22	20	35357299	rs73095503	20	35779851	A	G	0.020171	-0.0244	0.0176	0.165636	-1.22063	0.120459	3.93739e-24	0.0199896	0.0145531	0.169576	0.381615	0.410319	20	ENSG00000101019	20	35302566	35412031	-
PIGQ	eQTL_eQTLGen	ENSG00000007541	16	575552	rs12444525	16	623430	A	G	0.311708	-0.0077	0.0056	0.169131	0.2905	0.00974005	1.83554e-195	-0.026506	0.0192976	0.169584	0.0295971	0.00107382	20	ENSG00000007541	16	566995	584109	+
SYTL3	eQTL_eQTLGen	ENSG00000164674	6	158707445	rs117299465	6	158716774	A	G	0.0122159	0.0306	0.0222	0.168086	-0.825778	0.0503468	1.85651e-60	-0.037056	0.0269785	0.169586	0.451579	0.398881	9	ENSG00000164674	6	158650014	158764876	+
TPSB2	eQTL_GTEx_Brain_Caudate_basal_ganglia	ENSG00000197253.13	16	1227272	rs2745145	16	1227472	G	A	0.693504	0.0079	0.0057	0.165758	-0.942189	0.0921314	1.50755e-24	-0.00838473	0.00610505	0.169625	0.169625	0.945435	20	ENSG00000197253	16	1227272	1230184	-
TPGS2	eQTL_GTEx_Brain_Cerebellum	ENSG00000134779.14	18	36777647	rs1045781	18	36818951	T	C	0.27985	-0.0081	0.0058	0.162548	-0.521578	0.0688947	3.7136e-14	0.0155298	0.0113077	0.169634	0.169634	0.0896814	20	ENSG00000134779	18	36777647	36829216	-
RPA2	eQTL_GTEx_Brain_Hippocampus	ENSG00000117748.9	1	27891524	rs17185052	1	27914572	A	G	0.0692508	-0.0145	0.0105	0.167294	1.3228	0.100847	2.63601e-39	-0.0109616	0.00798158	0.16964	0.16964	0.397472	20	ENSG00000117748	1	27891524	27914746	-
MAD2L1	eQTL_eQTLGen	ENSG00000164109	4	120061240	rs142741206	4	120066840	A	C	0.0142254	-0.0305	0.0221	0.167559	1.2395	0.0894868	1.25097e-43	-0.0246067	0.0179181	0.169662	0.333651	0.802063	20	ENSG00000164109	4	120055623	120066858	-
TPSB2	eQTL_GTEx_Brain_Anterior_cingulate_cortex_BA24	ENSG00000197253.13	16	1227272	rs2745145	16	1227472	G	A	0.693504	0.0079	0.0057	0.165758	-1.09382	0.108031	4.27706e-24	-0.0072224	0.00525969	0.169703	0.169703	0.866796	20	ENSG00000197253	16	1227272	1230184	-
EPG5	eQTL_GTEx_Brain_Cortex	ENSG00000152223.12	18	45847609	rs3744998	18	45917745	G	A	0.56515	-0.0072	0.0052	0.16617	-0.623578	0.0583923	1.27473e-26	0.0115463	0.00840877	0.169714	0.169714	0.774549	20	ENSG00000152223	18	45800581	45967329	-
RPA2	eQTL_GTEx_Brain_Cerebellar_Hemisphere	ENSG00000117748.9	1	27891524	rs17185052	1	27914572	A	G	0.0692508	-0.0145	0.0105	0.167294	1.20396	0.0933257	4.46442e-38	-0.0120436	0.00877105	0.169719	0.169719	0.352888	20	ENSG00000117748	1	27891524	27914746	-
MTX2	eQTL_eQTLGen	ENSG00000128654	2	176303710	rs7602195	2	176308299	C	T	0.244423	0.0084	0.0061	0.168497	0.168676	0.00940758	6.90283e-72	0.0497996	0.0362705	0.169751	0.425828	0.762769	20	ENSG00000128654	2	176269395	176338025	+
RPA2	eQTL_GTEx_Brain_Caudate_basal_ganglia	ENSG00000117748.9	1	27891524	rs17185052	1	27914572	A	G	0.0692508	-0.0145	0.0105	0.167294	1.43196	0.111768	1.40742e-37	-0.010126	0.00737508	0.169753	0.257642	0.566936	20	ENSG00000117748	1	27891524	27914746	-
HAGH	eQTL_GTEx_Brain_Amygdala	ENSG00000063854.12	16	1795620	rs9944346	16	1831196	G	A	0.139567	0.0105	0.0075	0.161513	0.428953	0.0610778	2.1707e-12	0.0244782	0.0178284	0.169757	0.169757	0.0299101	20	ENSG00000063854	16	1795620	1827157	-
ENTPD3	eQTL_GTEx_Brain_Frontal_Cortex_BA9	ENSG00000168032.8	3	40387156	rs72861689	3	40394399	G	A	0.310597	0.0079	0.0056	0.158329	-0.204019	0.0341861	2.40344e-09	-0.0387219	0.0282049	0.16979	0.16979	0.781641	20	ENSG00000168032	3	40387184	40428744	+
RPA2	eQTL_GTEx_Brain_Anterior_cingulate_cortex_BA24	ENSG00000117748.9	1	27891524	rs17185052	1	27914572	A	G	0.0692508	-0.0145	0.0105	0.167294	1.43529	0.113357	9.64044e-37	-0.0101025	0.00735898	0.169811	0.169811	0.531983	18	ENSG00000117748	1	27891524	27914746	-
KNOP1	eQTL_GTEx_Brain_Frontal_Cortex_BA9	ENSG00000103550.13	16	19701934	rs55996374	16	19712698	G	A	0.175924	-0.0094	0.0068	0.166863	1.04845	0.08969	1.43889e-31	-0.00896562	0.00653096	0.169818	0.169818	0.290463	20	ENSG00000103550	16	19701937	19718235	-
BPTF	eQTL_GTEx_Brain_Cerebellum	ENSG00000171634.16	17	67825524	rs12947658	17	67906890	G	A	0.700963	-0.0078	0.0056	0.163663	0.341019	0.0421745	6.17009e-16	-0.0228726	0.0166632	0.169864	0.169864	0.618906	20	ENSG00000171634	17	67825503	67984378	+
SAP25	eQTL_GTEx_Brain_Cerebellar_Hemisphere	ENSG00000205307.11	7	100572228	rs60668677	7	100583273	T	C	0.066707	-0.014	0.0101	0.165705	0.643935	0.0653405	6.51756e-23	-0.0217413	0.0158392	0.169868	0.169868	0.943165	20	ENSG00000205307	7	100572228	100573900	-
LRRC39	eQTL_GTEx_Brain_Nucleus_accumbens_basal_ganglia	ENSG00000122477.12	1	100148449	rs2784172	1	100185108	G	A	0.860299	0.0107	0.0076	0.159162	-0.60566	0.0981818	6.88271e-10	-0.0176667	0.012871	0.169877	0.169877	0.351126	11	ENSG00000122477	1	100148448	100178273	-
CD276	eQTL_BrainMeta	ENSG00000103855.18	15	73699240	rs6495076	15	73690624	A	G	0.557789	0.0072	0.0052	0.16617	-0.336337	0.0323173	2.2955e-25	-0.0214071	0.0155969	0.169901	0.274797	0.438394	20	ENSG00000103855	15	73683966	73714514	+
MYLK4	eQTL_GTEx_Brain_Cortex	ENSG00000145949.9	6	2663629	rs3757094	6	2766493	G	A	0.2909	-0.008	0.0057	0.160465	0.533111	0.0811932	5.16993e-11	-0.0150063	0.0109335	0.169907	0.169907	0.322739	10	ENSG00000145949	6	2663629	2750922	-
UBXN6	eQTL_GTEx_Brain_Hypothalamus	ENSG00000167671.11	19	4445019	rs11668886	19	4423422	T	C	0.242585	0.0085	0.0061	0.163486	-0.416313	0.0525051	2.20908e-15	-0.0204173	0.014877	0.169936	0.169936	0.441602	20	ENSG00000167671	19	4444999	4457794	-
PHF2	eQTL_eQTLGen	ENSG00000197724	9	93628086	rs12339150	9	93662507	A	G	0.290397	0.008	0.0058	0.167799	-0.124992	0.00915706	2.02429e-42	-0.0640041	0.0466393	0.169963	0.0875155	0.311538	20	ENSG00000197724	9	93576584	93679587	+
RPUSD1	eQTL_BrainMeta	ENSG00000007376.8	16	786686	rs742320	16	792706	A	G	0.191094	-0.0091	0.0065	0.161513	-0.268745	0.0387776	4.1958e-12	0.0338611	0.0246751	0.169976	0.172263	0.559052	20	ENSG00000007376	16	784974	788397	-
LSS	eQTL_GTEx_Brain_Cerebellum	ENSG00000160285.14	21	46188141	rs11909555	21	46197575	G	T	0.178003	-0.0092	0.0066	0.163336	-0.636421	0.0814582	5.59091e-15	0.0144558	0.0105343	0.16998	0.16998	0.101687	20	ENSG00000160285	21	46188141	46228824	-
RPA2	eQTL_GTEx_Brain_Frontal_Cortex_BA9	ENSG00000117748.9	1	27891524	rs17185052	1	27914572	A	G	0.0692508	-0.0145	0.0105	0.167294	1.37572	0.113012	4.31545e-34	-0.0105399	0.00768132	0.170016	0.38308	0.560353	20	ENSG00000117748	1	27891524	27914746	-
PVR	eQTL_GTEx_Brain_Frontal_Cortex_BA9	ENSG00000073008.14	19	44643798	rs2301275	19	44643329	G	A	0.198949	0.0092	0.0065	0.156956	0.343539	0.0614546	2.26907e-08	0.0267801	0.0195178	0.170036	0.170036	0.691683	8	ENSG00000073008	19	44643798	44666162	+
SORD	eQTL_GTEx_Brain_Cerebellum	ENSG00000140263.13	15	45023104	rs4774514	15	45081857	T	C	0.0525972	0.0164	0.0116	0.157423	-1.01596	0.178563	1.27303e-08	-0.0161424	0.011765	0.170042	0.170042	0.178206	20	ENSG00000140263	15	45023147	45077185	+
MRPS18A	eQTL_eQTLGen	ENSG00000096080	6	43679496	rs75886301	6	43603458	C	T	0.0160318	-0.0276	0.0196	0.159083	0.194543	0.0319143	1.0889e-09	-0.141871	0.103402	0.170054	0.170384	0.234317	8	ENSG00000096080	6	43671202	43687791	-
JPH1	eQTL_GTEx_Brain_Hippocampus	ENSG00000104369.4	8	74234700	rs2977064	8	74180675	A	C	0.771733	-0.0087	0.0062	0.16055	-0.28786	0.0440278	6.22865e-11	0.030223	0.0220287	0.170069	0.170069	0.637764	18	ENSG00000104369	8	74234700	74321540	-
NXPE3	eQTL_BrainMeta	ENSG00000144815.16	3	101803716	rs6774950	3	101779081	T	C	0.0631379	-0.0149	0.0107	0.163764	0.555321	0.0694206	1.25048e-15	-0.0268313	0.0195579	0.170097	0.0928402	0.218631	20	ENSG00000144815	3	101779202	101828231	+
SORD	eQTL_GTEx_Brain_Cerebellar_Hemisphere	ENSG00000140263.13	15	45023104	rs4774514	15	45081857	T	C	0.0525972	0.0164	0.0116	0.157423	-0.869302	0.153288	1.41932e-08	-0.0188657	0.0137525	0.170124	0.170124	0.36276	13	ENSG00000140263	15	45023147	45077185	+
CMC1	eQTL_BrainMeta	ENSG00000187118.14	3	28283363	rs370517451	3	28241610	A	G	0.0112377	0.029	0.021	0.167294	-1.4895	0.125416	1.56914e-32	-0.0194697	0.0141937	0.170154	0.170154			ENSG00000187118	3	28241584	28325142	+
CLDN9	eQTL_eQTLGen	ENSG00000213937	16	3013714	rs62032326	16	2964989	A	C	0.0192	0.026	0.0184	0.157643	0.19629	0.0343729	1.1258e-08	0.132457	0.0965659	0.170165	0.170165			ENSG00000213937	16	3012923	3014505	+
EYA3	eQTL_GTEx_Brain_Cortex	ENSG00000158161.15	1	27970344	rs7529792	1	27979739	T	C	0.309618	-0.0078	0.0056	0.163663	0.453965	0.0575116	2.93955e-15	-0.0171819	0.0125263	0.170167	0.170167	0.961264	17	ENSG00000158161	1	27970344	28088637	-
CHAF1A	eQTL_GTEx_Brain_Hippocampus	ENSG00000167670.15	19	4402662	rs78869060	19	4444745	G	A	0.2729	0.0082	0.0059	0.16458	-0.660335	0.0775791	1.71311e-17	-0.0124179	0.00905318	0.170168	0.170168	0.14283	15	ENSG00000167670	19	4402640	4445018	+
CHIT1	eQTL_BrainMeta	ENSG00000133063.16	1	203243234	rs2486954	1	203210278	G	A	0.208859	-0.0088	0.0064	0.169131	-0.648523	0.0332882	1.55913e-84	0.0135693	0.00989313	0.170192	0.446783	0.493453	20	ENSG00000133063	1	203212827	203273641	-
KIF6	eQTL_GTEx_Brain_Frontal_Cortex_BA9	ENSG00000164627.17	6	39329990	rs113484329	6	39713438	G	A	0.0857	-0.0127	0.0091	0.162834	0.629155	0.0847865	1.16709e-13	-0.0201858	0.0147174	0.170201	0.170201	0.929843	11	ENSG00000164627	6	39329990	39725408	-
ACSS3	eQTL_GTEx_Brain_Cortex	ENSG00000111058.7	12	80936414	rs10778792	12	81147228	T	C	0.385736	0.0075	0.0053	0.157041	-0.211875	0.0380401	2.55065e-08	-0.0353982	0.0258095	0.170213	0.170213	0.819646	13	ENSG00000111058	12	80936414	81261210	+
NCAN	eQTL_GTEx_Brain_Cerebellum	ENSG00000130287.13	19	19211973	rs10409894	19	19204794	A	G	0.133724	-0.0105	0.0075	0.161513	-0.584582	0.0855454	8.28152e-12	0.0179616	0.0130962	0.170215	0.170215	0.321313	20	ENSG00000130287	19	19211958	19252233	+
CC2D2A	eQTL_BrainMeta	ENSG00000048342.18	4	15535709	rs4698114	4	15536089	T	G	0.414072	0.0075	0.0053	0.157041	-0.173477	0.0311516	2.56501e-08	-0.0432334	0.0315226	0.170217	0.170217	0.388487	20	ENSG00000048342	4	15469865	15601552	+
SERHL2	eQTL_GTEx_Brain_Caudate_basal_ganglia	ENSG00000183569.17	22	42553617	rs137085	22	42585132	C	T	0.308141	-0.0079	0.0056	0.158329	-0.566586	0.0969219	5.04132e-09	0.0139432	0.0101675	0.170266	0.170266	0.0741901	15	ENSG00000183569	22	42553617	42574382	+
RPA2	eQTL_GTEx_Brain_Hypothalamus	ENSG00000117748.9	1	27891524	rs17185052	1	27914572	A	G	0.0692508	-0.0145	0.0105	0.167294	1.54275	0.132794	3.35527e-31	-0.0093988	0.00685394	0.170282	0.322843	0.387816	20	ENSG00000117748	1	27891524	27914746	-
SESTD1	eQTL_GTEx_Brain_Cerebellum	ENSG00000187231.13	2	179101692	rs10194534	2	179251239	C	T	0.24617	0.0084	0.006	0.161513	0.382529	0.0562857	1.07412e-11	0.0219591	0.0160144	0.17031	0.17031	0.793772	20	ENSG00000187231	2	179101678	179264832	-
FBF1	eQTL_GTEx_Brain_Anterior_cingulate_cortex_BA24	ENSG00000188878.19	17	75909574	rs11077798	17	75957323	C	T	0.776867	0.0088	0.0063	0.162466	-0.572186	0.0796343	6.71246e-13	-0.0153796	0.0112165	0.170326	0.170326	0.456991	20	ENSG00000188878	17	75909574	75941140	-
RCVRN	eQTL_GTEx_Brain_Caudate_basal_ganglia	ENSG00000109047.7	17	9896320	rs4668	17	9911106	C	T	0.59802	0.0073	0.0053	0.168401	-1.09098	0.0763915	2.85636e-46	-0.00669123	0.00488056	0.170376	0.170376	0.588808	20	ENSG00000109047	17	9896320	9905271	-
FBF1	eQTL_GTEx_Brain_Cerebellum	ENSG00000188878.19	17	75909574	rs11077798	17	75957323	C	T	0.776867	0.0088	0.0063	0.162466	-0.441642	0.0616748	8.01968e-13	-0.0199256	0.0145338	0.170379	0.170379	0.541097	20	ENSG00000188878	17	75909574	75941140	-
CDK10	eQTL_GTEx_Brain_Anterior_cingulate_cortex_BA24	ENSG00000185324.21	16	89680737	rs77651727	16	89641859	T	C	0.0746595	0.0143	0.0101	0.156822	-0.661608	0.120548	4.05714e-08	-0.021614	0.0157656	0.170388	0.170388	0.974144	20	ENSG00000185324	16	89680737	89696354	+
APAF1	eQTL_GTEx_Brain_Hippocampus	ENSG00000120868.13	12	98645141	rs9668110	12	98617513	A	G	0.27098	-0.0082	0.0058	0.157423	0.367903	0.0656037	2.04727e-08	-0.0222885	0.0162583	0.170406	0.170406	0.708508	16	ENSG00000120868	12	98645290	98735433	+
MB21D2	eQTL_eQTLGen	ENSG00000180611	3	192857336	rs115525172	3	192905355	A	G	0.0547595	0.0147	0.0107	0.169494	-0.392072	0.0189471	4.00506e-95	-0.0374931	0.027351	0.170433	0.135442	0.138013	20	ENSG00000180611	3	192796815	192917856	-
ST3GAL2	eQTL_eQTLGen	ENSG00000157350	16	70407607	rs11642006	16	70379334	A	G	0.0876	0.0129	0.0093	0.165412	0.143796	0.0160336	3.0085e-19	0.0897104	0.0654439	0.170438	0.205996	0.223016	20	ENSG00000157350	16	70375977	70439237	-
KIRREL3	eQTL_BrainMeta	ENSG00000149571.12	11	126713409	rs11220650	11	126890756	G	A	0.520373	-0.0072	0.0052	0.16617	-0.311399	0.0320258	2.39735e-22	0.0231215	0.0168673	0.170441	0.344832	0.748176	20	ENSG00000149571	11	126423358	127003460	-
DHDDS	eQTL_GTEx_Brain_Cerebellum	ENSG00000117682.16	1	26432282	rs4970514	1	26519704	T	C	0.212199	0.009	0.0064	0.15965	-0.326243	0.0531433	8.30775e-10	-0.0275868	0.0201254	0.170454	0.170454	0.00210218	18	ENSG00000117682	1	26432282	26471306	+
JPH1	eQTL_BrainMeta	ENSG00000104369.5	8	74278120	rs2977064	8	74180675	C	A	0.228267	0.0087	0.0062	0.16055	0.229851	0.0359308	1.58416e-10	0.0378506	0.0276153	0.170488	0.170488	0.109964	20	ENSG00000104369	8	74234700	74321540	-
C11orf71	eQTL_BrainMeta	ENSG00000180425.11	11	114395977	rs536179	11	114404351	A	G	0.507766	-0.0073	0.0052	0.160365	0.199347	0.0314569	2.34087e-10	-0.0366196	0.0267176	0.170494	0.170494	0.211258	20	ENSG00000180425	11	114391443	114400511	-
IL32	eQTL_GTEx_Brain_Nucleus_accumbens_basal_ganglia	ENSG00000008517.16	16	3065297	rs76385413	16	3056925	C	G	0.093466	-0.0122	0.0087	0.160826	-0.497115	0.0767284	9.23998e-11	0.0245416	0.0179062	0.170511	0.170511	0.6194	13	ENSG00000008517	16	3065297	3082192	+
EXOC3	eQTL_GTEx_Brain_Hypothalamus	ENSG00000180104.15	5	443161	rs957791	5	430102	T	C	0.4896	-0.0072	0.0052	0.16617	-0.626052	0.0651385	7.17812e-22	0.0115006	0.00839177	0.170541	0.170541	0.751275	20	ENSG00000180104	5	443175	471937	+
MINK1	eQTL_GTEx_Brain_Cerebellum	ENSG00000141503.15	17	4833388	rs3966782	17	4903803	C	T	0.322208	-0.0077	0.0055	0.161513	0.220729	0.0329406	2.07258e-11	-0.0348844	0.0254555	0.170559	0.170559	0.045428	20	ENSG00000141503	17	4833340	4898061	+
SEC23B	eQTL_BrainMeta	ENSG00000101310.17	20	18534468	rs2281576	20	18508110	G	C	0.0687775	0.014	0.0102	0.169893	1.41345	0.0590472	1.24498e-126	0.00990486	0.00722825	0.170594	0.0131329	0.0926614	20	ENSG00000101310	20	18507520	18561415	+
CD1A	eQTL_eQTLGen	ENSG00000158477	1	158256346	rs3181030	1	158250501	C	T	0.0976861	0.0122	0.0089	0.170441	-0.680459	0.0132699	0	-0.0179291	0.0130841	0.170594	0.90681	0.144113	20	ENSG00000158477	1	158254424	158258269	+
SENP6	eQTL_BrainMeta	ENSG00000112701.18	6	75659895	rs12525161	6	75625136	T	C	0.35993	-0.0096	0.0069	0.164133	0.309737	0.0392024	2.76749e-15	-0.0309941	0.0226197	0.170618	0.110927	0.0388211	20	ENSG00000112701	6	75601509	75718281	+
NKAIN4	eQTL_GTEx_Brain_Putamen_basal_ganglia	ENSG00000101198.14	20	63240784	rs147378830	20	63253878	C	G	0.0996161	0.0119	0.0086	0.166444	0.725416	0.073969	1.05011e-22	0.0164044	0.0119727	0.17064	0.17064	0.187187	20	ENSG00000101198	20	63240784	63272694	-
SLMAP	eQTL_eQTLGen	ENSG00000163681	3	57842726	rs9311659	3	57743802	C	T	0.403034	-0.0073	0.0053	0.168401	0.107413	0.00802608	7.60152e-41	-0.067962	0.0496029	0.170649	0.330327	0.456784	20	ENSG00000163681	3	57755450	57930003	+
EXOC3	eQTL_GTEx_Brain_Frontal_Cortex_BA9	ENSG00000180104.15	5	443161	rs957791	5	430102	T	C	0.4896	-0.0072	0.0052	0.16617	-0.624972	0.0661421	3.42301e-21	0.0115205	0.00840923	0.170692	0.170692	0.599108	20	ENSG00000180104	5	443175	471937	+
DTX2	eQTL_BrainMeta	ENSG00000091073.19	7	76483835	rs6963784	7	76502495	G	C	0.399609	-0.0073	0.0053	0.168401	-0.410647	0.0311228	9.44904e-40	0.0177768	0.0129766	0.170714	0.280555	0.903595	20	ENSG00000091073	7	76461676	76505995	+
RPA2	eQTL_GTEx_Brain_Amygdala	ENSG00000117748.9	1	27891524	rs17185052	1	27914572	A	G	0.0692508	-0.0145	0.0105	0.167294	1.46556	0.135504	2.90207e-27	-0.00989383	0.00722266	0.170739	0.170739	0.419796	20	ENSG00000117748	1	27891524	27914746	-
UBALD2	eQTL_eQTLGen	ENSG00000185262	17	76268323	rs3826286	17	76292181	C	T	0.29423	-0.011	0.008	0.169131	0.174439	0.0110669	5.66266e-56	-0.0630593	0.0460355	0.17075	0.378956	0.00532062	20	ENSG00000185262	17	76265348	76271298	+
ZNF397	eQTL_eQTLGen	ENSG00000186812	18	35254084	rs75827693	18	35250960	A	G	0.0176018	-0.0257	0.0187	0.169339	-0.458019	0.0273506	6.03615e-63	0.0561112	0.0409653	0.170772	0.562497	0.546356	20	ENSG00000186812	18	35241030	35267133	+
SLFN5	eQTL_GTEx_Brain_Putamen_basal_ganglia	ENSG00000166750.9	17	35243036	rs11867191	17	35242095	C	T	0.49363	-0.0072	0.0052	0.16617	0.52835	0.0566289	1.05834e-20	-0.0136273	0.00994975	0.170807	0.170807	0.0266591	20	ENSG00000166750	17	35243071	35273655	+
DYNC2LI1	eQTL_GTEx_Brain_Hippocampus	ENSG00000138036.18	2	43774039	rs77294251	2	43629847	C	G	0.0190572	0.0259	0.0184	0.159247	-1.2847	0.216954	3.18976e-09	-0.0201603	0.0147215	0.170859	0.170859	0.551872	20	ENSG00000138036	2	43774039	43810010	+
OSCP1	eQTL_eQTLGen	ENSG00000116885	1	36433139	rs16822829	1	36409985	C	A	0.319181	0.0077	0.0056	0.169131	0.130374	0.00856878	2.81224e-52	0.0590609	0.0431284	0.170868	0.170868	0.728032	20	ENSG00000116885	1	36415827	36450451	-
ZNF100	eQTL_GTEx_Brain_Substantia_nigra	ENSG00000197020.10	19	21722766	rs6511285	19	21707537	A	G	0.554729	0.0073	0.0052	0.160365	-0.484697	0.0779322	4.98842e-10	-0.015061	0.0109983	0.170876	0.170876	0.206075	20	ENSG00000197020	19	21722771	21767579	-
DTYMK	eQTL_GTEx_Brain_Cerebellar_Hemisphere	ENSG00000168393.12	2	241675742	rs34833696	2	241683277	A	G	0.400465	-0.0074	0.0053	0.162646	-0.344042	0.0490347	2.27825e-12	0.021509	0.0157072	0.170882	0.170882	0.135209	17	ENSG00000168393	2	241675747	241686944	-
TCEA3	eQTL_GTEx_Brain_Hippocampus	ENSG00000204219.9	1	23381061	rs1986133	1	23478424	T	C	0.686055	-0.0078	0.0056	0.163663	0.553383	0.0740553	7.86482e-14	-0.0140951	0.0102939	0.170914	0.170914	0.363765	20	ENSG00000204219	1	23380909	23424748	-
ATE1	eQTL_eQTLGen	ENSG00000107669	10	121834458	rs17102809	10	121969008	C	A	0.0767957	-0.0135	0.0098	0.168342	0.176808	0.0141345	6.66579e-36	-0.076354	0.0557624	0.170914	0.0265276	0.573251	20	ENSG00000107669	10	121709393	121928801	-
TIMM10	eQTL_GTEx_Brain_Caudate_basal_ganglia	ENSG00000134809.8	11	57528463	rs2848626	11	57516515	T	C	0.772098	-0.0086	0.0062	0.165412	-0.429735	0.0502422	1.19652e-17	0.0200123	0.014616	0.170934	0.366216	0.641166	20	ENSG00000134809	11	57528464	57530803	-
NCLN	eQTL_GTEx_Brain_Nucleus_accumbens_basal_ganglia	ENSG00000125912.10	19	3185563	rs566476	19	3187388	A	T	0.451309	-0.0073	0.0052	0.160365	-0.233444	0.0376895	5.87019e-10	0.0312709	0.0228401	0.170962	0.170962	0.805311	19	ENSG00000125912	19	3185563	3209575	+
TMEM232	eQTL_GTEx_Brain_Cerebellar_Hemisphere	ENSG00000186952.14	5	110289233	rs244412	5	110741315	G	A	0.809199	-0.0091	0.0065	0.161513	-0.660928	0.100924	5.80148e-11	0.0137685	0.0100569	0.170979	0.170979	0.412749	20	ENSG00000186952	5	110289233	110738956	-
HEBP2	eQTL_eQTLGen	ENSG00000051620	6	138412864	rs9495070	6	138393482	T	G	0.0565009	0.0152	0.0111	0.170884	-0.922913	0.01485	0	-0.0164696	0.0120301	0.170988	0.170732	0.601094	20	ENSG00000051620	6	138403531	138422197	+
GDPD5	eQTL_eQTLGen	ENSG00000158555	11	75480290	rs1793398	11	75504376	A	C	0.198021	-0.0089	0.0065	0.170927	0.668107	0.00882594	0	-0.0133212	0.00973057	0.170997	0.442132	0.505066	20	ENSG00000158555	11	75434640	75525941	-
GFRA2	eQTL_GTEx_Brain_Anterior_cingulate_cortex_BA24	ENSG00000168546.10	8	21690403	rs13268299	8	20925936	G	T	0.02815	0.0226	0.016	0.157803	-1.11169	0.199993	2.71861e-08	-0.0203294	0.0148499	0.171002	0.171002			ENSG00000168546	8	21690398	21812357	-
SDHAF2	eQTL_BrainMeta	ENSG00000167985.7	11	61438388	rs113957095	11	61422507	A	G	0.0257963	0.0209	0.0148	0.157902	-0.40325	0.0722766	2.41552e-08	-0.051829	0.0378592	0.171002	0.171002			ENSG00000167985	11	61430042	61446733	+
CCDC34	eQTL_eQTLGen	ENSG00000109881	11	27347030	rs12808112	11	27362345	A	T	0.268913	-0.008	0.0058	0.167799	0.0973785	0.00873162	6.97009e-29	-0.0821537	0.0600152	0.171037	0.171037	0.00661065	20	ENSG00000109881	11	27330827	27363234	-
TIMM10	eQTL_GTEx_Brain_Hippocampus	ENSG00000134809.8	11	57528463	rs2848626	11	57516515	T	C	0.772098	-0.0086	0.0062	0.165412	-0.480082	0.056794	2.83817e-17	0.0179136	0.0130872	0.171065	0.171065	0.802186	20	ENSG00000134809	11	57528464	57530803	-
CCDC158	eQTL_GTEx_Brain_Cortex	ENSG00000163749.17	4	76313002	rs56049812	4	76306523	C	A	0.443671	-0.0073	0.0052	0.160365	-0.446489	0.0725006	7.34758e-10	0.0163498	0.0119452	0.171082	0.171082	0.96044	20	ENSG00000163749	4	76312997	76421868	-
ASAP2	eQTL_BrainMeta	ENSG00000151693.11	2	9306224	rs10208073	2	9292375	G	A	0.286044	0.008	0.0058	0.167799	-0.374995	0.0338935	1.8774e-28	-0.0213336	0.0155866	0.171088	0.171088	0.988415	20	ENSG00000151693	2	9206765	9405683	+
IL32	eQTL_GTEx_Brain_Hippocampus	ENSG00000008517.16	16	3065297	rs76385413	16	3056925	C	G	0.093466	-0.0122	0.0087	0.160826	-0.622535	0.0989916	3.20006e-10	0.0195973	0.0143183	0.171098	0.171098	0.333806	3	ENSG00000008517	16	3065297	3082192	+
ZNF93	eQTL_GTEx_Brain_Caudate_basal_ganglia	ENSG00000184635.14	19	19900913	rs10407726	19	19900209	T	G	0.239425	-0.0086	0.0061	0.158588	0.402677	0.0705679	1.155e-08	-0.0213571	0.0156041	0.171099	0.171099	0.830949	20	ENSG00000184635	19	19900913	19963464	+
NDUFC1	eQTL_eQTLGen	ENSG00000109390	4	139284716	rs3806766	4	139301217	A	G	0.184153	0.0092	0.0067	0.169711	0.257721	0.0152472	4.29028e-64	0.0356975	0.0260827	0.171116	0.132818	0.307076	20	ENSG00000109390	4	139266880	139302551	-
EXOC3	eQTL_GTEx_Brain_Cortex	ENSG00000180104.15	5	443161	rs957791	5	430102	T	C	0.4896	-0.0072	0.0052	0.16617	-0.535663	0.0593295	1.73867e-19	0.0134413	0.00982109	0.17112	0.17112	0.777478	20	ENSG00000180104	5	443175	471937	+
TTC3	eQTL_GTEx_Brain_Caudate_basal_ganglia	ENSG00000182670.13	21	37073226	rs1793870	21	37109136	T	G	0.488039	-0.0072	0.0052	0.16617	0.350643	0.0389235	2.08848e-19	-0.0205337	0.015004	0.171142	0.171142	0.369275	20	ENSG00000182670	21	37073226	37203112	+
SLC4A5	eQTL_GTEx_Brain_Cerebellum	ENSG00000188687.17	2	74217566	rs71418738	2	74623789	G	A	0.0209347	-0.0219	0.0157	0.163045	1.19504	0.16899	1.53091e-12	-0.0183257	0.0133908	0.171145	0.171145	0.736548	6	ENSG00000188687	2	74216242	74343416	-
ADAMTSL3	eQTL_GTEx_Brain_Cortex	ENSG00000156218.12	15	83654086	rs2732161	15	83602031	G	C	0.15085	0.01	0.0071	0.158998	-0.464445	0.0802331	7.09357e-09	-0.0215311	0.0157331	0.171148	0.171148	0.367939	14	ENSG00000156218	15	83654088	84039842	+
PRPF8	eQTL_BrainMeta	ENSG00000174231.17	17	1667748	rs9895732	17	1686772	G	C	0.299494	0.008	0.0057	0.160465	0.207842	0.0337452	7.31309e-10	0.0384908	0.0281277	0.171178	0.171178	0.219917	5	ENSG00000174231	17	1650629	1684867	-
SCG2	eQTL_BrainMeta	ENSG00000171951.5	2	223599650	rs10200508	2	223489749	T	C	0.379526	-0.0075	0.0054	0.164866	0.269691	0.0338493	1.62043e-15	-0.0278096	0.0203249	0.171232	0.154641	0.92231	20	ENSG00000171951	2	223596940	223602361	-
RCVRN	eQTL_GTEx_Brain_Putamen_basal_ganglia	ENSG00000109047.7	17	9896320	rs4668	17	9911106	C	T	0.59802	0.0073	0.0053	0.168401	-1.13898	0.0956089	1.01375e-32	-0.00640924	0.00468428	0.171236	0.171236	0.263063	20	ENSG00000109047	17	9896320	9905271	-
PTPN22	eQTL_eQTLGen	ENSG00000134242	1	113842782	rs2884603	1	113884828	G	A	0.35885	-0.0074	0.0054	0.170571	0.199344	0.00821529	4.59263e-130	-0.0371218	0.027132	0.171253	0.116717	0.00529446	20	ENSG00000134242	1	113813811	113871753	-
GHITM	eQTL_eQTLGen	ENSG00000165678	10	84146538	rs77188443	10	84138699	A	G	0.053282	0.0152	0.0111	0.170884	0.533594	0.0166135	2.46446e-226	0.0284861	0.0208212	0.171272	0.526742	0.50292	20	ENSG00000165678	10	84139482	84154841	+
GTF2IRD2	eQTL_GTEx_Brain_Spinal_cord_cervical_c-1	ENSG00000196275.13	7	74796144	rs4717907	7	74672169	G	A	0.745469	0.0084	0.006	0.161513	-0.764499	0.118688	1.18481e-10	-0.0109876	0.00803152	0.171294	0.171294	0.000175686	10	ENSG00000196275	7	74796151	74851605	-
SNX25	eQTL_BrainMeta	ENSG00000109762.16	4	185287211	rs3108229	4	185249204	G	A	0.458476	0.0072	0.0052	0.16617	-0.29269	0.0329868	7.12443e-19	-0.0245994	0.0179812	0.171294	0.376297	0.573604	20	ENSG00000109762	4	185204237	185370185	+
KIAA0513	eQTL_eQTLGen	ENSG00000135709	16	85060990	rs59109628	16	85026022	C	A	0.132839	0.0104	0.0076	0.17118	0.632112	0.0108863	0	0.0164528	0.0120265	0.171299	0.107579	0.267245	20	ENSG00000135709	16	85027782	85094230	+
RADIL	eQTL_GTEx_Brain_Substantia_nigra	ENSG00000157927.16	7	4797055	rs111980778	7	4765007	G	A	0.0423899	0.0185	0.0131	0.157887	0.952341	0.172749	3.5304e-08	0.0194258	0.0141997	0.171299	0.171299	0.474925	20	ENSG00000157927	7	4797055	4883716	-
EXOC3	eQTL_GTEx_Brain_Cerebellar_Hemisphere	ENSG00000180104.15	5	443161	rs957791	5	430102	T	C	0.4896	-0.0072	0.0052	0.16617	-0.634624	0.0718635	1.03774e-18	0.0113453	0.00829393	0.171342	0.171342	0.591159	20	ENSG00000180104	5	443175	471937	+
RAB3GAP2	eQTL_eQTLGen	ENSG00000118873	1	220210373	rs2577130	1	220170474	C	T	0.359862	-0.0074	0.0054	0.170571	-0.201441	0.00892358	7.80542e-113	0.0367353	0.0268562	0.171358	0.177386	0.383625	20	ENSG00000118873	1	220148293	220272529	-
ASXL2	eQTL_eQTLGen	ENSG00000143970	2	25806120	rs13002752	2	25836750	T	C	0.105809	-0.0116	0.0084	0.167294	0.131248	0.0131942	2.5886e-23	-0.0883823	0.0646148	0.171364	0.171364	0.172195	20	ENSG00000143970	2	25733753	25878487	-
ANKRD18B	eQTL_GTEx_Brain_Nucleus_accumbens_basal_ganglia	ENSG00000230453.9	9	33524394	rs12005759	9	33522047	A	G	0.401861	0.0074	0.0053	0.162646	0.519382	0.0761904	9.30278e-12	0.0142477	0.0104163	0.171365	0.171365	0.679082	11	ENSG00000230453	9	33524251	33573013	+
RCVRN	eQTL_GTEx_Brain_Hippocampus	ENSG00000109047.7	17	9896320	rs4668	17	9911106	C	T	0.59802	0.0073	0.0053	0.168401	-1.01114	0.087101	3.71718e-31	-0.00721957	0.00527837	0.171386	0.171386	0.640842	20	ENSG00000109047	17	9896320	9905271	-
CDS2	eQTL_GTEx_Brain_Cerebellar_Hemisphere	ENSG00000101290.13	20	5126786	rs1470351	20	5169067	G	A	0.473161	0.0073	0.0052	0.160365	0.289355	0.0476673	1.27669e-09	0.0252285	0.0184453	0.171391	0.171391	0.193917	13	ENSG00000101290	20	5126879	5197887	+
FUT2	eQTL_GTEx_Brain_Nucleus_accumbens_basal_ganglia	ENSG00000176920.11	19	48695971	rs838145	19	48745473	A	G	0.544217	-0.0074	0.0053	0.162646	-0.433337	0.0637358	1.05381e-11	0.0170768	0.0124859	0.171411	0.171411	0.491002	20	ENSG00000176920	19	48695971	48705951	+
CBLB	eQTL_GTEx_Brain_Cerebellar_Hemisphere	ENSG00000114423.18	3	105655461	rs10933833	3	105879341	T	A	0.756082	-0.0085	0.0061	0.163486	0.460461	0.0644891	9.32379e-13	-0.0184598	0.0134975	0.171424	0.171424	0.49791	20	ENSG00000114423	3	105655461	105869552	-
RPA2	eQTL_GTEx_Brain_Spinal_cord_cervical_c-1	ENSG00000117748.9	1	27891524	rs17185052	1	27914572	A	G	0.0692508	-0.0145	0.0105	0.167294	1.3749	0.139478	6.36221e-23	-0.0105462	0.00771149	0.171438	0.171438	0.65258	17	ENSG00000117748	1	27891524	27914746	-
ACTR10	eQTL_GTEx_Brain_Putamen_basal_ganglia	ENSG00000131966.13	14	58200080	rs147402949	14	58210782	T	C	0.0346	0.0202	0.0143	0.157777	-0.514039	0.094221	4.87877e-08	-0.0392966	0.0287363	0.171471	0.171471	0.175104	15	ENSG00000131966	14	58200080	58235636	+
HRK	eQTL_eQTLGen	ENSG00000135116	12	116868792	rs7294919	12	116889787	C	T	0.09455	0.0119	0.0087	0.17137	0.776487	0.0125777	0	0.0153254	0.0112071	0.171475	0.558409	0.422492	20	ENSG00000135116	12	116856144	116881441	-
CLN8	eQTL_GTEx_Brain_Cerebellar_Hemisphere	ENSG00000182372.9	8	1755778	rs9022	8	1762811	C	A	0.719368	0.0081	0.0058	0.162548	0.442397	0.0658798	1.87794e-11	0.0183093	0.0133909	0.171532	0.171532	0.919903	20	ENSG00000182372	8	1755778	1801711	+
HMGXB3	eQTL_BrainMeta	ENSG00000113716.13	5	150026594	rs4705105	5	150019767	A	G	0.106461	0.0114	0.0083	0.169599	0.661788	0.0460224	6.93968e-47	0.0172261	0.0125989	0.17154	0.097423	0.146486	20	ENSG00000113716	5	150000046	150053142	+
CACUL1	eQTL_BrainMeta	ENSG00000151893.15	10	118714708	rs11593630	10	118731994	T	C	0.357143	-0.0074	0.0054	0.170571	-0.549544	0.0272774	2.88799e-90	0.0134657	0.00984903	0.171559	0.933697	0.976248	20	ENSG00000151893	10	118674167	118755249	-
KANSL1	eQTL_GTEx_Brain_Nucleus_accumbens_basal_ganglia	ENSG00000120071.13	17	46029916	rs4968241	17	46802987	A	G	0.315843	-0.0079	0.0056	0.158329	0.338228	0.0610173	2.97072e-08	-0.023357	0.0170847	0.171583	0.171583	0.214492	20	ENSG00000120071	17	46029916	46225389	-
STAU2	eQTL_GTEx_Brain_Cerebellum	ENSG00000040341.17	8	73420369	rs7834451	8	73810183	A	G	0.118807	-0.0111	0.008	0.165289	0.388703	0.0485409	1.16833e-15	-0.0285565	0.0208879	0.171585	0.171585	0.34442	20	ENSG00000040341	8	73420369	73747708	-
SPON2	eQTL_GTEx_Brain_Frontal_Cortex_BA9	ENSG00000159674.11	4	1166932	rs12508446	4	1205169	T	C	0.458687	0.0073	0.0052	0.160365	-0.404371	0.0672084	1.78041e-09	-0.0180527	0.0132049	0.171586	0.171586	0.193065	20	ENSG00000159674	4	1166932	1208962	-
TIMM10	eQTL_GTEx_Brain_Hypothalamus	ENSG00000134809.8	11	57528463	rs2848626	11	57516515	T	C	0.772098	-0.0086	0.0062	0.165412	-0.545666	0.0677464	7.97811e-16	0.0157606	0.0115295	0.171633	0.349869	0.25059	20	ENSG00000134809	11	57528464	57530803	-
OSCP1	eQTL_GTEx_Brain_Cortex	ENSG00000116885.18	1	36415827	rs2275477	1	36420516	T	C	0.22115	0.0088	0.0063	0.162466	0.338754	0.0510052	3.10382e-11	0.0259776	0.0190044	0.17165	0.17165	0.821229	16	ENSG00000116885	1	36415827	36450451	-
SLFN5	eQTL_GTEx_Brain_Nucleus_accumbens_basal_ganglia	ENSG00000166750.9	17	35243036	rs11867191	17	35242095	C	T	0.49363	-0.0072	0.0052	0.16617	0.43532	0.0507513	9.69432e-18	-0.0165396	0.0120999	0.17165	0.17165	0.036991	20	ENSG00000166750	17	35243071	35273655	+
S100A2	eQTL_GTEx_Brain_Cerebellar_Hemisphere	ENSG00000196754.10	1	153561108	rs9700928	1	153612510	C	A	0.486315	-0.0072	0.0052	0.16617	-0.588188	0.0686205	1.02051e-17	0.012241	0.00895531	0.171658	0.171658	0.0579373	20	ENSG00000196754	1	153561108	153567890	-
RPA2	eQTL_GTEx_Brain_Substantia_nigra	ENSG00000117748.9	1	27891524	rs17185052	1	27914572	A	G	0.0692508	-0.0145	0.0105	0.167294	1.46187	0.152297	8.08664e-22	-0.0099188	0.00725653	0.171663	0.171663	0.731612	14	ENSG00000117748	1	27891524	27914746	-
NCL	eQTL_BrainMeta	ENSG00000115053.17	2	231468586	rs12992177	2	231448257	G	C	0.102912	-0.0117	0.0085	0.168676	-0.523726	0.0452304	5.26259e-31	0.0223399	0.0163441	0.171673	0.20371	0.481977	20	ENSG00000115053	2	231453531	231483641	-
TPSB2	eQTL_GTEx_Brain_Hypothalamus	ENSG00000197253.13	16	1227272	rs2745145	16	1227472	G	A	0.693504	0.0079	0.0057	0.165758	-0.988957	0.120639	2.45169e-16	-0.00798821	0.00584544	0.17176	0.17176	0.715461	20	ENSG00000197253	16	1227272	1230184	-
SAP25	eQTL_GTEx_Brain_Hippocampus	ENSG00000205307.11	7	100572228	rs67147615	7	100569379	C	T	0.0669335	-0.0142	0.0102	0.163875	0.555887	0.0776441	8.1018e-13	-0.0255448	0.0186927	0.171763	0.171763	0.507541	18	ENSG00000205307	7	100572228	100573900	-
LCA5L	eQTL_GTEx_Brain_Amygdala	ENSG00000157578.13	21	39405844	rs4816628	21	39451014	A	C	0.526737	-0.0073	0.0052	0.160365	-0.534231	0.089606	2.49167e-09	0.0136645	0.00999981	0.17179	0.17179	0.76965	20	ENSG00000157578	21	39405728	39445805	-
TMEM215	eQTL_GTEx_Brain_Frontal_Cortex_BA9	ENSG00000188133.5	9	32783499	rs10971181	9	32886201	C	T	0.0998998	-0.0121	0.0086	0.159434	0.767412	0.133786	9.68634e-09	-0.0157673	0.0115387	0.171791	0.171791	0.348567	3	ENSG00000188133	9	32783540	32789201	+
PNN	eQTL_BrainMeta	ENSG00000100941.9	14	39179202	rs34816815	14	39116444	A	T	0.251077	0.0101	0.0073	0.166493	0.29189	0.0336065	3.77027e-18	0.0346021	0.0253247	0.171834	0.171834	0.324759	20	ENSG00000100941	14	39175183	39183220	+
ARFGAP2	eQTL_eQTLGen	ENSG00000149182	11	47170712	rs75952534	11	46652720	C	T	0.0235188	-0.0231	0.0168	0.169131	0.360096	0.0295645	3.9728e-34	-0.0641496	0.0469506	0.171838	0.238044	0.768012	20	ENSG00000149182	11	47164299	47177125	-
SLC39A10	eQTL_GTEx_Brain_Frontal_Cortex_BA9	ENSG00000196950.13	2	195575977	rs4850376	2	195831909	C	T	0.597094	-0.0074	0.0053	0.162646	0.195604	0.0294845	3.26444e-11	-0.0378315	0.0276891	0.171846	0.171846	0.360326	20	ENSG00000196950	2	195575977	195737702	+
OSCP1	eQTL_GTEx_Brain_Cerebellar_Hemisphere	ENSG00000116885.18	1	36415827	rs2275477	1	36420516	T	C	0.22115	0.0088	0.0063	0.162466	0.602482	0.0917359	5.11416e-11	0.0146062	0.0106906	0.171856	0.171856	0.687005	12	ENSG00000116885	1	36415827	36450451	-
MED27	eQTL_eQTLGen	ENSG00000160563	9	131966398	rs7043386	9	131990967	G	A	0.3205	-0.0077	0.0056	0.169131	0.112716	0.00931722	1.0874e-33	-0.0683133	0.0500023	0.171875	0.171875	0.318383	20	ENSG00000160563	9	131852928	132079867	-
ELOVL5	eQTL_GTEx_Brain_Nucleus_accumbens_basal_ganglia	ENSG00000012660.13	6	53267398	rs1864249	6	53341410	T	C	0.298948	-0.008	0.0057	0.160465	0.257162	0.0433173	2.90809e-09	-0.0311088	0.022776	0.171983	0.171983	0.937126	18	ENSG00000012660	6	53267398	53349179	-
ZC3HAV1	eQTL_eQTLGen	ENSG00000105939	7	139076618	rs6974620	7	139125680	G	A	0.044262	0.0167	0.0122	0.171045	-0.35802	0.017369	2.11552e-94	-0.0466454	0.0341514	0.171988	0.065998	0.343591	20	ENSG00000105939	7	139043515	139132122	-
ERLIN1	eQTL_BrainMeta	ENSG00000107566.14	10	100168063	rs2804951	10	100097685	A	G	0.0623482	-0.0141	0.01	0.15854	-0.267522	0.0487	3.94584e-08	0.052706	0.0385919	0.172024	0.172024	0.876196	16	ENSG00000107566	10	100150094	100186033	-
ANKIB1	eQTL_eQTLGen	ENSG00000001629	7	92323678	rs28365965	7	92245996	T	C	0.0680942	-0.0134	0.0098	0.171517	0.464863	0.0167768	5.4879e-169	-0.0288257	0.0211071	0.172038	0.265004	0.370532	20	ENSG00000001629	7	92245974	92401383	+
ADHFE1	eQTL_GTEx_Brain_Hypothalamus	ENSG00000147576.15	8	66432486	rs2719006	8	66469930	T	C	0.520626	0.0072	0.0052	0.16617	0.411839	0.0497172	1.19481e-16	0.0174826	0.0128015	0.172043	0.172043	0.873176	20	ENSG00000147576	8	66432492	66468907	+
E2F1	eQTL_GTEx_Brain_Caudate_basal_ganglia	ENSG00000101412.12	20	33675683	rs55990870	20	33715102	T	C	0.26366	-0.0084	0.006	0.161513	-0.403592	0.0650726	5.56866e-10	0.0208131	0.0152405	0.172052	0.172052	0.0619164	20	ENSG00000101412	20	33675477	33686385	-
PRDM11	eQTL_BrainMeta	ENSG00000019485.13	11	45165458	rs200703664	11	45123642	G	A	0.142088	0.0125	0.009	0.164866	-0.364962	0.0487146	6.79115e-14	-0.0342501	0.0250803	0.172058	0.172058	0.143094	20	ENSG00000019485	11	45095806	45235110	+
AK3	eQTL_GTEx_Brain_Cerebellar_Hemisphere	ENSG00000147853.16	9	4709559	rs10122182	9	4728729	C	T	0.559978	0.0074	0.0053	0.162646	0.375966	0.0574204	5.84665e-11	0.0196826	0.014414	0.172088	0.172088	0.910106	16	ENSG00000147853	9	4709556	4742043	-
ABHD17B	eQTL_eQTLGen	ENSG00000107362	9	71886822	rs1357726	9	71858014	T	C	0.138312	-0.0106	0.0076	0.163095	0.0899	0.0134051	1.9948e-11	-0.117909	0.0863472	0.17209	0.17209	0.337546	13	ENSG00000107362	9	71862452	71911193	-
CDH23	eQTL_GTEx_Brain_Putamen_basal_ganglia	ENSG00000107736.19	10	71396934	rs12766154	10	71581434	A	C	0.0980549	0.0128	0.0091	0.159548	-0.747382	0.131372	1.2775e-08	-0.0171264	0.0125425	0.172103	0.172103	0.636558	4	ENSG00000107736	10	71396920	71815947	+
PRKCD	eQTL_BrainMeta	ENSG00000163932.15	3	53174363	rs750527	3	53175933	A	G	0.95392	0.017	0.0124	0.170385	1.25876	0.082639	2.16779e-52	0.0135054	0.00989079	0.172112	0.173288	0.118191	20	ENSG00000163932	3	53156009	53192717	+
DNASE1	eQTL_BrainMeta	ENSG00000213918.10	16	3645935	rs55913134	16	3625964	G	A	0.0720975	0.0136	0.0099	0.169523	-0.692133	0.0556088	1.46169e-35	-0.0196494	0.0143905	0.172113	0.504967	0.894877	20	ENSG00000213918	16	3611728	3680143	+
TCEA3	eQTL_GTEx_Brain_Hypothalamus	ENSG00000204219.9	1	23381061	rs1986133	1	23478424	T	C	0.686055	-0.0078	0.0056	0.163663	0.579184	0.083891	5.05573e-12	-0.0134672	0.00986358	0.172144	0.172144	0.847148	20	ENSG00000204219	1	23380909	23424748	-
C19orf47	eQTL_GTEx_Brain_Cerebellar_Hemisphere	ENSG00000160392.13	19	40319536	rs66623822	19	40312783	A	G	0.0677245	-0.0141	0.01	0.15854	-0.60205	0.110152	4.61289e-08	0.02342	0.0171537	0.172159	0.172159	0.112657	5	ENSG00000160392	19	40319536	40348527	-
HES7	eQTL_GTEx_Brain_Cerebellum	ENSG00000179111.8	17	8120590	rs11869210	17	8128138	A	C	0.0903682	-0.0125	0.0089	0.160172	0.600328	0.103158	5.90227e-09	-0.0208219	0.0152509	0.17216	0.17216	0.731942	5	ENSG00000179111	17	8120592	8124106	-
RBM6	eQTL_eQTLGen	ENSG00000004534	3	50020026	rs2245365	3	50059886	A	C	0.470447	0.0071	0.0052	0.172132	0.754537	0.00740638	0	0.00940974	0.00689226	0.172171	0.0273683	0.000284732	20	ENSG00000004534	3	49940007	50100045	+
LUZP2	eQTL_BrainMeta	ENSG00000187398.12	11	24789804	rs76794772	11	25028282	A	T	0.030039	-0.0198	0.0142	0.163207	-0.729382	0.108678	1.9276e-11	0.0271463	0.0198843	0.172186	0.376834	0.441002	13	ENSG00000187398	11	24496970	25082638	+
LRPPRC	eQTL_GTEx_Brain_Frontal_Cortex_BA9	ENSG00000138095.18	2	43886508	rs4953034	2	43916077	A	T	0.388539	-0.0073	0.0053	0.168401	0.331471	0.032342	1.19668e-24	-0.022023	0.0161331	0.172226	0.172226	0.0557543	20	ENSG00000138095	2	43886224	43996226	-
TCAP	eQTL_BrainMeta	ENSG00000173991.6	17	39665951	rs1053651	17	39666058	A	C	0.264256	-0.008	0.0058	0.167799	0.297251	0.031252	1.88092e-21	-0.0269133	0.0197162	0.172243	0.469045	0.0916611	20	ENSG00000173991	17	39665349	39666554	+
E2F1	eQTL_GTEx_Brain_Putamen_basal_ganglia	ENSG00000101412.12	20	33675683	rs17404047	20	33717975	T	A	0.263388	-0.0083	0.006	0.166563	-0.650344	0.0772666	3.86642e-17	0.0127625	0.00934966	0.172247	0.172247	0.142906	20	ENSG00000101412	20	33675477	33686385	-
SDAD1	eQTL_eQTLGen	ENSG00000198301	4	75965956	rs2242471	4	75957563	C	G	0.4065	0.0073	0.0053	0.168401	-0.183114	0.0179485	1.93829e-24	-0.0398659	0.0292063	0.172261	0.276543	0.52817	20	ENSG00000198301	4	75940950	75990962	-
BRD7	eQTL_BrainMeta	ENSG00000166164.16	16	50341237	rs72782139	16	50308041	T	C	0.237448	0.0087	0.0062	0.16055	-0.206901	0.0351772	4.06162e-09	-0.0420491	0.0308071	0.172279	0.172279	0.0170916	5	ENSG00000166164	16	50313487	50368988	-
CEP128	eQTL_GTEx_Brain_Cerebellum	ENSG00000100629.16	14	80476983	rs179246	14	80965252	T	C	0.446247	0.0073	0.0052	0.160365	0.45491	0.0780616	5.62377e-09	0.0160471	0.0117578	0.172315	0.172315	0.975273	20	ENSG00000100629	14	80476983	80959517	-
WRAP73	eQTL_eQTLGen	ENSG00000116213	1	3641764	rs6697769	1	3654319	C	T	0.5198	0.0071	0.0052	0.172132	-0.512752	0.0110488	0	-0.0138469	0.0101457	0.172318	0.304414	0.856665	20	ENSG00000116213	1	3630767	3652761	-
UNK	eQTL_BrainMeta	ENSG00000132478.10	17	75805303	rs72860357	17	75758748	A	G	0.0369624	-0.0183	0.0131	0.16243	-0.452762	0.0707858	1.59259e-10	0.0404185	0.0296155	0.172323	0.172323	0.136358	19	ENSG00000132478	17	75784806	75825799	+
G3BP1	eQTL_BrainMeta	ENSG00000145907.16	5	151791978	rs2913884	5	151897582	C	A	0.385344	-0.0075	0.0054	0.164866	-0.241247	0.0329167	2.31864e-13	0.0310885	0.0227821	0.172378	0.144058	0.392331	20	ENSG00000145907	5	151771045	151812911	+
FAS	eQTL_BrainMeta	ENSG00000026103.22	10	89003795	rs7072828	10	88995196	G	T	0.50415	0.0071	0.0052	0.172132	1.00355	0.0249152	0	0.00707489	0.00518459	0.172379	0.481577	0.222257	20	ENSG00000026103	10	88953813	89029605	+
ARHGAP12	eQTL_eQTLGen	ENSG00000165322	10	31867137	rs11008701	10	31952168	A	G	0.46131	0.0071	0.0052	0.172132	0.308741	0.00777607	0	0.0229966	0.0168526	0.172386	0.504994	0.0151256	20	ENSG00000165322	10	31805398	31928876	-
PRMT1	eQTL_GTEx_Brain_Putamen_basal_ganglia	ENSG00000126457.21	19	49675786	rs12976076	19	49651151	T	C	0.0476526	-0.0177	0.0127	0.163408	0.700846	0.10472	2.19306e-11	-0.0252552	0.0185097	0.172432	0.172432	0.591275	17	ENSG00000126457	19	49675786	49689029	+
DESI1	eQTL_BrainMeta	ENSG00000100418.8	22	41609536	rs75303662	22	42096511	G	C	0.025796	0.0214	0.0154	0.164647	-0.893264	0.124229	6.4572e-13	-0.0239571	0.0175591	0.172453	0.172453	0.417887	7	ENSG00000100418	22	41598028	41621043	-
DNAJA4	eQTL_eQTLGen	ENSG00000140403	15	78273141	rs2139444	15	78259047	G	A	0.44676	-0.0071	0.0052	0.172132	0.292336	0.00854035	8.66205e-257	-0.0242871	0.0178019	0.172473	0.577652	0.0809998	20	ENSG00000140403	15	78264086	78282196	+
TMEM215	eQTL_GTEx_Brain_Anterior_cingulate_cortex_BA24	ENSG00000188133.5	9	32783499	rs10971181	9	32886201	C	T	0.0998998	-0.0121	0.0086	0.159434	0.788902	0.141525	2.48537e-08	-0.0153378	0.0112431	0.172507	0.172507			ENSG00000188133	9	32783540	32789201	+
LSS	eQTL_GTEx_Brain_Cerebellar_Hemisphere	ENSG00000160285.14	21	46188141	rs11909555	21	46197575	G	T	0.178003	-0.0092	0.0066	0.163336	-0.5538	0.0834326	3.18623e-11	0.0166125	0.0121776	0.17251	0.17251	0.10212	20	ENSG00000160285	21	46188141	46228824	-
ZC3H14	eQTL_BrainMeta	ENSG00000100722.20	14	88595283	rs1344746	14	88598543	A	G	0.266898	0.0081	0.0058	0.162548	-0.18754	0.0294628	1.94875e-10	-0.0431907	0.0316623	0.172534	0.172534	0.237042	20	ENSG00000100722	14	88562970	88627596	+
LRPPRC	eQTL_GTEx_Brain_Nucleus_accumbens_basal_ganglia	ENSG00000138095.18	2	43886508	rs4953034	2	43916077	A	T	0.388539	-0.0073	0.0053	0.168401	0.284699	0.0288945	6.6487e-23	-0.0256411	0.0187972	0.172538	0.172538	0.139713	20	ENSG00000138095	2	43886224	43996226	-
VSIG10L	eQTL_GTEx_Brain_Cerebellum	ENSG00000186806.5	19	51331536	rs11668174	19	51260244	T	C	0.0598209	0.0149	0.0107	0.163764	-0.958399	0.141336	1.19352e-11	-0.0155468	0.0113974	0.172549	0.172549	0.200663	11	ENSG00000186806	19	51331536	51342139	-
ZNF543	eQTL_eQTLGen	ENSG00000178229	19	57325621	rs8100271	19	57332829	T	C	0.540076	-0.0071	0.0052	0.172132	-0.247193	0.00836501	6.40762e-192	0.0287225	0.0210586	0.17259	0.0670869	0.703217	20	ENSG00000178229	19	57320472	57330770	+
RBM6	eQTL_BrainMeta	ENSG00000004534.15	3	50020026	rs2245365	3	50059886	C	A	0.529553	-0.0071	0.0052	0.172132	-0.859674	0.0298794	4.87992e-182	0.00825895	0.00605562	0.172615	0.215032	7.88208e-05	20	ENSG00000004534	3	49940007	50100045	+
PAK1IP1	eQTL_eQTLGen	ENSG00000111845	6	10702377	rs62397700	6	10690307	C	T	0.0261917	-0.0213	0.0155	0.169382	-0.326036	0.0293885	1.3415e-28	0.0653302	0.0479041	0.17264	0.17264	0.760559	6	ENSG00000111845	6	10694972	10709782	+
RBM6	eQTL_GTEx_Brain_Spinal_cord_cervical_c-1	ENSG00000004534.14	3	49940007	rs4688756	3	50002761	A	T	0.5292	-0.0072	0.0052	0.16617	-0.504713	0.0640812	3.37629e-15	0.0142655	0.0104609	0.172661	0.172661	0.00286637	20	ENSG00000004534	3	49940007	50100045	+
TAF1B	eQTL_GTEx_Brain_Cerebellum	ENSG00000115750.16	2	9843354	rs12995394	2	9916389	A	G	0.67725	0.0076	0.0055	0.167027	-0.637338	0.0755406	3.25529e-17	-0.0119246	0.00874462	0.172678	0.172678	0.43971	17	ENSG00000115750	2	9843443	9934416	+
ROPN1B	eQTL_GTEx_Brain_Frontal_Cortex_BA9	ENSG00000114547.9	3	125969144	rs6790101	3	125987169	A	G	0.412062	-0.0073	0.0053	0.168401	-0.63018	0.0650423	3.36549e-22	0.011584	0.00849485	0.172678	0.172678	0.415189	20	ENSG00000114547	3	125969160	125983454	+
GFM1	eQTL_GTEx_Brain_Cerebellum	ENSG00000168827.14	3	158644278	rs7651847	3	158702799	C	T	0.365887	0.0074	0.0054	0.170571	-0.693031	0.0504996	7.34267e-43	-0.0106777	0.00783061	0.172697	0.171286	0.359397	20	ENSG00000168827	3	158644527	158695581	+
PTPN4	eQTL_GTEx_Brain_Cerebellar_Hemisphere	ENSG00000088179.8	2	119759631	rs78986663	2	119848851	A	G	0.276466	-0.0083	0.0059	0.159493	-0.218545	0.0395869	3.37767e-08	0.0379784	0.0278594	0.172814	0.172814	0.702442	16	ENSG00000088179	2	119759922	119984899	+
REEP6	eQTL_GTEx_Brain_Putamen_basal_ganglia	ENSG00000115255.10	19	1490753	rs78735375	19	1497548	A	C	0.0562	0.016	0.0114	0.160465	-0.727187	0.126908	1.00422e-08	-0.0220026	0.0161403	0.172816	0.172816	0.895761	9	ENSG00000115255	19	1491166	1497927	+
POLRMT	eQTL_BrainMeta	ENSG00000099821.14	19	625379	rs10853989	19	619408	G	A	0.291137	-0.0078	0.0057	0.17118	-0.42778	0.0279767	8.83227e-53	0.0182337	0.0133779	0.172891	0.228326	0.104853	20	ENSG00000099821	19	617221	633537	-
ROPN1B	eQTL_GTEx_Brain_Putamen_basal_ganglia	ENSG00000114547.9	3	125969144	rs6790101	3	125987169	A	G	0.412062	-0.0073	0.0053	0.168401	-0.619845	0.0656936	3.89542e-21	0.0117771	0.00864115	0.17291	0.17291	0.338634	20	ENSG00000114547	3	125969160	125983454	+
SEC23B	eQTL_GTEx_Brain_Cerebellum	ENSG00000101310.14	20	18507493	rs2281576	20	18508110	C	G	0.931222	-0.014	0.0102	0.169893	-0.940073	0.0817431	1.31395e-30	0.0148925	0.0109272	0.172921	0.172921	0.051053	20	ENSG00000101310	20	18507520	18561415	+
SLC43A1	eQTL_GTEx_Brain_Cortex	ENSG00000149150.8	11	57484534	rs2848626	11	57516515	T	C	0.772098	-0.0086	0.0062	0.165412	-0.469147	0.0641306	2.56428e-13	0.0183311	0.0134509	0.172941	0.172941	0.724292	20	ENSG00000149150	11	57484534	57515780	-
MTHFD2	eQTL_eQTLGen	ENSG00000065911	2	74201868	rs1667600	2	74175150	C	T	0.473908	-0.0071	0.0052	0.172132	0.17156	0.00794936	2.6745e-103	-0.0413849	0.0303707	0.17299	0.225526	0.050427	20	ENSG00000065911	2	74186172	74217565	+
DESI1	eQTL_GTEx_Brain_Frontal_Cortex_BA9	ENSG00000100418.7	22	41598028	rs75303662	22	42096511	G	C	0.025796	0.0214	0.0154	0.164647	-1.07766	0.15503	3.61974e-12	-0.0198578	0.014573	0.172993	0.172993	0.294466	7	ENSG00000100418	22	41598028	41621043	-
PACSIN2	eQTL_eQTLGen	ENSG00000100266	22	42925280	rs4822241	22	42973343	A	T	0.446656	0.0071	0.0052	0.172132	-0.168465	0.00791897	1.99382e-100	-0.0421453	0.0309305	0.173015	0.0934889	0.105454	20	ENSG00000100266	22	42835412	43015149	-
S100A13	eQTL_GTEx_Brain_Hypothalamus	ENSG00000189171.14	1	153618787	rs9700928	1	153612510	C	A	0.486315	-0.0072	0.0052	0.16617	0.315754	0.0412266	1.87408e-14	-0.0228026	0.0167355	0.173031	0.173031	0.0106895	13	ENSG00000189171	1	153618787	153631360	-
EMC10	eQTL_eQTLGen	ENSG00000161671	19	50483636	rs1673018	19	50484437	A	G	0.356942	-0.0074	0.0054	0.170571	-0.116963	0.00933971	5.57422e-36	0.0632679	0.046444	0.173123	0.363823	0.513698	20	ENSG00000161671	19	50476400	50490871	+
NEPRO	eQTL_BrainMeta	ENSG00000163608.15	3	113011153	rs116086187	3	113008776	G	C	0.0271609	-0.0215	0.0157	0.170866	1.0889	0.0823177	6.04691e-40	-0.0197447	0.0144953	0.173152	0.27923	0.781699	12	ENSG00000163608	3	113002444	113019861	-
RMI2	eQTL_GTEx_Brain_Cerebellum	ENSG00000175643.8	16	11249649	rs12597893	16	11332474	G	A	0.452594	-0.0072	0.0052	0.16617	0.667684	0.0879578	3.17546e-14	-0.0107835	0.00791661	0.173153	0.173153	0.385595	20	ENSG00000175643	16	11249619	11381662	+
UHRF1	eQTL_BrainMeta	ENSG00000276043.5	19	4932616	rs2656942	19	4878333	T	C	0.0778477	0.0124	0.009	0.168272	-0.445289	0.0493375	1.79101e-19	-0.0278471	0.0204457	0.173198	0.322015	0.317709	14	ENSG00000276043	19	4903080	4962154	+
REEP6	eQTL_eQTLGen	ENSG00000115255	19	1494554	rs78367532	19	1495757	T	C	0.0585644	0.0153	0.0112	0.171916	-0.421565	0.0239967	4.36245e-69	-0.0362933	0.0266479	0.17321	0.327878	0.715494	20	ENSG00000115255	19	1491166	1497927	+
DNHD1	eQTL_eQTLGen	ENSG00000179532	11	6534650	rs7930022	11	6526485	C	T	0.331099	-0.0075	0.0055	0.172682	0.240779	0.00904518	4.0273e-156	-0.0311489	0.0228725	0.173245	0.542334	0.0477493	20	ENSG00000179532	11	6497260	6593758	+
CHRNA1	eQTL_BrainMeta	ENSG00000138435.16	2	174767764	rs7560774	2	174764293	C	A	0.510889	0.0071	0.0052	0.172132	-0.541206	0.0286885	2.21748e-79	-0.0131189	0.00963331	0.173254	0.088156	0.0149529	20	ENSG00000138435	2	174747592	174787935	-
DHCR7	eQTL_eQTLGen	ENSG00000172893	11	71440530	rs10898144	11	71440494	T	A	0.185726	-0.0094	0.0067	0.160621	-0.0517344	0.00913616	1.491e-08	0.181697	0.133423	0.173258	0.173258	0.404275	8	ENSG00000172893	11	71428193	71452868	-
ESPNL	eQTL_eQTLGen	ENSG00000144488	2	238116814	rs1562338	2	238099873	T	A	0.461176	-0.0071	0.0052	0.172132	-0.148255	0.00801049	1.79302e-76	0.0478905	0.03517	0.173298	0.589128	0.575035	20	ENSG00000144488	2	238100340	238133287	+
CHAF1A	eQTL_GTEx_Brain_Cerebellar_Hemisphere	ENSG00000167670.15	19	4402662	rs72990643	19	4454739	T	C	0.273882	0.0081	0.0059	0.169789	-0.913296	0.0855389	1.30469e-26	-0.00886898	0.0065133	0.173302	0.173302	0.108698	14	ENSG00000167670	19	4402640	4445018	+
TPRG1L	eQTL_BrainMeta	ENSG00000158109.15	1	3627571	rs6697769	1	3654319	T	C	0.4802	-0.0071	0.0052	0.172132	-0.520468	0.0285093	1.8509e-74	0.0136416	0.0100189	0.17333	0.679227	0.490803	20	ENSG00000158109	1	3625015	3630127	+
NKAIN4	eQTL_GTEx_Brain_Hippocampus	ENSG00000101198.14	20	63240784	rs147378830	20	63253878	C	G	0.0996161	0.0119	0.0086	0.166444	0.674731	0.0883444	2.21474e-14	0.0176367	0.0129533	0.173338	0.173338	0.426358	20	ENSG00000101198	20	63240784	63272694	-
LUZP2	eQTL_GTEx_Brain_Cerebellum	ENSG00000187398.11	11	24496970	rs76794772	11	25028282	A	T	0.030039	-0.0198	0.0142	0.163207	1.75691	0.278636	2.87477e-10	-0.0112698	0.00827764	0.173364	0.173364	0.35841	9	ENSG00000187398	11	24496970	25082638	+
ZNF503	eQTL_GTEx_Brain_Cerebellar_Hemisphere	ENSG00000165655.16	10	75397830	rs17184356	10	76118650	G	A	0.201756	-0.0091	0.0066	0.16796	0.984854	0.11474	9.21323e-18	-0.00923995	0.00678741	0.173407	0.173407	0.250027	7	ENSG00000165655	10	75397830	75401764	-
RESP18	eQTL_BrainMeta	ENSG00000182698.12	2	219330292	rs11892648	2	219328674	T	C	0.281525	-0.0079	0.0058	0.173176	-1.08177	0.029264	4.04819e-299	0.00730285	0.00536522	0.173468	0.494911	0.846325	20	ENSG00000182698	2	219327407	219333177	-
ADPRHL1	eQTL_eQTLGen	ENSG00000153531	13	113426567	rs1386	13	113455920	A	C	0.125327	-0.0106	0.0077	0.168629	-0.108926	0.0119738	9.28608e-20	0.0973138	0.071495	0.173474	0.533247	0.713618	20	ENSG00000153531	13	113399611	113453488	-
TMEM255B	eQTL_eQTLGen	ENSG00000184497	13	113788110	rs66615709	13	113803846	C	T	0.342777	0.0075	0.0055	0.172682	-0.261875	0.0117849	2.14272e-109	-0.0286396	0.0210419	0.17349	0.934287	0.442979	20	ENSG00000184497	13	113759226	113816995	+
FBF1	eQTL_GTEx_Brain_Caudate_basal_ganglia	ENSG00000188878.19	17	75909574	rs2666005	17	75948515	G	T	0.274605	-0.008	0.0058	0.167799	0.53842	0.0641159	4.55686e-17	-0.0148583	0.0109166	0.173491	0.173491	0.449616	20	ENSG00000188878	17	75909574	75941140	-
BLOC1S5	eQTL_eQTLGen	ENSG00000188428	6	8038982	rs9406072	6	8003142	A	T	0.33738	-0.0075	0.0055	0.172682	-0.203429	0.00919819	2.20762e-108	0.0368679	0.0270878	0.173497	0.761575	0.930106	20	ENSG00000188428	6	8013567	8064396	-
PEX1	eQTL_BrainMeta	ENSG00000127980.16	7	92507770	rs78600126	7	92537789	G	A	0.0440675	0.0178	0.013	0.170927	1.13135	0.0908166	1.27328e-35	0.0157335	0.0115599	0.173503	0.173503	0.0524294	15	ENSG00000127980	7	92487020	92528520	-
SLFN5	eQTL_GTEx_Brain_Hippocampus	ENSG00000166750.9	17	35243036	rs11867191	17	35242095	C	T	0.49363	-0.0072	0.0052	0.16617	0.499563	0.0674617	1.31013e-13	-0.0144126	0.0105895	0.173505	0.173505	0.0778219	20	ENSG00000166750	17	35243071	35273655	+
CHTF18	eQTL_GTEx_Brain_Cerebellar_Hemisphere	ENSG00000127586.16	16	788046	rs3765266	16	790769	G	A	0.1755	-0.0094	0.0067	0.160621	-0.336516	0.0600261	2.06861e-08	0.0279333	0.0205239	0.17351	0.17351	0.741946	20	ENSG00000127586	16	788046	800737	+
CACNB2	eQTL_BrainMeta	ENSG00000165995.22	10	18341991	rs12357580	10	18161133	T	C	0.26092	0.0082	0.0059	0.16458	0.222028	0.0331051	1.98985e-11	0.0369323	0.0271378	0.17354	0.00960717	0.477946	20	ENSG00000165995	10	18140424	18543557	+
REPIN1	eQTL_eQTLGen	ENSG00000214022	7	150371116	rs1132261	7	150362898	A	G	0.273992	-0.0079	0.0058	0.173176	0.275738	0.00871361	9.0206e-220	-0.0286504	0.0210539	0.173574	0.0401876	0.473414	20	ENSG00000214022	7	150368189	150374044	+
PTPN4	eQTL_GTEx_Brain_Cerebellum	ENSG00000088179.8	2	119759631	rs2136835	2	119856465	G	T	0.276544	-0.0082	0.0059	0.16458	-0.279939	0.0420866	2.90127e-11	0.0292921	0.0215312	0.173688	0.173688	0.942012	20	ENSG00000088179	2	119759922	119984899	+
GYPA	eQTL_eQTLGen	ENSG00000170180	4	144125027	rs13107492	4	144120192	C	T	0.551841	-0.0071	0.0052	0.172132	0.149892	0.00937763	1.652e-57	-0.0473674	0.034818	0.173694	0.511688	0.58036	20	ENSG00000170180	4	144109303	144140751	-
PRMT1	eQTL_GTEx_Brain_Caudate_basal_ganglia	ENSG00000126457.21	19	49675786	rs12976076	19	49651151	T	C	0.0476526	-0.0177	0.0127	0.163408	0.636213	0.101687	3.93481e-10	-0.0278209	0.0204511	0.173716	0.173716	0.771077	8	ENSG00000126457	19	49675786	49689029	+
AAGAB	eQTL_eQTLGen	ENSG00000103591	15	67227931	rs11636197	15	67295030	T	C	0.2364	-0.0083	0.0061	0.173623	-0.535202	0.00933244	0	0.0155082	0.0114008	0.173744	0.0612535	0.056024	20	ENSG00000103591	15	67200667	67255195	-
EXOC3	eQTL_GTEx_Brain_Amygdala	ENSG00000180104.15	5	443161	rs957791	5	430102	T	C	0.4896	-0.0072	0.0052	0.16617	-0.735556	0.100956	3.19598e-13	0.00978851	0.00719601	0.173745	0.173745	0.272082	20	ENSG00000180104	5	443175	471937	+
TMEM50B	eQTL_GTEx_Brain_Cerebellar_Hemisphere	ENSG00000142188.16	21	33432485	rs2834223	21	33452840	A	C	0.470529	0.0071	0.0052	0.172132	-1.03719	0.0662969	3.61555e-55	-0.00684542	0.0050326	0.173762	0.173762	0.472663	20	ENSG00000142188	21	33432485	33479974	-
MFF	eQTL_BrainMeta	ENSG00000168958.20	2	227341494	rs56022659	2	227348082	C	G	0.329041	0.0075	0.0055	0.172682	0.638001	0.0333107	9.12541e-82	0.0117555	0.00864249	0.173769	0.297056	0.068161	20	ENSG00000168958	2	227325151	227357836	+
CCDC47	eQTL_eQTLGen	ENSG00000108588	17	63760803	rs721575	17	63705560	C	T	0.44775	0.0071	0.0052	0.172132	-0.124022	0.00800028	3.35212e-54	-0.0572479	0.0420904	0.173792	0.40195	0.431108	20	ENSG00000108588	17	63745255	63776351	-
TCEA3	eQTL_GTEx_Brain_Cerebellar_Hemisphere	ENSG00000204219.9	1	23381061	rs1986133	1	23478424	T	C	0.686055	-0.0078	0.0056	0.163663	0.443656	0.070318	2.8033e-10	-0.0175812	0.0129263	0.173796	0.173796	0.365394	20	ENSG00000204219	1	23380909	23424748	-
CBLN2	eQTL_BrainMeta	ENSG00000141668.10	18	72587601	rs148332316	18	72610410	A	T	0.033772	0.0198	0.0142	0.163207	-0.527	0.0853646	6.67872e-10	-0.0375712	0.0276237	0.173796	0.423243	0.799968	9	ENSG00000141668	18	72536680	72638521	-
CEP63	eQTL_GTEx_Brain_Nucleus_accumbens_basal_ganglia	ENSG00000182923.16	3	134486027	rs9851441	3	134596249	A	C	0.678221	-0.0077	0.0055	0.161513	0.396077	0.0690339	9.61273e-09	-0.0194407	0.0142936	0.1738	0.1738	0.407952	18	ENSG00000182923	3	134485699	134587789	+
SLC25A27	eQTL_eQTLGen	ENSG00000153291	6	46665552	rs9296504	6	46661768	T	C	0.500401	-0.0071	0.0052	0.172132	0.124469	0.00813459	7.50616e-53	-0.0570423	0.0419435	0.173836	0.352946	0.265173	20	ENSG00000153291	6	46652915	46678190	+
SLC4A11	eQTL_GTEx_Brain_Cerebellum	ENSG00000088836.12	20	3227417	rs78722238	20	3237383	C	T	0.0827821	0.0128	0.0093	0.168715	0.951847	0.10763	9.25778e-19	0.0134475	0.00988809	0.173839	0.173839	0.787033	20	ENSG00000088836	20	3227417	3239559	-
ERVH48-1	eQTL_eQTLGen	ENSG00000233056	21	42921224	rs77943618	21	42915222	A	G	0.07515	0.0136	0.0099	0.169523	-0.399141	0.0414502	6.00787e-22	-0.0340732	0.0250544	0.17384	0.297763	0.246421	20	ENSG00000233056	21	42916803	42925630	-
TBPL1	eQTL_eQTLGen	ENSG00000028839	6	133971301	rs228867	6	133947684	G	A	0.3358	0.0075	0.0055	0.172682	0.222652	0.0121187	2.17735e-75	0.0336849	0.0247702	0.173863	0.259656	0.258378	17	ENSG00000028839	6	133952170	133990432	+
PIP4K2C	eQTL_eQTLGen	ENSG00000166908	12	57597296	rs7313599	12	57585772	G	A	0.418069	-0.0071	0.0052	0.172132	0.121873	0.0080423	7.12927e-52	-0.0582574	0.0428402	0.173869	0.224027	0.0297284	20	ENSG00000166908	12	57591174	57603418	+
CHST5	eQTL_BrainMeta	ENSG00000135702.14	16	75531891	rs2550884	16	75535917	A	C	0.0642142	0.0145	0.0106	0.171336	0.778074	0.0620622	4.68438e-36	0.0186358	0.0137042	0.173876	0.474291	0.0584429	20	ENSG00000135702	16	75528530	75536108	-
CAPN8	eQTL_GTEx_Brain_Cortex	ENSG00000203697.11	1	223538007	rs76773603	1	223624542	G	A	0.495373	0.0072	0.0052	0.16617	-0.645576	0.0893867	5.11228e-13	-0.0111528	0.00820151	0.173877	0.173877	0.610554	20	ENSG00000203697	1	223538007	223665723	-
SLC25A24	eQTL_GTEx_Brain_Nucleus_accumbens_basal_ganglia	ENSG00000085491.15	1	108134036	rs828993	1	108196606	C	A	0.226786	-0.0084	0.0061	0.168497	-0.542421	0.0630445	7.71374e-18	0.0154861	0.011389	0.173911	0.358011	0.718623	20	ENSG00000085491	1	108134043	108200849	-
SEL1L3	eQTL_GTEx_Brain_Nucleus_accumbens_basal_ganglia	ENSG00000091490.10	4	25747427	rs10028732	4	25907722	C	T	0.60933	-0.0075	0.0054	0.164866	0.362501	0.0543305	2.52089e-11	-0.0206896	0.0152158	0.173912	0.173912	0.177929	20	ENSG00000091490	4	25747433	25863760	-
MMP28	eQTL_BrainMeta	ENSG00000271447.6	17	35775986	rs74813076	17	35787219	T	C	0.0223769	-0.0247	0.0176	0.160495	-0.638086	0.116783	4.65859e-08	0.0387095	0.0284778	0.174056	0.174056			ENSG00000271447	17	35756249	35795707	-
CHIT1	eQTL_GTEx_Brain_Cortex	ENSG00000133063.15	1	203212827	rs872583	1	203215638	C	T	0.204409	-0.009	0.0065	0.16617	-0.782576	0.109849	1.04766e-12	0.0115005	0.00846132	0.174089	0.174089	0.298365	8	ENSG00000133063	1	203212827	203273641	-
DUS3L	eQTL_GTEx_Brain_Hippocampus	ENSG00000141994.15	19	5784832	rs11878665	19	5799342	G	A	0.107218	-0.0115	0.0082	0.160784	-0.438729	0.0795621	3.50175e-08	0.0262121	0.0192854	0.174093	0.174093	0.562389	11	ENSG00000141994	19	5784832	5791225	-
LRRC43	eQTL_BrainMeta	ENSG00000158113.13	12	122185605	rs77165791	12	122183084	G	T	0.152545	0.0097	0.0071	0.171877	0.524556	0.0391669	6.65739e-41	0.0184918	0.0136055	0.174101	0.0168567	0.263875	20	ENSG00000158113	12	122167738	122203471	+
OSCP1	eQTL_GTEx_Brain_Nucleus_accumbens_basal_ganglia	ENSG00000116885.18	1	36415827	rs2275477	1	36420516	T	C	0.22115	0.0088	0.0063	0.162466	0.2248	0.0382868	4.3194e-09	0.0391459	0.0288071	0.174178	0.174178	0.88049	13	ENSG00000116885	1	36415827	36450451	-
BID	eQTL_BrainMeta	ENSG00000015475.19	22	17754454	rs3747026	22	17733496	C	G	0.455319	-0.0071	0.0052	0.172132	0.399721	0.0290767	5.29975e-43	-0.0177624	0.0130731	0.174242	0.513764	0.606201	20	ENSG00000015475	22	17734138	17774770	-
TMEM53	eQTL_BrainMeta	ENSG00000126106.14	1	44654860	rs76328205	1	44642070	T	C	0.314731	0.0078	0.0056	0.163663	0.199557	0.0323495	6.88118e-10	0.0390865	0.0287686	0.174256	0.174256	0.925131	13	ENSG00000126106	1	44635238	44674481	-
CHAF1A	eQTL_GTEx_Brain_Spinal_cord_cervical_c-1	ENSG00000167670.15	19	4402662	rs78869060	19	4444745	G	A	0.2729	0.0082	0.0059	0.16458	-0.629379	0.0977658	1.21362e-10	-0.0130287	0.0095903	0.174295	0.174295	0.0700695	9	ENSG00000167670	19	4402640	4445018	+
SLC6A16	eQTL_BrainMeta	ENSG00000063127.16	19	49307427	rs7256479	19	49403266	T	C	0.463258	0.0072	0.0052	0.16617	-0.198198	0.0282447	2.26414e-12	-0.0363273	0.0267423	0.174329	0.174329	0.252788	19	ENSG00000063127	19	49289638	49325215	-
BAALC	eQTL_BrainMeta	ENSG00000164929.17	8	103185509	rs28672985	8	103151694	C	T	0.284698	0.0079	0.0058	0.173176	0.635028	0.0344928	1.08264e-75	0.0124404	0.00915842	0.174351	0.00845403	0.18963	20	ENSG00000164929	8	103140713	103230305	+
NKAIN4	eQTL_GTEx_Brain_Hypothalamus	ENSG00000101198.14	20	63240784	rs147378830	20	63253878	C	G	0.0996161	0.0119	0.0086	0.166444	0.645682	0.0906356	1.0489e-12	0.0184301	0.0135682	0.174357	0.174357	0.188099	20	ENSG00000101198	20	63240784	63272694	-
CARTPT	eQTL_BrainMeta	ENSG00000164326.5	5	71720161	rs185176011	5	71610725	A	G	0.0104294	-0.029	0.0211	0.169315	1.26401	0.142594	7.69342e-19	-0.0229429	0.0168924	0.174407	0.172644			ENSG00000164326	5	71719275	71721048	+
CLPP	eQTL_eQTLGen	ENSG00000125656	19	6365886	rs61354472	19	6346855	T	G	0.0309155	-0.0204	0.015	0.17383	0.630672	0.0257211	9.12984e-133	-0.0323465	0.0238207	0.174491	0.222385	0.850466	20	ENSG00000125656	19	6361531	6370242	+
ACRV1	eQTL_GTEx_Brain_Hypothalamus	ENSG00000134940.13	11	125671522	rs592387	11	125877539	A	G	0.886777	0.0113	0.0081	0.162997	0.606365	0.102383	3.17092e-09	0.0186356	0.0137239	0.174496	0.174496	0.321964	20	ENSG00000134940	11	125671522	125680874	-
REPIN1	eQTL_BrainMeta	ENSG00000214022.11	7	150371117	rs35435439	7	150366445	T	C	0.271711	-0.0079	0.0058	0.173176	0.515643	0.0298459	7.02817e-67	-0.0153207	0.011283	0.17451	0.17451	0.841666	20	ENSG00000214022	7	150368189	150374044	+
GGA3	eQTL_GTEx_Brain_Cerebellum	ENSG00000125447.16	17	75236599	rs7218042	17	75275677	G	A	0.837364	-0.0095	0.0068	0.162396	-0.32356	0.0561426	8.25406e-09	0.0293609	0.0216249	0.174547	0.174547	0.0342251	11	ENSG00000125447	17	75236599	75262363	-
SCARB1	eQTL_eQTLGen	ENSG00000073060	12	124829762	rs7954697	12	124850707	C	A	0.4086	-0.0072	0.0053	0.174308	0.316468	0.00785742	0	-0.0227511	0.0167569	0.174553	0.209629	0.816358	20	ENSG00000073060	12	124776856	124882668	-
TCEA1	eQTL_eQTLGen	ENSG00000187735	8	53994504	rs13261058	8	54157481	T	C	0.146944	0.0098	0.0071	0.1675	0.180512	0.0239628	4.95878e-14	0.05429	0.0399874	0.174566	0.174566	0.0981809	16	ENSG00000187735	8	53966552	54022456	-
SEC23B	eQTL_GTEx_Brain_Cortex	ENSG00000101310.14	20	18507493	rs2281576	20	18508110	C	G	0.931222	-0.014	0.0102	0.169893	-0.893804	0.096768	2.54533e-20	0.0156634	0.0115372	0.174577	0.174577	0.0601684	20	ENSG00000101310	20	18507520	18561415	+
CHAF1A	eQTL_GTEx_Brain_Substantia_nigra	ENSG00000167670.15	19	4402662	rs78869060	19	4444745	G	A	0.2729	0.0082	0.0059	0.16458	-0.675482	0.106778	2.5155e-10	-0.0121395	0.00894282	0.174637	0.174637	0.10014	9	ENSG00000167670	19	4402640	4445018	+
CHAF1A	eQTL_GTEx_Brain_Anterior_cingulate_cortex_BA24	ENSG00000167670.15	19	4402662	rs72990643	19	4454739	T	C	0.273882	0.0081	0.0059	0.169789	-0.771445	0.0850416	1.1752e-19	-0.0104998	0.00773508	0.174647	0.174647	0.196092	16	ENSG00000167670	19	4402640	4445018	+
R3HDM2	eQTL_eQTLGen	ENSG00000179912	12	57342384	rs12371805	12	57276189	A	G	0.342874	0.0076	0.0055	0.167027	0.0620036	0.0085475	4.04639e-13	0.122574	0.0902996	0.174651	0.392035	0.161062	17	ENSG00000179912	12	57253762	57431043	-
OAT	eQTL_eQTLGen	ENSG00000065154	10	124408140	rs9422943	10	124396076	A	G	0.129281	-0.0106	0.0078	0.174155	-0.31526	0.0112528	1.03336e-172	0.033623	0.0247706	0.174661	0.668732	0.358605	20	ENSG00000065154	10	124397303	124418976	-
ZRANB1	eQTL_eQTLGen	ENSG00000019995	10	124965156	rs190117883	10	124909964	T	C	0.0992773	0.0148	0.0109	0.174528	0.691039	0.0136616	0	0.021417	0.015779	0.174683	0.631095	0.0125724	20	ENSG00000019995	10	124942123	124988189	+
CSF3R	eQTL_eQTLGen	ENSG00000119535	1	36474660	rs3917922	1	36480112	T	C	0.0122061	0.0322	0.0236	0.17244	-0.522563	0.039365	3.24144e-40	-0.0616194	0.0453999	0.1747	0.28504	0.594457	13	ENSG00000119535	1	36466043	36483278	-
SLFN5	eQTL_GTEx_Brain_Amygdala	ENSG00000166750.9	17	35243036	rs11867191	17	35242095	C	T	0.49363	-0.0072	0.0052	0.16617	0.573046	0.0835753	7.04989e-12	-0.0125644	0.00925749	0.174712	0.174712	0.0246775	15	ENSG00000166750	17	35243071	35273655	+
EXOC3	eQTL_GTEx_Brain_Spinal_cord_cervical_c-1	ENSG00000180104.15	5	443161	rs957791	5	430102	T	C	0.4896	-0.0072	0.0052	0.16617	-0.644605	0.0941369	7.51366e-12	0.0111696	0.00823022	0.174734	0.174734	0.82219	20	ENSG00000180104	5	443175	471937	+
OXLD1	eQTL_BrainMeta	ENSG00000204237.5	17	81665836	rs34118862	17	81668481	T	C	0.0483242	0.0168	0.0123	0.171985	-0.862867	0.0716709	2.20829e-33	-0.01947	0.0143462	0.174734	0.174734	0.0648755	20	ENSG00000204237	17	81665036	81666635	-
LDLRAP1	eQTL_GTEx_Brain_Caudate_basal_ganglia	ENSG00000157978.11	1	25543580	rs3856239	1	25564683	A	G	0.454898	-0.0071	0.0052	0.172132	0.456022	0.0371254	1.11368e-34	-0.0155694	0.0114732	0.174773	0.174773	0.393104	8	ENSG00000157978	1	25543606	25568886	+
SLC25A22	eQTL_BrainMeta	ENSG00000177542.11	11	794378	rs12277141	11	798865	G	C	0.313705	0.0076	0.0055	0.167027	0.218668	0.030412	6.4699e-13	0.0347559	0.0256126	0.174786	0.129807	0.907617	20	ENSG00000177542	11	790475	798281	-
SLC43A1	eQTL_GTEx_Brain_Nucleus_accumbens_basal_ganglia	ENSG00000149150.8	11	57484534	rs2848626	11	57516515	T	C	0.772098	-0.0086	0.0062	0.165412	-0.473734	0.0723493	5.8361e-11	0.0181536	0.0133779	0.174787	0.174787	0.667431	20	ENSG00000149150	11	57484534	57515780	-
TRABD2A	eQTL_BrainMeta	ENSG00000186854.11	2	84864329	rs11687426	2	84812813	A	G	0.0659093	0.0144	0.0105	0.170241	-0.648685	0.0692113	7.08215e-21	-0.0221988	0.016359	0.174788	0.174788	0.570262	15	ENSG00000186854	2	84821650	84907008	-
CHKB	eQTL_GTEx_Brain_Caudate_basal_ganglia	ENSG00000100288.19	22	50578949	rs762676	22	50579365	G	A	0.0508551	-0.016	0.0116	0.167799	0.823911	0.108848	3.7504e-14	-0.0194196	0.014311	0.174792	0.395043	0.681725	12	ENSG00000100288	22	50578959	50601455	-
PRR4	eQTL_GTEx_Brain_Amygdala	ENSG00000111215.11	12	10845849	rs10772413	12	11003524	T	C	0.322474	0.0077	0.0055	0.161513	-0.499687	0.0906229	3.50942e-08	-0.0154096	0.0113561	0.174799	0.174799	0.522664	16	ENSG00000111215	12	10845849	10849475	-
CRISP3	eQTL_eQTLGen	ENSG00000096006	6	49735906	rs78730163	6	49815226	G	A	0.2358	-0.0083	0.0061	0.173623	-0.168268	0.00924133	4.44329e-74	0.0493261	0.0363528	0.174822	0.552634	0.774399	20	ENSG00000096006	6	49727376	49744437	-
WRN	eQTL_eQTLGen	ENSG00000165392	8	31104963	rs4733225	8	31119876	C	T	0.181109	-0.0091	0.0067	0.174397	0.289519	0.00963602	2.50006e-198	-0.0314314	0.0231655	0.174837	0.487312	0.28487	20	ENSG00000165392	8	31033788	31176138	+
HACE1	eQTL_GTEx_Brain_Nucleus_accumbens_basal_ganglia	ENSG00000085382.11	6	104728093	rs10782363	6	104701838	G	C	0.46395	-0.0072	0.0052	0.16617	-0.258586	0.0380149	1.0301e-11	0.0278437	0.0205217	0.174847	0.174847	0.402655	17	ENSG00000085382	6	104728094	104859919	-
ZFAT	eQTL_BrainMeta	ENSG00000066827.16	8	134595419	rs6577846	8	134799373	T	C	0.23735	-0.0085	0.0061	0.163486	0.224801	0.0377627	2.63275e-09	-0.0378112	0.0278685	0.174855	0.352079	0.540016	11	ENSG00000066827	8	134477788	134713049	-
GSTP1	eQTL_BrainMeta	ENSG00000084207.18	11	67585199	rs4930444	11	67575109	A	G	0.449694	-0.0072	0.0053	0.174308	-0.79062	0.0293326	5.17521e-160	0.00910678	0.00671211	0.174855	0.0575138	0.195702	20	ENSG00000084207	11	67583742	67586656	+
ETHE1	eQTL_eQTLGen	ENSG00000105755	19	43516970	rs2682560	19	43540396	T	C	0.187688	0.009	0.0066	0.172682	0.15185	0.011228	1.12559e-41	0.059269	0.0436843	0.174858	0.398618	0.801326	20	ENSG00000105755	19	43506719	43527230	-
OPN1SW	eQTL_GTEx_Brain_Nucleus_accumbens_basal_ganglia	ENSG00000128617.2	7	128772491	rs339082	7	128786752	A	T	0.383832	-0.0074	0.0053	0.162646	0.410996	0.0715396	9.19117e-09	-0.018005	0.0132709	0.174866	0.174866	0.454766	15	ENSG00000128617	7	128772485	128775794	-
MAD2L1BP	eQTL_eQTLGen	ENSG00000124688	6	43635240	rs7106	6	43640649	T	C	0.30565	-0.0076	0.0056	0.174736	0.445561	0.00831023	0	-0.0170571	0.0125725	0.174874	0.389043	0.431499	20	ENSG00000124688	6	43629540	43640941	+
DCAF4L1	eQTL_BrainMeta	ENSG00000182308.7	4	41984111	rs7664283	4	41914570	A	G	0.120844	-0.0109	0.0079	0.167665	0.32362	0.0435088	1.02187e-13	-0.0336815	0.0248278	0.174907	0.383821	0.702193	20	ENSG00000182308	4	41981756	41986465	+
PCDHGA2	eQTL_BrainMeta	ENSG00000081853.15	5	141425867	rs6861047	5	141339523	A	G	0.173	0.0096	0.007	0.170241	-0.40616	0.0439817	2.58892e-20	-0.023636	0.0174236	0.174924	0.174924	0.426108	20	ENSG00000081853	5	141338760	141512975	+
ZNF575	eQTL_BrainMeta	ENSG00000176472.10	19	43530814	rs2599459	19	43533218	G	C	0.1878	0.0091	0.0066	0.16796	0.267166	0.0353491	4.0952e-14	0.0340612	0.0251114	0.174971	0.324711	0.668004	20	ENSG00000176472	19	43525497	43536130	+
CASP9	eQTL_eQTLGen	ENSG00000132906	1	15508683	rs6685648	1	15498700	C	T	0.3138	-0.0076	0.0056	0.174736	0.334371	0.00838694	0	-0.0227292	0.0167576	0.174985	0.102316	0.0175387	20	ENSG00000132906	1	15490832	15526534	-
LSMEM1	eQTL_GTEx_Brain_Putamen_basal_ganglia	ENSG00000181016.9	7	112481018	rs7467	7	112476143	A	G	0.310264	-0.0078	0.0056	0.163663	0.397978	0.066742	2.47758e-09	-0.0195991	0.0144499	0.174989	0.174989	0.43817	20	ENSG00000181016	7	112480853	112491062	+
ENTPD6	eQTL_GTEx_Brain_Cerebellar_Hemisphere	ENSG00000197586.12	20	25195693	rs6115093	20	25230094	T	C	0.451416	0.0071	0.0052	0.172132	-0.585532	0.0498444	7.30065e-32	-0.0121257	0.0089406	0.175018	0.175018	0.964735	20	ENSG00000197586	20	25195693	25228075	+
TELO2	eQTL_BrainMeta	ENSG00000100726.15	16	1501901	rs1040499	16	1488362	A	C	0.37795	0.0072	0.0053	0.174308	-0.748905	0.0320493	9.1947e-121	-0.00961404	0.00708895	0.175035	0.303393	0.449025	20	ENSG00000100726	16	1493344	1510457	+
STAU2	eQTL_GTEx_Brain_Cerebellar_Hemisphere	ENSG00000040341.17	8	73420369	rs7834451	8	73810183	A	G	0.118807	-0.0111	0.008	0.165289	0.29505	0.0460658	1.50396e-10	-0.0376207	0.027743	0.175084	0.175084	0.379118	20	ENSG00000040341	8	73420369	73747708	-
SAP25	eQTL_GTEx_Brain_Caudate_basal_ganglia	ENSG00000205307.11	7	100572228	rs60668677	7	100583273	T	C	0.066707	-0.014	0.0101	0.165705	0.411887	0.0629468	6.01292e-11	-0.0339899	0.0250654	0.175085	0.175085	0.645528	19	ENSG00000205307	7	100572228	100573900	-
ADAM17	eQTL_GTEx_Brain_Cortex	ENSG00000151694.12	2	9489743	rs11690078	2	9499065	T	C	0.600331	0.0073	0.0053	0.168401	0.408282	0.0529061	1.18996e-14	0.0178798	0.0131864	0.175121	0.175121	0.516465	20	ENSG00000151694	2	9488486	9556732	-
NKAIN4	eQTL_GTEx_Brain_Anterior_cingulate_cortex_BA24	ENSG00000101198.14	20	63240784	rs147378830	20	63253878	C	G	0.0996161	0.0119	0.0086	0.166444	0.574598	0.0846553	1.14094e-11	0.0207101	0.0152748	0.175152	0.175152	0.274541	20	ENSG00000101198	20	63240784	63272694	-
WDR6	eQTL_GTEx_Brain_Putamen_basal_ganglia	ENSG00000178252.17	3	49007155	rs7621015	3	48978623	G	A	0.654431	-0.0076	0.0055	0.167027	-0.321659	0.0457982	2.16543e-12	0.0236275	0.0174266	0.175154	0.175154	0.233553	20	ENSG00000178252	3	49007062	49015953	+
OSCP1	eQTL_GTEx_Brain_Hypothalamus	ENSG00000116885.18	1	36415827	rs2275477	1	36420516	T	C	0.22115	0.0088	0.0063	0.162466	0.284615	0.0505003	1.74136e-08	0.030919	0.0228049	0.175161	0.175161	0.692871	10	ENSG00000116885	1	36415827	36450451	-
CXCL11	eQTL_BrainMeta	ENSG00000169248.13	4	76037549	rs12651402	4	76049282	T	C	0.242686	-0.0083	0.006	0.166563	0.262273	0.0384227	8.73171e-12	-0.0316464	0.0233419	0.175171	0.175171	0.733148	20	ENSG00000169248	4	76033682	76041415	-
CHKB	eQTL_GTEx_Brain_Putamen_basal_ganglia	ENSG00000100288.19	22	50578949	rs762676	22	50579365	G	A	0.0508551	-0.016	0.0116	0.167799	0.864091	0.11727	1.72709e-13	-0.0185166	0.0136577	0.175175	0.175175	0.670321	8	ENSG00000100288	22	50578959	50601455	-
NMRAL1	eQTL_eQTLGen	ENSG00000153406	16	4478727	rs11639998	16	4477108	T	C	0.2647	0.008	0.0059	0.175121	0.598072	0.00846417	0	0.0133763	0.00986685	0.1752	0.612034	0.876127	20	ENSG00000153406	16	4461691	4495763	-
SESTD1	eQTL_eQTLGen	ENSG00000187231	2	179183255	rs13382185	2	179194900	A	C	0.24955	0.008	0.0059	0.175121	0.544558	0.00862383	0	0.0146908	0.010837	0.17522	0.956608	0.368628	20	ENSG00000187231	2	179101678	179264832	-
EPB41L5	eQTL_BrainMeta	ENSG00000115109.14	2	120096098	rs1713080	2	120013281	A	G	0.211279	-0.0087	0.0064	0.174028	-0.728277	0.0399158	2.25472e-74	0.011946	0.00881222	0.175221	0.0434459	0.856743	20	ENSG00000115109	2	120013077	120179119	+
SPATC1L	eQTL_GTEx_Brain_Frontal_Cortex_BA9	ENSG00000160284.14	21	46161148	rs62214043	21	46162327	A	G	0.0935998	-0.0124	0.009	0.168272	-1.0525	0.138856	3.4604e-14	0.0117815	0.00869118	0.175237	0.175237	0.154184	20	ENSG00000160284	21	46161148	46184476	-
TGFBR3	eQTL_eQTLGen	ENSG00000069702	1	91793339	rs11164929	1	91547279	C	G	0.483532	-0.0071	0.0052	0.172132	-0.0903308	0.00799841	1.4114e-29	0.0786	0.0579854	0.175254	0.103808	0.186835	20	ENSG00000069702	1	91680343	91906335	-
DSCAML1	eQTL_eQTLGen	ENSG00000177103	11	117622648	rs73018457	11	117817718	T	C	0.0884398	0.0123	0.009	0.17173	0.161437	0.0152526	3.52779e-26	0.0761907	0.0562121	0.175286	0.345243	0.198533	20	ENSG00000177103	11	117427772	117817525	-
VRK1	eQTL_GTEx_Brain_Nucleus_accumbens_basal_ganglia	ENSG00000100749.7	14	96797304	rs78207025	14	96894082	T	C	0.117906	0.0112	0.0081	0.166752	-0.393171	0.0573754	7.25178e-12	-0.0284863	0.0210169	0.17529	0.17529	0.167353	20	ENSG00000100749	14	96797304	96954846	+
ANXA1	eQTL_eQTLGen	ENSG00000135046	9	73161129	rs7867580	9	73237291	A	G	0.251986	-0.008	0.0059	0.175121	-0.410361	0.00880091	0	0.019495	0.0143837	0.175303	0.0954924	0.419205	20	ENSG00000135046	9	73151865	73170393	+
TCIRG1	eQTL_eQTLGen	ENSG00000110719	11	68044960	rs4147778	11	68037138	C	A	0.256906	0.008	0.0059	0.175121	-0.389511	0.00886662	0	-0.0205386	0.0151544	0.175326	0.169997	0.638331	20	ENSG00000110719	11	68039025	68050895	+
TMEM237	eQTL_eQTLGen	ENSG00000155755	2	201631877	rs62193397	2	201661643	A	G	0.416769	0.0072	0.0053	0.174308	0.174891	0.008889	3.53181e-86	0.0411685	0.0303767	0.175334	0.745896	0.437381	14	ENSG00000155755	2	201620184	201643570	-
ALDH1A1	eQTL_eQTLGen	ENSG00000165092	9	72990556	rs7867580	9	73237291	A	G	0.251986	-0.008	0.0059	0.175121	-0.377355	0.00882336	0	0.0212002	0.015643	0.175338	0.18895	0.498428	20	ENSG00000165092	9	72900671	73080442	-
EXOSC3	eQTL_BrainMeta	ENSG00000107371.14	9	37795675	rs3208406	9	37780834	G	A	0.0926503	-0.0122	0.0089	0.170441	0.459566	0.0509662	1.93187e-19	-0.0265468	0.0195886	0.175349	0.175349	0.0329871	13	ENSG00000107371	9	37759234	37832117	-
DDO	eQTL_GTEx_Brain_Cerebellum	ENSG00000203797.9	6	110391771	rs9374176	6	110416044	T	C	0.40834	-0.0073	0.0053	0.168401	0.526573	0.0694127	3.2962e-14	-0.0138632	0.0102296	0.175353	0.175353	0.732506	18	ENSG00000203797	6	110391771	110415575	-
THADA	eQTL_eQTLGen	ENSG00000115970	2	43413441	rs78434813	2	43560521	A	G	0.0209542	0.0252	0.0184	0.170823	-0.266349	0.0284136	6.98355e-21	-0.0946127	0.0698157	0.175361	0.252463	0.197762	20	ENSG00000115970	2	43230851	43596038	-
CHAF1A	eQTL_GTEx_Brain_Amygdala	ENSG00000167670.15	19	4402662	rs72990643	19	4454739	T	C	0.273882	0.0081	0.0059	0.169789	-0.70548	0.083511	2.96971e-17	-0.0114815	0.00847282	0.175385	0.175385	0.128124	17	ENSG00000167670	19	4402640	4445018	+
MRS2	eQTL_GTEx_Brain_Amygdala	ENSG00000124532.14	6	24402908	rs6920147	6	24413229	G	A	0.324614	-0.0076	0.0055	0.167027	0.60743	0.0877825	4.52541e-12	-0.0125117	0.00923331	0.175397	0.175397	0.64831	18	ENSG00000124532	6	24402908	24426194	+
IFT122	eQTL_GTEx_Brain_Caudate_basal_ganglia	ENSG00000163913.11	3	129440180	rs2713621	3	129505288	T	G	0.147003	-0.0099	0.0072	0.169131	-0.392589	0.0491767	1.42542e-15	0.0252172	0.0186098	0.175402	0.175402	0.436815	20	ENSG00000163913	3	129429607	129520510	+
SNX8	eQTL_eQTLGen	ENSG00000106266	7	2303044	rs7805462	7	2309973	A	G	0.292544	-0.0078	0.0057	0.17118	-0.0850806	0.00880077	4.14782e-22	0.0916778	0.0676631	0.175445	0.286876	0.011898	20	ENSG00000106266	7	2251770	2354318	-
LRPPRC	eQTL_GTEx_Brain_Hippocampus	ENSG00000138095.18	2	43886508	rs4953034	2	43916077	A	T	0.388539	-0.0073	0.0053	0.168401	0.298431	0.0397599	6.10405e-14	-0.0244613	0.0180561	0.175501	0.175501	0.0108497	20	ENSG00000138095	2	43886224	43996226	-
AP4M1	eQTL_GTEx_Brain_Nucleus_accumbens_basal_ganglia	ENSG00000221838.9	7	100101941	rs10281368	7	100058274	G	A	0.28302	0.008	0.0058	0.167799	0.394671	0.0548394	6.16167e-13	0.02027	0.0149632	0.175527	0.175527	0.375809	20	ENSG00000221838	7	100101549	100110345	+
RMI2	eQTL_GTEx_Brain_Putamen_basal_ganglia	ENSG00000175643.8	16	11249649	rs12325495	16	11324471	T	C	0.452965	-0.0071	0.0052	0.172132	0.710635	0.0658906	4.04935e-27	-0.00999106	0.00737581	0.175554	0.175554	0.482654	20	ENSG00000175643	16	11249619	11381662	+
TIMM10	eQTL_GTEx_Brain_Frontal_Cortex_BA9	ENSG00000134809.8	11	57528463	rs2848626	11	57516515	T	C	0.772098	-0.0086	0.0062	0.165412	-0.388002	0.0617149	3.2365e-10	0.0221648	0.0163636	0.17557	0.17557	0.5137	20	ENSG00000134809	11	57528464	57530803	-
RBM6	eQTL_GTEx_Brain_Nucleus_accumbens_basal_ganglia	ENSG00000004534.14	3	49940007	rs2245365	3	50059886	A	C	0.470447	0.0071	0.0052	0.172132	0.42289	0.0393566	6.25121e-27	0.0167892	0.0123952	0.175579	0.175579	0.00296433	20	ENSG00000004534	3	49940007	50100045	+
AK3	eQTL_GTEx_Brain_Cerebellum	ENSG00000147853.16	9	4709559	rs3818669	9	4718165	G	C	0.241542	-0.0083	0.006	0.166563	-0.374648	0.0562437	2.71684e-11	0.0221541	0.0163567	0.175598	0.175598	0.962393	16	ENSG00000147853	9	4709556	4742043	-
LSMEM1	eQTL_GTEx_Brain_Frontal_Cortex_BA9	ENSG00000181016.9	7	112481018	rs7467	7	112476143	A	G	0.310264	-0.0078	0.0056	0.163663	0.395285	0.0681114	6.49426e-09	-0.0197326	0.0145693	0.17561	0.17561	0.393551	12	ENSG00000181016	7	112480853	112491062	+
DNAJC16	eQTL_GTEx_Brain_Spinal_cord_cervical_c-1	ENSG00000116138.12	1	15526813	rs12045879	1	15490595	T	C	0.313495	-0.0078	0.0056	0.163663	-0.468631	0.080818	6.6872e-09	0.0166442	0.0122896	0.17563	0.17563	0.56423	3	ENSG00000116138	1	15526813	15592379	+
MRPL55	eQTL_eQTLGen	ENSG00000162910	1	228107996	rs849749	1	228109044	C	T	0.325975	-0.0076	0.0056	0.174736	-0.176663	0.00856556	1.64411e-94	0.0430198	0.0317673	0.175668	0.144385	0.572506	20	ENSG00000162910	1	228106679	228109312	-
ZNF84	eQTL_eQTLGen	ENSG00000198040	12	133050298	rs148231236	12	133208847	G	A	0.274797	-0.008	0.0059	0.175121	0.487509	0.0193001	8.9286e-141	-0.01641	0.0121198	0.175742	0.314753	0.371533	20	ENSG00000198040	12	133037292	133063304	+
P4HTM	eQTL_GTEx_Brain_Spinal_cord_cervical_c-1	ENSG00000178467.17	3	48989989	rs6791234	3	48958704	G	A	0.654415	-0.0076	0.0055	0.167027	0.450985	0.0668381	1.50498e-11	-0.016852	0.0124486	0.175825	0.175825	0.140192	20	ENSG00000178467	3	48989889	49007153	+
PRELID3B	eQTL_BrainMeta	ENSG00000101166.16	20	59037977	rs8121266	20	59042643	G	T	0.145219	-0.0103	0.0075	0.169649	-0.352993	0.044118	1.23314e-15	0.0291791	0.0215576	0.175883	0.345931	0.936641	20	ENSG00000101166	20	59033145	59042809	-
TSPAN4	eQTL_BrainMeta	ENSG00000214063.11	11	854964	rs4075290	11	830487	C	T	0.289009	0.0078	0.0057	0.17118	0.299587	0.032567	3.60938e-20	0.0260358	0.0192356	0.175887	0.232448	0.437039	20	ENSG00000214063	11	842812	867116	+
SAP25	eQTL_GTEx_Brain_Putamen_basal_ganglia	ENSG00000205307.11	7	100572228	rs113870818	7	100579421	C	A	0.0659335	-0.0141	0.0102	0.166863	0.544833	0.0817788	2.69622e-11	-0.0258795	0.0191201	0.175888	0.175888	0.48262	20	ENSG00000205307	7	100572228	100573900	-
AGMAT	eQTL_GTEx_Brain_Frontal_Cortex_BA9	ENSG00000116771.5	1	15572353	rs6690758	1	15588153	A	G	0.312223	-0.0077	0.0056	0.169131	0.39666	0.0516772	1.64483e-14	-0.0194121	0.0143426	0.17591	0.17591	0.0572058	18	ENSG00000116771	1	15571699	15585051	-
BRCA1	eQTL_BrainMeta	ENSG00000012048.23	17	43107270	rs7212284	17	43053924	G	A	0.336982	0.0076	0.0055	0.167027	0.222565	0.033185	1.98932e-11	0.0341473	0.0252309	0.175931	0.175931	0.683004	20	ENSG00000012048	17	43044295	43170245	-
C10orf88	eQTL_BrainMeta	ENSG00000119965.13	10	122942606	rs143208780	10	122893182	T	C	0.0985724	0.0119	0.0087	0.17137	-0.451327	0.0483386	9.92987e-21	-0.0263667	0.0194822	0.175937	0.175937	0.288004	20	ENSG00000119965	10	122930901	122954311	-
ZFAT	eQTL_eQTLGen	ENSG00000066827	8	134595418	rs894347	8	134601381	G	A	0.391437	0.0072	0.0053	0.174308	-0.125744	0.00807968	1.29869e-54	-0.0572592	0.0423094	0.175946	0.260999	0.391261	20	ENSG00000066827	8	134477788	134713049	-
MRFAP1L1	eQTL_eQTLGen	ENSG00000178988	4	6708783	rs62289390	4	6708629	C	T	0.03535	-0.0188	0.0136	0.166863	0.147561	0.0222801	3.51981e-11	-0.127405	0.0941514	0.175994	0.374826			ENSG00000178988	4	6707701	6709865	-
NDUFA6	eQTL_GTEx_Brain_Substantia_nigra	ENSG00000184983.9	22	42085525	rs29001678	22	42130522	A	G	0.0359915	-0.0191	0.0138	0.166341	0.788844	0.122442	1.17447e-10	-0.0242126	0.0178931	0.175997	0.175997	0.210862	20	ENSG00000184983	22	42085526	42090884	-
ARHGEF37	eQTL_eQTLGen	ENSG00000183111	5	149593458	rs4443410	5	149571221	G	C	0.256757	0.0082	0.0059	0.16458	-0.0544943	0.00919021	3.03669e-09	-0.150474	0.111202	0.176005	0.292509	0.882245	20	ENSG00000183111	5	149551947	149634968	+
COG6	eQTL_GTEx_Brain_Hippocampus	ENSG00000133103.16	13	39655627	rs9566471	13	39714933	G	T	0.386022	-0.0074	0.0053	0.162646	0.347205	0.0632482	4.02933e-08	-0.0213131	0.0157508	0.176009	0.176009	0.0981311	17	ENSG00000133103	13	39655627	39791665	+
N4BP2	eQTL_BrainMeta	ENSG00000078177.14	4	40107551	rs1704156	4	40056079	T	C	0.2003	-0.0089	0.0065	0.170927	0.375333	0.0424069	8.69304e-19	-0.0237122	0.0175239	0.176013	0.431104	0.428585	20	ENSG00000078177	4	40056850	40158252	+
CAMKMT	eQTL_BrainMeta	ENSG00000143919.15	2	44567269	rs186927	2	44705433	C	T	0.165373	0.0097	0.007	0.165834	-0.254364	0.0405457	3.52961e-10	-0.0381343	0.0281829	0.176024	0.176024	0.208758	20	ENSG00000143919	2	44361947	44772592	+
PCDHB8	eQTL_GTEx_Brain_Cerebellum	ENSG00000120322.3	5	141177790	rs2910003	5	141225149	A	C	0.361784	0.0075	0.0054	0.164866	-0.582985	0.0973084	2.08414e-09	-0.0128648	0.00950832	0.176053	0.176053	0.566478	4	ENSG00000120322	5	141177790	141180539	+
YTHDF2	eQTL_eQTLGen	ENSG00000198492	1	28753198	rs3753693	1	28734386	T	C	0.411131	0.0072	0.0053	0.174308	0.197729	0.0131853	7.77458e-51	0.0364135	0.0269141	0.176071	0.161898	0.132997	20	ENSG00000198492	1	28736621	28769775	+
TMEM50B	eQTL_GTEx_Brain_Nucleus_accumbens_basal_ganglia	ENSG00000142188.16	21	33432485	rs2834223	21	33452840	A	C	0.470529	0.0071	0.0052	0.172132	-0.570002	0.0567845	1.03776e-23	-0.0124561	0.00920678	0.176079	0.176079	0.755648	20	ENSG00000142188	21	33432485	33479974	-
CHKB	eQTL_GTEx_Brain_Nucleus_accumbens_basal_ganglia	ENSG00000100288.19	22	50578949	rs762676	22	50579365	G	A	0.0508551	-0.016	0.0116	0.167799	0.668139	0.0962837	3.9413e-12	-0.0239471	0.0177013	0.176105	0.176105	0.436782	8	ENSG00000100288	22	50578959	50601455	-
KPNA4	eQTL_BrainMeta	ENSG00000186432.10	3	160530289	rs10936204	3	160588673	A	C	0.458665	-0.0071	0.0052	0.172132	0.320565	0.0321048	1.77393e-23	-0.0221484	0.0163723	0.176121	0.176121	0.158055	20	ENSG00000186432	3	160495007	160565571	-
CPT1B	eQTL_GTEx_Brain_Spinal_cord_cervical_c-1	ENSG00000205560.12	22	50568861	rs762676	22	50579365	G	A	0.0508551	-0.016	0.0116	0.167799	-0.950763	0.137344	4.43733e-12	0.0168286	0.0124406	0.176145	0.176145	0.827291	20	ENSG00000205560	22	50568861	50578465	-
NLRP6	eQTL_eQTLGen	ENSG00000174885	11	281898	rs11605127	11	268430	G	C	0.240256	0.0084	0.0062	0.175469	-0.221209	0.00920239	1.10917e-127	-0.0379731	0.0280723	0.176154	0.535569	0.112333	20	ENSG00000174885	11	278407	285388	+
BMPR1B	eQTL_GTEx_Brain_Spinal_cord_cervical_c-1	ENSG00000138696.10	4	94757968	rs6821072	4	95002158	T	C	0.590905	0.0074	0.0053	0.162646	-0.305086	0.0558831	4.7785e-08	-0.0242555	0.0179313	0.176155	0.176155	0.598727	16	ENSG00000138696	4	94757955	95158448	+
E2F1	eQTL_GTEx_Brain_Hypothalamus	ENSG00000101412.12	20	33675683	rs17404047	20	33717975	T	A	0.263388	-0.0083	0.006	0.166563	-0.334383	0.0517734	1.05683e-10	0.0248218	0.0183505	0.176166	0.176166	0.0603396	20	ENSG00000101412	20	33675477	33686385	-
LSMEM1	eQTL_GTEx_Brain_Caudate_basal_ganglia	ENSG00000181016.9	7	112481018	rs7467	7	112476143	A	G	0.310264	-0.0078	0.0056	0.163663	0.346455	0.0611202	1.44116e-08	-0.0225137	0.0166445	0.176177	0.176177	0.473594	14	ENSG00000181016	7	112480853	112491062	+
LSMEM1	eQTL_GTEx_Brain_Hippocampus	ENSG00000181016.9	7	112481018	rs7467	7	112476143	A	G	0.310264	-0.0078	0.0056	0.163663	0.397168	0.0700744	1.44642e-08	-0.019639	0.0145193	0.17618	0.17618	0.50967	11	ENSG00000181016	7	112480853	112491062	+
EVPL	eQTL_eQTLGen	ENSG00000167880	17	76015904	rs2598418	17	76016778	T	C	0.266528	-0.008	0.0059	0.175121	0.177781	0.00930635	2.3748e-81	-0.0449992	0.0332704	0.176206	0.34492	0.148141	20	ENSG00000167880	17	76004502	76027306	-
PNPO	eQTL_BrainMeta	ENSG00000108439.11	17	47945407	rs11650043	17	47950486	A	G	0.0675	-0.0137	0.0101	0.174961	-1.08127	0.0614412	2.52924e-69	0.0126702	0.00936855	0.17624	0.017559	0.0265862	20	ENSG00000108439	17	47941506	47949308	+
FAS	eQTL_GTEx_Brain_Frontal_Cortex_BA9	ENSG00000026103.21	10	88990582	rs6586167	10	88996389	G	T	0.504192	0.0071	0.0052	0.172132	0.564622	0.0576462	1.18758e-22	0.0125748	0.00929876	0.176277	0.176277	0.252254	20	ENSG00000026103	10	88953813	89029605	+
RMI2	eQTL_GTEx_Brain_Hypothalamus	ENSG00000175643.8	16	11249649	rs12325495	16	11324471	T	C	0.452965	-0.0071	0.0052	0.172132	0.811183	0.0828507	1.23197e-22	-0.00875265	0.00647242	0.17628	0.17628	0.466502	20	ENSG00000175643	16	11249619	11381662	+
TMEM50B	eQTL_GTEx_Brain_Cortex	ENSG00000142188.16	21	33432485	rs2834223	21	33452840	A	C	0.470529	0.0071	0.0052	0.172132	-0.438301	0.044849	1.47303e-22	-0.0161989	0.0119792	0.176295	0.176295	0.658489	20	ENSG00000142188	21	33432485	33479974	-
MST1R	eQTL_BrainMeta	ENSG00000164078.13	3	49895437	rs2280406	3	49904003	A	G	0.505	-0.0071	0.0052	0.172132	0.291647	0.0298863	1.6953e-22	-0.0243445	0.0180034	0.176307	0.388414	0.0532496	20	ENSG00000164078	3	49887002	49903873	-
PM20D2	eQTL_GTEx_Brain_Nucleus_accumbens_basal_ganglia	ENSG00000146281.5	6	89146050	rs7764681	6	89113031	A	G	0.735768	0.0082	0.0059	0.16458	-0.31981	0.0547216	5.08683e-09	-0.0256402	0.0189629	0.176336	0.176336	0.380346	15	ENSG00000146281	6	89146055	89165565	+
RCVRN	eQTL_GTEx_Brain_Nucleus_accumbens_basal_ganglia	ENSG00000109047.7	17	9896320	rs3177567	17	9913314	C	G	0.595765	0.0072	0.0053	0.174308	-1.06163	0.0762842	5.00951e-44	-0.00678202	0.00501605	0.176355	0.176355	0.332746	20	ENSG00000109047	17	9896320	9905271	-
MASTL	eQTL_BrainMeta	ENSG00000120539.15	10	27171389	rs113762082	10	27185888	A	G	0.0494099	0.0159	0.0117	0.174155	-0.922212	0.0696519	5.13442e-40	-0.0172412	0.0127535	0.176416	0.127037	0.54705	20	ENSG00000120539	10	27154824	27187953	+
PTPRN	eQTL_eQTLGen	ENSG00000054356	2	219299636	rs11887718	2	219295355	C	T	0.1814	-0.0092	0.0068	0.176074	0.373853	0.0110261	5.40048e-252	-0.0246086	0.0182034	0.176418	0.284087	0.692985	20	ENSG00000054356	2	219289623	219309648	-
TIMM10	eQTL_GTEx_Brain_Spinal_cord_cervical_c-1	ENSG00000134809.8	11	57528463	rs2848626	11	57516515	T	C	0.772098	-0.0086	0.0062	0.165412	-0.546904	0.0907146	1.65141e-09	0.0157249	0.0116327	0.176446	0.176446	0.417357	19	ENSG00000134809	11	57528464	57530803	-
ANKMY1	eQTL_eQTLGen	ENSG00000144504	2	240524316	rs13394744	2	240521955	A	T	0.152715	0.0096	0.0071	0.176339	0.608282	0.0104657	0	0.0157822	0.0116754	0.176456	0.0140968	0.0752746	20	ENSG00000144504	2	240479422	240569209	-
ATP4A	eQTL_GTEx_Brain_Cortex	ENSG00000105675.8	19	35550043	rs12983627	19	35569874	G	A	0.167388	-0.0096	0.0069	0.164133	0.349978	0.0613044	1.1374e-08	-0.0274303	0.0202926	0.176458	0.176458	0.184202	5	ENSG00000105675	19	35550031	35563658	-
ATG14	eQTL_GTEx_Brain_Hippocampus	ENSG00000126775.8	14	55366392	rs9323283	14	55374067	T	C	0.154204	-0.01	0.0072	0.164866	0.416049	0.0707979	4.18842e-09	-0.0240356	0.0177824	0.176487	0.176487	0.679237	20	ENSG00000126775	14	55366391	55411830	-
RSAD1	eQTL_GTEx_Brain_Cortex	ENSG00000136444.9	17	50478800	rs2412325	17	50468871	C	G	0.23556	-0.0085	0.0061	0.163486	-0.27853	0.0503299	3.12862e-08	0.0305174	0.0225843	0.17661	0.17661	0.0641276	13	ENSG00000136444	17	50478860	50485974	+
MRPL55	eQTL_BrainMeta	ENSG00000162910.19	1	228107995	rs849749	1	228109044	C	T	0.325975	-0.0076	0.0056	0.174736	-0.477761	0.0333116	1.19231e-46	0.0159075	0.0117737	0.176661	0.176661	0.591766	20	ENSG00000162910	1	228106679	228109312	-
MROH6	eQTL_BrainMeta	ENSG00000204839.9	8	143569482	rs4873805	8	143574174	T	C	0.165697	-0.0095	0.007	0.174736	0.594127	0.0414772	1.54561e-46	-0.0159899	0.0118348	0.176666	0.460151	0.796706	20	ENSG00000204839	8	143566192	143572772	-
SUDS3	eQTL_BrainMeta	ENSG00000111707.12	12	118397294	rs8467	12	118417479	A	T	0.159157	0.0097	0.0071	0.171877	-0.381424	0.041917	9.07398e-20	-0.025431	0.0188231	0.176678	0.313541	0.693171	20	ENSG00000111707	12	118376555	118418033	+
LMF1	eQTL_GTEx_Brain_Amygdala	ENSG00000103227.18	16	853634	rs7404696	16	962393	C	T	0.273028	0.008	0.0058	0.167799	0.524437	0.0784132	2.26055e-11	0.0152545	0.0112922	0.176733	0.176733	0.0940162	20	ENSG00000103227	16	853634	981318	-
ARF6	eQTL_eQTLGen	ENSG00000165527	14	49895068	rs140024424	14	49889141	C	T	0.118135	-0.0112	0.0081	0.166752	-0.122078	0.0192887	2.46758e-10	0.0917446	0.067916	0.176742	0.176742	0.337516	20	ENSG00000165527	14	49893079	49897054	+
LXN	eQTL_GTEx_Brain_Nucleus_accumbens_basal_ganglia	ENSG00000079257.7	3	158645822	rs7651847	3	158702799	C	T	0.365887	0.0074	0.0054	0.170571	0.569111	0.0709305	1.02777e-15	0.0130027	0.00962588	0.176756	0.176756	0.433359	20	ENSG00000079257	3	158645822	158672648	-
CD151	eQTL_GTEx_Brain_Hypothalamus	ENSG00000177697.17	11	832884	rs4075290	11	830487	T	C	0.710991	-0.0078	0.0057	0.17118	0.45492	0.0539573	3.42408e-17	-0.0171459	0.0126936	0.176777	0.176777	0.149908	13	ENSG00000177697	11	832887	839831	+
ISG15	eQTL_BrainMeta	ENSG00000187608.10	1	1007839	rs3121570	1	1000814	A	G	0.184302	0.009	0.0065	0.16617	-0.242178	0.0395158	8.86362e-10	-0.0371628	0.0275162	0.176831	0.176831	0.552214	19	ENSG00000187608	1	1001138	1014540	+
MISP3	eQTL_GTEx_Brain_Frontal_Cortex_BA9	ENSG00000141854.9	19	14072536	rs73508199	19	14063723	C	T	0.378907	0.0074	0.0054	0.170571	0.459705	0.0576666	1.56422e-15	0.0160973	0.011919	0.176836	0.176836	0.246627	20	ENSG00000141854	19	14072536	14075062	+
TIFA	eQTL_GTEx_Brain_Cerebellum	ENSG00000145365.10	4	112274542	rs4833401	4	112273008	A	G	0.505208	-0.0071	0.0052	0.172132	-0.475013	0.0517011	4.01387e-20	0.014947	0.0110673	0.176839	0.176839	0.452869	20	ENSG00000145365	4	112274537	112285904	-
ULBP1	eQTL_BrainMeta	ENSG00000111981.5	6	149968829	rs6557225	6	149979592	T	C	0.140648	-0.0098	0.0072	0.173479	-0.503249	0.0464604	2.43381e-27	0.0194735	0.0144196	0.176859	0.172112	0.395302	14	ENSG00000111981	6	149963943	149973715	+
PLEKHH1	eQTL_GTEx_Brain_Cerebellum	ENSG00000054690.13	14	67533301	rs7148708	14	67560762	T	C	0.345121	0.0076	0.0055	0.167027	0.295217	0.046314	1.83862e-10	0.0257438	0.0190631	0.176871	0.33485	0.315623	20	ENSG00000054690	14	67533290	67589612	+
FAM172A	eQTL_eQTLGen	ENSG00000113391	5	93864712	rs1046217	5	93619010	A	T	0.139573	0.0103	0.0076	0.175334	0.191919	0.0120033	1.52949e-57	0.0536685	0.039742	0.176881	0.105629	0.564261	20	ENSG00000113391	5	93617725	94111699	-
XPOT	eQTL_eQTLGen	ENSG00000184575	12	64427758	rs12367468	12	64475338	T	C	0.431638	-0.0072	0.0053	0.174308	-0.103724	0.008377	3.27087e-35	0.069415	0.0514038	0.176892	0.262277	0.977387	20	ENSG00000184575	12	64404392	64451125	+
DBR1	eQTL_eQTLGen	ENSG00000138231	3	138167954	rs2622741	3	138157114	T	A	0.297281	-0.0076	0.0056	0.174736	-0.121278	0.00904129	5.01984e-41	0.0626659	0.0464106	0.176936	0.387926	0.334856	20	ENSG00000138231	3	138160988	138174921	-
DTNA	eQTL_BrainMeta	ENSG00000134769.22	18	34692567	rs1954861	18	34838301	A	G	0.267787	-0.008	0.0059	0.175121	0.482707	0.0329302	1.18863e-48	-0.0165732	0.0122749	0.176962	0.0667644	0.582946	20	ENSG00000134769	18	34493291	34891844	+
TMEM50B	eQTL_GTEx_Brain_Putamen_basal_ganglia	ENSG00000142188.16	21	33432485	rs2834223	21	33452840	A	C	0.470529	0.0071	0.0052	0.172132	-0.530253	0.0587519	1.79209e-19	-0.0133898	0.00991823	0.177009	0.177009	0.492386	20	ENSG00000142188	21	33432485	33479974	-
C9orf40	eQTL_BrainMeta	ENSG00000135045.7	9	74949748	rs4745381	9	75134733	G	A	0.32419	0.0077	0.0056	0.169131	-0.214781	0.0302133	1.17033e-12	-0.0358504	0.0265563	0.177023	0.223119	0.028285	20	ENSG00000135045	9	74946583	74952912	-
SUCLG2	eQTL_GTEx_Brain_Caudate_basal_ganglia	ENSG00000172340.14	3	67360460	rs12497038	3	67408138	C	A	0.307012	0.0078	0.0056	0.163663	-0.223702	0.0408015	4.18915e-08	-0.0348678	0.0258285	0.177024	0.177024	0.0896152	9	ENSG00000172340	3	67360460	67654612	-
SAP25	eQTL_GTEx_Brain_Spinal_cord_cervical_c-1	ENSG00000205307.11	7	100572228	rs67147615	7	100569379	C	T	0.0669335	-0.0142	0.0102	0.163875	0.469752	0.085042	3.31808e-08	-0.0302287	0.0223926	0.177034	0.177034	0.425814	13	ENSG00000205307	7	100572228	100573900	-
CLEC10A	eQTL_eQTLGen	ENSG00000132514	17	7077422	rs10459916	17	7114101	A	G	0.299511	-0.0077	0.0057	0.176735	0.313032	0.00868984	3.68387e-284	-0.0245981	0.0182218	0.177039	0.116055	0.137679	20	ENSG00000132514	17	7074537	7080307	-
TSLP	eQTL_GTEx_Brain_Nucleus_accumbens_basal_ganglia	ENSG00000145777.14	5	111070062	rs1993465	5	111097400	G	A	0.444361	-0.0072	0.0052	0.16617	-0.52207	0.0860282	1.29036e-09	0.0137913	0.0102163	0.17704	0.17704	0.458472	13	ENSG00000145777	5	111070062	111078026	+
PCDHB15	eQTL_BrainMeta	ENSG00000113248.6	5	141247380	rs702384	5	141218971	T	C	0.218478	-0.0085	0.0062	0.170385	-0.31056	0.0401926	1.1029e-14	0.0273699	0.0202757	0.177053	0.272609	0.776969	20	ENSG00000113248	5	141245395	141249365	+
TONSL	eQTL_GTEx_Brain_Cerebellar_Hemisphere	ENSG00000160949.16	8	144428808	rs741969	8	144442659	A	G	0.523274	-0.0072	0.0052	0.16617	0.333932	0.0551065	1.36328e-09	-0.0215613	0.0159734	0.177071	0.177071	0.0405553	8	ENSG00000160949	8	144428775	144444440	-
TBC1D31	eQTL_GTEx_Brain_Cerebellar_Hemisphere	ENSG00000156787.16	8	123041968	rs2602001	8	123183734	C	T	0.8977	-0.0118	0.0085	0.165065	-0.637823	0.110392	7.56794e-09	0.0185004	0.0137059	0.177074	0.177074	0.373519	16	ENSG00000156787	8	123041968	123152153	+
SAP25	eQTL_GTEx_Brain_Frontal_Cortex_BA9	ENSG00000205307.11	7	100572228	rs113870818	7	100579421	C	A	0.0659335	-0.0141	0.0102	0.166863	0.500923	0.0800695	3.94723e-10	-0.028148	0.0208536	0.177082	0.177082	0.564773	8	ENSG00000205307	7	100572228	100573900	-
FBF1	eQTL_BrainMeta	ENSG00000188878.19	17	75925357	rs59867239	17	75935706	A	G	0.228619	-0.0084	0.0062	0.175469	0.544229	0.0349847	1.44459e-54	-0.0154347	0.0114354	0.177103	0.193012	0.216755	20	ENSG00000188878	17	75909574	75941140	-
SMG6	eQTL_BrainMeta	ENSG00000070366.14	17	2181812	rs903158	17	2060724	G	A	0.239992	-0.0083	0.0061	0.173623	-0.359374	0.0336841	1.42217e-26	0.0230957	0.0171115	0.177105	0.0139614	0.346875	20	ENSG00000070366	17	2059839	2303785	-
PRR4	eQTL_GTEx_Brain_Anterior_cingulate_cortex_BA24	ENSG00000111215.11	12	10845849	rs71453440	12	11193264	A	C	0.306725	0.0078	0.0056	0.163663	-0.513463	0.0939759	4.66112e-08	-0.015191	0.0112551	0.177115	0.177115	0.492046	20	ENSG00000111215	12	10845849	10849475	-
NFIB	eQTL_eQTLGen	ENSG00000147862	9	14240413	rs10810110	9	14199423	G	A	0.15245	-0.01	0.0074	0.176583	-0.317321	0.0118416	3.48904e-158	0.0315138	0.0233499	0.177133	0.659534	0.933287	20	ENSG00000147862	9	14081843	14398983	-
STX16	eQTL_eQTLGen	ENSG00000124222	20	58665390	rs218476	20	58662614	A	G	0.380539	-0.0073	0.0054	0.176423	0.189206	0.00816479	8.44628e-119	-0.0385823	0.0285888	0.177158	0.197837	0.991044	20	ENSG00000124222	20	58651253	58679526	+
FUZ	eQTL_GTEx_Brain_Cerebellar_Hemisphere	ENSG00000010361.13	19	49807113	rs2305919	19	49812441	C	A	0.47661	0.0072	0.0052	0.16617	0.302114	0.0500571	1.5858e-09	0.0238321	0.0176592	0.177158	0.177158	0.0784235	20	ENSG00000010361	19	49806866	49817376	-
GRSF1	eQTL_eQTLGen	ENSG00000132463	4	70827836	rs6814981	4	70826026	C	T	0.0286589	-0.0213	0.0154	0.166629	-0.166778	0.0270612	7.13801e-10	0.127715	0.0946351	0.177161	0.214271	0.181325	12	ENSG00000132463	4	70815783	70839897	-
SLC9A3	eQTL_GTEx_Brain_Cortex	ENSG00000066230.10	5	474883	rs2434696	5	466343	C	T	0.675705	0.0076	0.0056	0.174736	1.0128	0.0799725	9.3178e-37	0.00750395	0.00556088	0.177203	0.177203	0.836311	20	ENSG00000066230	5	470456	524449	-
GFM1	eQTL_GTEx_Brain_Substantia_nigra	ENSG00000168827.14	3	158644278	rs6779780	3	158659702	G	A	0.3659	0.0074	0.0054	0.170571	-0.59524	0.0769309	1.01524e-14	-0.012432	0.00921316	0.177218	0.177218	0.328801	20	ENSG00000168827	3	158644527	158695581	+
PYGL	eQTL_GTEx_Brain_Cerebellum	ENSG00000100504.16	14	50857891	rs17123266	14	50961833	T	G	0.0584546	0.0152	0.011	0.167027	0.729285	0.116648	4.05224e-10	0.0208423	0.0154473	0.177255	0.177255	0.379755	7	ENSG00000100504	14	50857891	50944483	-
SLC39A10	eQTL_GTEx_Brain_Cortex	ENSG00000196950.13	2	195575977	rs186895	2	195901785	T	C	0.214995	0.0087	0.0063	0.167294	-0.250985	0.0396358	2.41571e-10	-0.0346634	0.0256911	0.17726	0.17726	0.480751	20	ENSG00000196950	2	195575977	195737702	+
GIPC1	eQTL_eQTLGen	ENSG00000123159	19	14486954	rs11882319	19	14505559	A	C	0.146768	0.01	0.0074	0.176583	-0.26964	0.0114477	1.14229e-122	-0.0370865	0.0274891	0.177294	0.467921	0.0430557	20	ENSG00000123159	19	14477760	14496149	-
CHST13	eQTL_GTEx_Brain_Nucleus_accumbens_basal_ganglia	ENSG00000180767.9	3	126524283	rs1056522	3	126542502	A	G	0.29005	-0.0079	0.0057	0.165758	-0.57094	0.096951	3.88652e-09	0.0138368	0.0102563	0.177303	0.177303	0.209835	20	ENSG00000180767	3	126524155	126543291	+
ALLC	eQTL_BrainMeta	ENSG00000151360.10	2	3680436	rs9808287	2	3577209	A	G	0.114996	0.0108	0.008	0.177016	1.38543	0.0376287	9.36215e-297	0.00779541	0.00577826	0.177307	0.430679	0.417503	20	ENSG00000151360	2	3658200	3702671	+
POLD2	eQTL_GTEx_Brain_Frontal_Cortex_BA9	ENSG00000106628.10	7	44114681	rs137888771	7	44142528	A	T	0.0114206	-0.0322	0.0236	0.17244	-1.90621	0.211214	1.7967e-19	0.0168922	0.0125213	0.177312	0.392279	0.472187	10	ENSG00000106628	7	44114680	44124358	-
GFM1	eQTL_eQTLGen	ENSG00000168827	3	158670054	rs9863232	3	158650995	C	T	0.365469	0.0077	0.0057	0.176735	0.225287	0.00864049	7.30472e-150	0.0341786	0.025335	0.177315	0.504636	0.341943	20	ENSG00000168827	3	158644527	158695581	+
SLC25A24	eQTL_GTEx_Brain_Caudate_basal_ganglia	ENSG00000085491.15	1	108134036	rs828993	1	108196606	C	A	0.226786	-0.0084	0.0061	0.168497	-0.430052	0.0641586	2.04247e-11	0.0195325	0.0144806	0.177376	0.177376	0.744517	16	ENSG00000085491	1	108134043	108200849	-
YY1AP1	eQTL_GTEx_Brain_Cerebellum	ENSG00000163374.19	1	155659443	rs140446597	1	156608182	T	A	0.0106372	-0.0296	0.0213	0.164629	1.10206	0.196899	2.17979e-08	-0.0268588	0.0199143	0.177426	0.177426			ENSG00000163374	1	155659443	155689000	-
CSNK1A1	eQTL_eQTLGen	ENSG00000113712	5	149522226	rs10069731	5	149552605	T	G	0.257466	0.0082	0.0059	0.16458	-0.0513601	0.00919542	2.3316e-08	-0.159657	0.118378	0.177432	0.177432	0.765456	20	ENSG00000113712	5	149492982	149551471	-
ITIH2	eQTL_BrainMeta	ENSG00000151655.19	10	7726418	rs4747574	10	7713660	G	T	0.360722	-0.0074	0.0054	0.170571	-0.242661	0.0318826	2.71791e-14	0.0304952	0.022611	0.177438	0.270628	0.998875	20	ENSG00000151655	10	7703316	7749520	+
FAM83D	eQTL_BrainMeta	ENSG00000101447.15	20	38939709	rs6028226	20	38959578	C	T	0.315912	-0.0076	0.0056	0.174736	-0.381555	0.0315816	1.32196e-33	0.0199185	0.0147691	0.177446	0.211563	0.429262	20	ENSG00000101447	20	38926312	38953106	+
ZBTB5	eQTL_eQTLGen	ENSG00000168795	9	37451776	rs309453	9	37433559	C	T	0.317358	0.0076	0.0056	0.174736	0.101772	0.00845943	2.45366e-33	0.0746767	0.055374	0.177469	0.721985	0.430758	20	ENSG00000168795	9	37438102	37465450	-
FUZ	eQTL_GTEx_Brain_Cerebellum	ENSG00000010361.13	19	49807113	rs2305919	19	49812441	C	A	0.47661	0.0072	0.0052	0.16617	0.302029	0.050779	2.71591e-09	0.0238388	0.0176772	0.177479	0.177479	0.0806733	20	ENSG00000010361	19	49806866	49817376	-
ZNF503	eQTL_GTEx_Brain_Cerebellum	ENSG00000165655.16	10	75397830	rs17184356	10	76118650	G	A	0.201756	-0.0091	0.0066	0.16796	0.633623	0.0978566	9.48002e-11	-0.0143619	0.0106498	0.177481	0.177481	0.439629	6	ENSG00000165655	10	75397830	75401764	-
MAST3	eQTL_eQTLGen	ENSG00000099308	19	18124742	rs273510	19	18112540	G	A	0.296158	-0.0077	0.0057	0.176735	-0.22446	0.00976371	5.9779e-117	0.0343046	0.0254381	0.177481	0.0962267	0.0038676	20	ENSG00000099308	19	18097778	18151692	+
NFX1	eQTL_BrainMeta	ENSG00000086102.19	9	33330834	rs831276	9	33282394	C	A	0.224326	0.0084	0.0062	0.175469	-0.434083	0.0313677	1.49236e-43	-0.0193511	0.0143513	0.177532	0.177532	0.564263	20	ENSG00000086102	9	33290512	33371157	+
LDHC	eQTL_GTEx_Brain_Anterior_cingulate_cortex_BA24	ENSG00000166796.11	11	18412307	rs56033711	11	18415940	C	T	0.109833	-0.011	0.0081	0.174456	1.70745	0.150947	1.14966e-29	-0.00644236	0.00477798	0.177548	0.177548	0.0677791	20	ENSG00000166796	11	18412318	18452063	+
SLC1A4	eQTL_BrainMeta	ENSG00000115902.11	2	65006171	rs6747398	2	64922741	T	G	0.376845	0.0073	0.0054	0.176423	0.574276	0.0307607	8.82205e-78	0.0127116	0.00942776	0.177555	0.649478	0.511971	20	ENSG00000115902	2	64988477	65023865	+
DESI1	eQTL_GTEx_Brain_Hypothalamus	ENSG00000100418.7	22	41598028	rs75303662	22	42096511	G	C	0.025796	0.0214	0.0154	0.164647	-1.00102	0.179702	2.54093e-08	-0.0213782	0.0158558	0.177565	0.177565	0.182898	7	ENSG00000100418	22	41598028	41621043	-
LXN	eQTL_GTEx_Brain_Cerebellum	ENSG00000079257.7	3	158645822	rs7651847	3	158702799	C	T	0.365887	0.0074	0.0054	0.170571	0.536953	0.0712289	4.75702e-14	0.0137815	0.0102216	0.17757	0.17757	0.192209	20	ENSG00000079257	3	158645822	158672648	-
CPT1B	eQTL_GTEx_Brain_Amygdala	ENSG00000205560.12	22	50568861	rs762676	22	50579365	G	A	0.0508551	-0.016	0.0116	0.167799	-0.808745	0.126913	1.86057e-10	0.0197837	0.0146754	0.177629	0.392004	0.685975	20	ENSG00000205560	22	50568861	50578465	-
COLEC11	eQTL_BrainMeta	ENSG00000118004.18	2	3619738	rs9808287	2	3577209	A	G	0.114996	0.0108	0.008	0.177016	1.01985	0.0421986	4.84591e-129	0.0105898	0.00785651	0.177691	0.278865	0.604956	20	ENSG00000118004	2	3594832	3644644	+
GSTZ1	eQTL_BrainMeta	ENSG00000100577.19	14	77326297	rs2270423	14	77329295	A	G	0.304812	0.0077	0.0057	0.176735	0.740238	0.0368683	1.15125e-89	0.0104021	0.00771763	0.177713	0.458352	0.475722	20	ENSG00000100577	14	77320996	77331597	+
ZFPM1	eQTL_eQTLGen	ENSG00000179588	16	88495156	rs76024655	16	88548200	T	A	0.215248	-0.0085	0.0063	0.177271	0.3573	0.01226	1.00821e-186	-0.0237895	0.0176511	0.177735	0.731321	0.133969	20	ENSG00000179588	16	88453280	88537031	+
AP4M1	eQTL_BrainMeta	ENSG00000221838.10	7	100105947	rs4729576	7	100094971	A	G	0.280128	0.0079	0.0058	0.173176	0.324536	0.0348525	1.25808e-20	0.0243424	0.0180619	0.177746	0.177746	0.439105	20	ENSG00000221838	7	100101549	100110345	+
UBE2G1	eQTL_eQTLGen	ENSG00000132388	17	4317944	rs180904821	17	4350829	A	G	0.0233373	0.022	0.0162	0.174456	0.330548	0.0302944	1.01901e-27	0.0665561	0.0493877	0.177778	0.502958	0.273541	20	ENSG00000132388	17	4269259	4366675	-
SMYD3	eQTL_eQTLGen	ENSG00000185420	1	246128327	rs6673969	1	246507887	T	A	0.114915	0.0108	0.008	0.177016	0.265071	0.0118606	1.24028e-110	0.0407438	0.0302356	0.177805	0.0827954	0.471477	20	ENSG00000185420	1	245749342	246507312	-
MRS2	eQTL_GTEx_Brain_Cortex	ENSG00000124532.14	6	24402908	rs6920147	6	24413229	G	A	0.324614	-0.0076	0.0055	0.167027	0.348153	0.057192	1.14732e-09	-0.0218295	0.0161995	0.177807	0.368393	0.333612	20	ENSG00000124532	6	24402908	24426194	+
SEC23B	eQTL_GTEx_Brain_Spinal_cord_cervical_c-1	ENSG00000101310.14	20	18507493	rs2281576	20	18508110	C	G	0.931222	-0.014	0.0102	0.169893	-0.742377	0.104747	1.36716e-12	0.0188583	0.0139949	0.177815	0.177815	0.103362	20	ENSG00000101310	20	18507520	18561415	+
RNPC3	eQTL_BrainMeta	ENSG00000185946.16	1	103540465	rs34487026	1	103550405	A	G	0.188051	0.0092	0.0067	0.169711	0.243875	0.0348186	2.48455e-12	0.0377242	0.027996	0.177824	0.359249	0.593982	17	ENSG00000185946	1	103525691	103555239	+
LRIT2	eQTL_GTEx_Brain_Nucleus_accumbens_basal_ganglia	ENSG00000204033.9	10	84220495	rs182983105	10	84571294	A	G	0.0103279	0.0335	0.0242	0.166267	0.991547	0.169195	4.61816e-09	0.0337856	0.025078	0.177909	0.177909	0.908259	6	ENSG00000204033	10	84220571	84225544	-
POLD2	eQTL_GTEx_Brain_Caudate_basal_ganglia	ENSG00000106628.10	7	44114681	rs137888771	7	44142528	A	T	0.0114206	-0.0322	0.0236	0.17244	-1.56815	0.18421	1.697e-17	0.0205337	0.0152417	0.177912	0.177912	0.384109	7	ENSG00000106628	7	44114680	44124358	-
MCRIP2	eQTL_BrainMeta	ENSG00000172366.20	16	642646	rs7203410	16	646111	C	G	0.164678	0.0097	0.007	0.165834	-0.237481	0.0412648	8.66205e-09	-0.0408455	0.0303185	0.177912	0.177912	0.00430704	13	ENSG00000172366	16	636817	648474	+
ICAM1	eQTL_eQTLGen	ENSG00000090339	19	10278854	rs281437	19	10286562	T	C	0.30625	0.0077	0.0057	0.176735	0.181679	0.00996484	2.87614e-74	0.0423824	0.03146	0.177921	0.644931	0.803465	20	ENSG00000090339	19	10271093	10286615	+
EPG5	eQTL_GTEx_Brain_Hippocampus	ENSG00000152223.12	18	45847609	rs3744998	18	45917745	G	A	0.56515	-0.0072	0.0052	0.16617	-0.341429	0.0586828	5.94808e-09	0.0210878	0.0156554	0.177981	0.177981	0.555126	13	ENSG00000152223	18	45800581	45967329	-
HFM1	eQTL_GTEx_Brain_Caudate_basal_ganglia	ENSG00000162669.15	1	91260766	rs111846222	1	91404433	A	G	0.0733687	0.0131	0.0095	0.167911	0.729526	0.116041	3.24047e-10	0.0179569	0.0133317	0.178004	0.178004	0.323945	12	ENSG00000162669	1	91260766	91404856	-
RBFOX2	eQTL_BrainMeta	ENSG00000100320.23	22	35883781	rs956119	22	35856220	G	A	0.0701	0.0136	0.0099	0.169523	-0.365216	0.0533303	7.4793e-12	-0.0372383	0.0276473	0.178011	0.178011	0.290328	17	ENSG00000100320	22	35738736	36028824	-
NDUFAF1	eQTL_GTEx_Brain_Cortex	ENSG00000137806.8	15	41387349	rs2730056	15	41443587	G	A	0.260613	-0.008	0.0059	0.175121	-0.8668	0.0741434	1.41955e-31	0.00922935	0.00685227	0.178011	0.178011	0.0520879	20	ENSG00000137806	15	41387218	41409403	-
HINT1	eQTL_GTEx_Brain_Spinal_cord_cervical_c-1	ENSG00000169567.11	5	131159027	rs7733977	5	131102408	C	T	0.163846	-0.0097	0.007	0.165834	0.381027	0.0665663	1.04031e-08	-0.0254575	0.0189021	0.178041	0.178041	0.580617	20	ENSG00000169567	5	131155383	131224468	-
SOCS1	eQTL_eQTLGen	ENSG00000185338	16	11255306	rs2021511	16	11251046	T	C	0.277194	-0.0079	0.0058	0.173176	0.0788231	0.00874103	1.9225e-19	-0.100224	0.0744171	0.178047	0.244464	0.539593	20	ENSG00000185338	16	11254417	11256204	-
PRR15L	eQTL_BrainMeta	ENSG00000167183.3	17	47954925	rs11650043	17	47950486	A	G	0.0675	-0.0137	0.0101	0.174961	0.855458	0.0756401	1.17654e-29	-0.0160148	0.0118912	0.17805	0.0746086	0.0957427	20	ENSG00000167183	17	47951967	47957883	-
MSLNL	eQTL_GTEx_Brain_Caudate_basal_ganglia	ENSG00000162006.9	16	769444	rs3765327	16	769719	C	T	0.20848	-0.0086	0.0063	0.172228	-0.683862	0.0829298	1.63409e-16	0.0125756	0.00933776	0.17806	0.17806	0.146066	20	ENSG00000162006	16	769428	783370	-
CPT1B	eQTL_GTEx_Brain_Hypothalamus	ENSG00000205560.12	22	50568861	rs762676	22	50579365	G	A	0.0508551	-0.016	0.0116	0.167799	-0.733281	0.117641	4.57003e-10	0.0218197	0.016202	0.178067	0.349643	0.789425	18	ENSG00000205560	22	50568861	50578465	-
NOM1	eQTL_GTEx_Brain_Cortex	ENSG00000146909.7	7	156949723	rs7786299	7	156988991	A	G	0.615695	0.0073	0.0053	0.168401	0.442828	0.0690222	1.40145e-10	0.016485	0.0122412	0.178085	0.178085	0.665627	20	ENSG00000146909	7	156949712	156973176	+
PCDHB8	eQTL_GTEx_Brain_Cerebellar_Hemisphere	ENSG00000120322.3	5	141177790	rs2910003	5	141225149	A	C	0.361784	0.0075	0.0054	0.164866	-0.553894	0.100706	3.79612e-08	-0.0135405	0.0100552	0.178103	0.178103	0.63881	9	ENSG00000120322	5	141177790	141180539	+
MRS2	eQTL_GTEx_Brain_Putamen_basal_ganglia	ENSG00000124532.14	6	24402908	rs6456612	6	24406525	G	A	0.324965	-0.0075	0.0055	0.172682	0.48892	0.0572363	1.31766e-17	-0.0153399	0.0113917	0.178114	0.368791	0.743765	20	ENSG00000124532	6	24402908	24426194	+
CEP112	eQTL_eQTLGen	ENSG00000154240	17	65913835	rs118088174	17	66225335	T	C	0.04235	0.0171	0.0126	0.174736	-0.224655	0.0207914	3.2525e-27	-0.0761167	0.0565267	0.178121	0.0130502	0.210265	20	ENSG00000154240	17	65635537	66192133	-
MRPL4	eQTL_BrainMeta	ENSG00000105364.14	19	10255978	rs11115	19	10259866	T	C	0.345164	0.0075	0.0055	0.172682	0.242339	0.0284576	1.6542e-17	0.0309483	0.0229846	0.178147	0.178147	0.239633	20	ENSG00000105364	19	10251901	10260055	+
LDLRAP1	eQTL_GTEx_Brain_Substantia_nigra	ENSG00000157978.11	1	25543580	rs28969504	1	25563698	G	A	0.546719	0.0071	0.0052	0.172132	-0.471034	0.0581093	5.23142e-16	-0.0150732	0.0111951	0.178168	0.178168	0.542865	5	ENSG00000157978	1	25543606	25568886	+
ROPN1B	eQTL_GTEx_Brain_Substantia_nigra	ENSG00000114547.9	3	125969144	rs6790101	3	125987169	A	G	0.412062	-0.0073	0.0053	0.168401	-0.620855	0.0972115	1.6957e-10	0.011758	0.00873288	0.178172	0.178172	0.538799	20	ENSG00000114547	3	125969160	125983454	+
GPR155	eQTL_BrainMeta	ENSG00000163328.14	2	174459332	rs146849327	2	174455986	A	G	0.21933	0.0084	0.0062	0.175469	0.393721	0.0327743	3.03328e-33	0.0213349	0.015847	0.178205	0.446057	0.867479	20	ENSG00000163328	2	174431571	174487094	-
FHOD3	eQTL_BrainMeta	ENSG00000134775.15	18	36538885	rs77933836	18	36291099	T	C	0.0393618	0.0187	0.0137	0.172264	0.73253	0.0897243	3.23487e-16	0.025528	0.0189619	0.178213	0.334623	0.0758275	20	ENSG00000134775	18	36297713	36780220	+
CDO1	eQTL_GTEx_Brain_Substantia_nigra	ENSG00000129596.4	5	115804733	rs34851	5	115827095	G	C	0.389833	0.0073	0.0053	0.168401	0.444765	0.0697911	1.85598e-10	0.0164132	0.0121916	0.178214	0.178214	0.876266	17	ENSG00000129596	5	115804733	115816659	-
SLC4A11	eQTL_GTEx_Brain_Cerebellar_Hemisphere	ENSG00000088836.12	20	3227417	rs78722238	20	3237383	C	T	0.0827821	0.0128	0.0093	0.168715	0.734886	0.113723	1.03282e-10	0.0174177	0.0129389	0.178254	0.178254	0.615808	20	ENSG00000088836	20	3227417	3239559	-
DENND1A	eQTL_eQTLGen	ENSG00000119522	9	123654903	rs606659	9	123875855	T	C	0.0702546	0.0128	0.0095	0.177862	-0.40817	0.0130157	7.1481e-216	-0.0313595	0.0232961	0.178262	0.587691	0.352871	20	ENSG00000119522	9	123379654	123930152	-
RGS14	eQTL_GTEx_Brain_Cortex	ENSG00000169220.17	5	177357837	rs4976647	5	177361621	C	A	0.325448	-0.0075	0.0055	0.172682	-0.339018	0.0402875	3.92999e-17	0.0221227	0.016435	0.178278	0.178278	0.371493	20	ENSG00000169220	5	177357924	177372596	+
SPATC1L	eQTL_GTEx_Brain_Hypothalamus	ENSG00000160284.14	21	46161148	rs62214043	21	46162327	A	G	0.0935998	-0.0124	0.009	0.168272	-0.93188	0.14772	2.81887e-10	0.0133064	0.00988555	0.178287	0.178287	0.0782093	20	ENSG00000160284	21	46161148	46184476	-
LRPPRC	eQTL_GTEx_Brain_Cortex	ENSG00000138095.18	2	43886508	rs4507144	2	43937342	A	T	0.389594	-0.0072	0.0053	0.174308	0.396803	0.0398175	2.15691e-23	-0.018145	0.0134803	0.178289	0.178289	0.0049948	20	ENSG00000138095	2	43886224	43996226	-
ITPKA	eQTL_eQTLGen	ENSG00000137825	15	41498472	rs11635906	15	41487062	G	A	0.267541	-0.008	0.0059	0.175121	0.102004	0.00915047	7.37282e-29	-0.0784283	0.0582672	0.178299	0.388632	0.381476	20	ENSG00000137825	15	41493393	41503551	+
ZNF578	eQTL_BrainMeta	ENSG00000258405.11	19	52485217	rs368933488	19	52500875	A	G	0.104397	0.0193	0.0141	0.171064	0.480247	0.0648862	1.34789e-13	0.0401877	0.0298578	0.178312	0.115079	0.00194122	16	ENSG00000258405	19	52453553	52516882	+
CCS	eQTL_eQTLGen	ENSG00000173992	11	66599602	rs498045	11	66595526	A	G	0.47675	0.007	0.0052	0.178253	-0.545267	0.00733214	0	-0.0128377	0.00953817	0.178324	0.0361703	0.00205281	20	ENSG00000173992	11	66593153	66606019	+
GAMT	eQTL_eQTLGen	ENSG00000130005	19	1399298	rs3786974	19	1400867	T	C	0.02765	0.0209	0.0155	0.177534	0.500615	0.022438	2.88959e-110	0.0417486	0.0310184	0.178325	0.431885	0.0487728	19	ENSG00000130005	19	1397026	1401570	-
STEAP3	eQTL_eQTLGen	ENSG00000115107	2	119244742	rs3769653	2	119263743	T	C	0.464814	0.007	0.0052	0.178253	-0.530184	0.00798705	0	-0.013203	0.00980993	0.178342	0.908608	0.340322	20	ENSG00000115107	2	119223831	119265652	+
CMC1	eQTL_GTEx_Brain_Cortex	ENSG00000187118.12	3	28241595	rs370517451	3	28241610	A	G	0.0112377	0.029	0.021	0.167294	-1.41714	0.235894	1.88379e-09	-0.0204638	0.015205	0.17835	0.17835			ENSG00000187118	3	28241584	28325142	+
SLC9A3	eQTL_GTEx_Brain_Frontal_Cortex_BA9	ENSG00000066230.10	5	474883	rs2434696	5	466343	C	T	0.675705	0.0076	0.0056	0.174736	0.876228	0.0840087	1.80488e-25	0.00867354	0.0064449	0.178368	0.178368	0.863302	20	ENSG00000066230	5	470456	524449	-
AGAP6	eQTL_GTEx_Brain_Cortex	ENSG00000204149.10	10	49982190	rs17719831	10	49840025	C	T	0.315039	-0.0077	0.0056	0.169131	-0.309814	0.047194	5.21412e-11	0.0248536	0.0184676	0.178368	0.178368	0.166	20	ENSG00000204149	10	49982190	50011654	+
OR2T11	eQTL_BrainMeta	ENSG00000279301.4	1	248629324	rs28853416	1	248690256	A	G	0.124486	0.0108	0.008	0.177016	-0.98936	0.058139	6.12813e-65	-0.0109162	0.00811144	0.178376	0.171947	0.228	20	ENSG00000279301	1	248623557	248635091	-
SLC9A3	eQTL_GTEx_Brain_Nucleus_accumbens_basal_ganglia	ENSG00000066230.10	5	474883	rs2434696	5	466343	C	T	0.675705	0.0076	0.0056	0.174736	0.798449	0.0767235	2.30774e-25	0.00951845	0.00707298	0.178384	0.178384	0.821814	20	ENSG00000066230	5	470456	524449	-
PPP1R1C	eQTL_BrainMeta	ENSG00000150722.10	2	182042819	rs4666812	2	182126647	T	A	0.444055	-0.0071	0.0052	0.172132	-0.25304	0.0317944	1.73921e-15	0.0280588	0.0208503	0.178392	0.178392	0.662347	20	ENSG00000150722	2	181954241	182131398	+
FAM153B	eQTL_eQTLGen	ENSG00000182230	5	176088352	rs6877945	5	176148991	G	T	0.50521	0.007	0.0052	0.178253	-0.779608	0.0147266	0	-0.00897887	0.00667217	0.178393	0.155622	0.409199	20	ENSG00000182230	5	176060689	176116015	+
BTG2	eQTL_eQTLGen	ENSG00000159388	1	203307546	rs4971226	1	203287672	T	G	0.452712	0.007	0.0052	0.178253	-0.407947	0.00777993	0	-0.0171591	0.012751	0.178396	0.712115	0.682245	20	ENSG00000159388	1	203305491	203309602	+
C2orf92	eQTL_BrainMeta	ENSG00000228486.10	2	97683641	rs142821646	2	97955138	A	G	0.011894	-0.0309	0.0226	0.171545	1.03899	0.136737	2.99772e-14	-0.0297405	0.0221013	0.178417	0.201643	0.610754	20	ENSG00000228486	2	97664217	97703066	+
AGMAT	eQTL_GTEx_Brain_Nucleus_accumbens_basal_ganglia	ENSG00000116771.5	1	15572353	rs4646068	1	15502209	C	T	0.313381	-0.0077	0.0056	0.169131	0.51254	0.0783009	5.91896e-11	-0.0150232	0.0111644	0.178421	0.178421	0.048797	12	ENSG00000116771	1	15571699	15585051	-
NAAA	eQTL_GTEx_Brain_Cortex	ENSG00000138744.14	4	75913657	rs4859582	4	75986060	C	T	0.594729	-0.0072	0.0053	0.174308	-0.682606	0.0697001	1.20106e-22	0.0105478	0.00783871	0.178429	0.178429	0.682152	20	ENSG00000138744	4	75913660	75941013	-
FHOD3	eQTL_eQTLGen	ENSG00000134775	18	36538884	rs2046471	18	37055643	A	G	0.277297	-0.0079	0.0058	0.173176	-0.0879227	0.0101382	4.23112e-18	0.0898517	0.0667757	0.17844	0.235644	0.0268937	20	ENSG00000134775	18	36297713	36780220	+
ANKMY1	eQTL_BrainMeta	ENSG00000144504.15	2	240524315	rs13394744	2	240521955	A	T	0.152715	0.0096	0.0071	0.176339	-0.551378	0.0403554	1.68772e-42	-0.0174109	0.0129397	0.178451	0.417344	0.0422698	20	ENSG00000144504	2	240479422	240569209	-
MGRN1	eQTL_eQTLGen	ENSG00000102858	16	4653734	rs841228	16	4683541	T	G	0.439569	-0.007	0.0052	0.178253	-0.3456	0.00781076	0	0.0202546	0.0150533	0.178454	0.29325	0.748263	20	ENSG00000102858	16	4616493	4690974	+
LDHC	eQTL_eQTLGen	ENSG00000166796	11	18432190	rs78454952	11	18417223	A	G	0.109833	-0.0109	0.0081	0.178406	0.844938	0.0111231	0	-0.0129004	0.00958801	0.178474	0.00171114	0.0453726	20	ENSG00000166796	11	18412318	18452063	+
CRABP2	eQTL_eQTLGen	ENSG00000143320	1	156702711	rs12143060	1	156770234	T	G	0.05045	0.0159	0.0118	0.177833	-0.47855	0.0195304	1.37907e-132	-0.0332254	0.0246951	0.178488	0.574387	0.879329	20	ENSG00000143320	1	156699606	156705816	-
SLC9A3	eQTL_GTEx_Brain_Putamen_basal_ganglia	ENSG00000066230.10	5	474883	rs2434696	5	466343	C	T	0.675705	0.0076	0.0056	0.174736	0.805268	0.0786177	1.27446e-24	0.00943785	0.00701498	0.178501	0.178501	0.574293	20	ENSG00000066230	5	470456	524449	-
WDR6	eQTL_eQTLGen	ENSG00000178252	3	49011508	rs6446205	3	48997778	G	A	0.345588	0.0074	0.0055	0.178479	0.643398	0.00750447	0	0.0115014	0.00854942	0.178532	0.220456	0.091899	20	ENSG00000178252	3	49007062	49015953	+
TCERG1	eQTL_eQTLGen	ENSG00000113649	5	146479636	rs1864968	5	146475725	T	C	0.130037	0.0104	0.0077	0.176808	-0.184652	0.0122375	1.91319e-51	-0.0563222	0.0418668	0.178538	0.117141	0.0719761	20	ENSG00000113649	5	146447311	146511961	+
S100A1	eQTL_GTEx_Brain_Cerebellar_Hemisphere	ENSG00000160678.11	1	153627926	rs9700928	1	153612510	C	A	0.486315	-0.0072	0.0052	0.16617	0.340395	0.0599301	1.34796e-08	-0.0211519	0.0157237	0.178554	0.178554	0.021868	12	ENSG00000160678	1	153627926	153632039	+
CHTF18	eQTL_BrainMeta	ENSG00000127586.17	16	794392	rs2294450	16	797597	C	T	0.241955	-0.008	0.0059	0.175121	-0.361341	0.0338102	1.16701e-26	0.0221398	0.016459	0.178577	0.361942	0.503191	20	ENSG00000127586	16	788046	800737	+
TTC12	eQTL_GTEx_Brain_Cerebellum	ENSG00000149292.16	11	113314529	rs3897583	11	113289477	T	C	0.686914	-0.0076	0.0056	0.174736	-0.77502	0.0765838	4.50897e-24	0.0098062	0.00729031	0.178592	0.126705	0.259194	20	ENSG00000149292	11	113314579	113383544	+
ELOVL5	eQTL_GTEx_Brain_Cortex	ENSG00000012660.13	6	53267398	rs1985167	6	53356698	C	T	0.295042	-0.0079	0.0057	0.165758	0.234815	0.0421043	2.44724e-08	-0.0336435	0.0250128	0.178608	0.178608	0.869287	7	ENSG00000012660	6	53267398	53349179	-
GNG2	eQTL_GTEx_Brain_Cerebellar_Hemisphere	ENSG00000186469.8	14	51826195	rs34279972	14	51804896	C	T	0.396683	-0.0072	0.0053	0.174308	-0.57211	0.0598023	1.10376e-21	0.012585	0.00935689	0.178626	0.178626	0.478645	20	ENSG00000186469	14	51826195	51979342	+
DLGAP4	eQTL_BrainMeta	ENSG00000080845.18	20	36397246	rs220080	20	36528343	G	C	0.12282	0.0111	0.008	0.165289	0.254824	0.0465525	4.40239e-08	0.0435595	0.0323871	0.178636	0.178636	0.820101	15	ENSG00000080845	20	36306336	36528637	+
TRIM65	eQTL_GTEx_Brain_Frontal_Cortex_BA9	ENSG00000141569.10	17	75880335	rs9302994	17	75910853	A	G	0.331061	-0.0075	0.0055	0.172682	0.527036	0.0646422	3.54646e-16	-0.0142305	0.0105807	0.17864	0.17864	0.239331	20	ENSG00000141569	17	75880335	75896951	-
SLC9A3	eQTL_GTEx_Brain_Caudate_basal_ganglia	ENSG00000066230.10	5	474883	rs2434696	5	466343	C	T	0.675705	0.0076	0.0056	0.174736	0.810771	0.0806953	9.44096e-24	0.00937379	0.00696973	0.178648	0.178648	0.69971	20	ENSG00000066230	5	470456	524449	-
CTSF	eQTL_GTEx_Brain_Cerebellum	ENSG00000174080.10	11	66563463	rs74933537	11	66507487	C	A	0.243747	0.0082	0.006	0.17173	0.377429	0.0498975	3.90582e-14	0.0217259	0.0161544	0.17866	0.17866	0.0512754	15	ENSG00000174080	11	66563464	66568879	-
RBM6	eQTL_GTEx_Brain_Hippocampus	ENSG00000004534.14	3	49940007	rs2245365	3	50059886	A	C	0.470447	0.0071	0.0052	0.172132	0.320348	0.0411451	6.92673e-15	0.0221634	0.0164801	0.17867	0.17867	0.00191585	20	ENSG00000004534	3	49940007	50100045	+
CPT1C	eQTL_BrainMeta	ENSG00000169169.15	19	49702315	rs61189653	19	49693661	T	C	0.147548	0.0097	0.0072	0.177909	-0.911727	0.0403532	4.99885e-113	-0.0106392	0.00791113	0.178679	0.369698	0.729352	20	ENSG00000169169	19	49690898	49713731	+
TMEM50B	eQTL_GTEx_Brain_Caudate_basal_ganglia	ENSG00000142188.16	21	33432485	rs2834223	21	33452840	A	C	0.470529	0.0071	0.0052	0.172132	-0.447363	0.0576298	8.31406e-15	-0.0158708	0.0118021	0.178709	0.178709	0.803202	20	ENSG00000142188	21	33432485	33479974	-
MIS12	eQTL_GTEx_Brain_Spinal_cord_cervical_c-1	ENSG00000167842.15	17	5486285	rs1805431	17	5479931	G	A	0.123696	0.0108	0.0078	0.16617	-0.790666	0.14023	1.71693e-08	-0.0136594	0.0101582	0.178734	0.178734	0.29484	20	ENSG00000167842	17	5486285	5490814	+
AMDHD2	eQTL_eQTLGen	ENSG00000162066	16	2525890	rs76291069	16	2598917	T	C	0.137514	0.01	0.0074	0.176583	-0.222253	0.0164272	1.04591e-41	-0.0449938	0.0334611	0.178735	0.702371	0.381996	15	ENSG00000162066	16	2520357	2531422	+
LRPPRC	eQTL_GTEx_Brain_Putamen_basal_ganglia	ENSG00000138095.18	2	43886508	rs4507144	2	43937342	A	T	0.389594	-0.0072	0.0053	0.174308	0.394864	0.0418442	3.85325e-21	-0.0182341	0.0135607	0.178745	0.178745	0.00458495	20	ENSG00000138095	2	43886224	43996226	-
ZFYVE27	eQTL_eQTLGen	ENSG00000155256	10	97749014	rs4244329	10	97759996	G	A	0.215362	0.0085	0.0063	0.177271	-0.156871	0.00971662	1.23948e-58	-0.0541846	0.0403004	0.178781	0.0593947	0.603437	20	ENSG00000155256	10	97737121	97760907	+
LRPPRC	eQTL_GTEx_Brain_Caudate_basal_ganglia	ENSG00000138095.18	2	43886508	rs4507144	2	43937342	A	T	0.389594	-0.0072	0.0053	0.174308	0.34814	0.0370911	6.22702e-21	-0.0206813	0.0153824	0.178793	0.178793	0.00349915	20	ENSG00000138095	2	43886224	43996226	-
LEFTY1	eQTL_GTEx_Brain_Anterior_cingulate_cortex_BA24	ENSG00000243709.1	1	225886282	rs3753669	1	225884294	A	G	0.11225	0.0116	0.0084	0.167294	-0.746077	0.126697	3.89316e-09	-0.015548	0.0115643	0.178794	0.178794	0.272116	11	ENSG00000243709	1	225886282	225911382	-
C1orf159	eQTL_GTEx_Brain_Caudate_basal_ganglia	ENSG00000131591.17	1	1081818	rs6604966	1	1098290	C	T	0.1555	0.0095	0.007	0.174736	-0.56683	0.057513	6.47741e-23	-0.0167599	0.0124659	0.178801	0.178801	0.144427	20	ENSG00000131591	1	1081818	1116361	-
RANBP10	eQTL_BrainMeta	ENSG00000141084.11	16	67764861	rs145627935	16	67841123	T	A	0.05055	0.023	0.017	0.176074	-0.842754	0.0701131	2.79275e-33	-0.0272915	0.0202993	0.178803	0.0671235	0.365467	20	ENSG00000141084	16	67723070	67806560	-
CYP4A11	eQTL_BrainMeta	ENSG00000187048.13	1	46935330	rs28451040	1	46934295	A	G	0.213457	-0.0086	0.0063	0.172228	0.389387	0.0501892	8.60235e-15	-0.022086	0.0164278	0.17881	0.297496	0.47478	20	ENSG00000187048	1	46929177	46941484	-
HK2	eQTL_eQTLGen	ENSG00000159399	2	74863743	rs3100578	2	74817573	A	G	0.276466	-0.0078	0.0058	0.178681	0.475493	0.00922459	0	-0.016404	0.012202	0.178829	0.18381	0.744326	20	ENSG00000159399	2	74834127	74893359	+
NIF3L1	eQTL_eQTLGen	ENSG00000196290	2	200896632	rs7559150	2	200889340	C	T	0.228775	-0.0084	0.0062	0.175469	-0.101529	0.0093767	2.54189e-27	0.082735	0.0615425	0.178833	0.178833	0.413701	20	ENSG00000196290	2	200889327	200903938	+
PRADC1	eQTL_eQTLGen	ENSG00000135617	2	73230624	rs10207625	2	73237680	C	T	0.481229	-0.007	0.0052	0.178253	-0.230121	0.00928746	1.5635e-135	0.0304188	0.0226301	0.178893	0.299019	0.14373	20	ENSG00000135617	2	73228010	73233239	-
MSLNL	eQTL_GTEx_Brain_Putamen_basal_ganglia	ENSG00000162006.9	16	769444	rs3765327	16	769719	C	T	0.20848	-0.0086	0.0063	0.172228	-0.630662	0.0820589	1.52428e-14	0.0136365	0.0101459	0.178934	0.178934	0.171448	20	ENSG00000162006	16	769428	783370	-
SLC16A4	eQTL_eQTLGen	ENSG00000168679	1	110376966	rs4626884	1	110395908	G	T	0.0646065	0.0139	0.0103	0.177172	-0.249902	0.0167297	1.87608e-50	-0.0556218	0.041384	0.178935	0.534359	0.0566765	20	ENSG00000168679	1	110362851	110391082	-
RLBP1	eQTL_BrainMeta	ENSG00000140522.12	15	89215741	rs2283434	15	89220304	T	C	0.481531	-0.007	0.0052	0.178253	0.716756	0.030188	1.29507e-124	-0.00976623	0.00726656	0.17895	0.00313246	0.100855	20	ENSG00000140522	15	89209869	89221614	-
SPDYE1	eQTL_eQTLGen	ENSG00000136206	7	44004010	rs2330943	7	43987749	A	G	0.405472	0.0073	0.0054	0.176423	0.175654	0.0141088	1.39851e-35	0.041559	0.030923	0.178964	0.348898	0.53988	20	ENSG00000136206	7	43997897	44010124	+
EMILIN3	eQTL_GTEx_Brain_Hypothalamus	ENSG00000183798.4	20	41360583	rs4812502	20	41397610	A	G	0.14156	0.0102	0.0074	0.168086	-0.560248	0.0928069	1.57293e-09	-0.0182062	0.0135484	0.179015	0.179015	0.281673	20	ENSG00000183798	20	41359962	41366818	-
C1orf159	eQTL_GTEx_Brain_Cortex	ENSG00000131591.17	1	1081818	rs6604966	1	1098290	C	T	0.1555	0.0095	0.007	0.174736	-0.598258	0.0623551	8.44351e-22	-0.0158794	0.0118171	0.179024	0.179024	0.163272	20	ENSG00000131591	1	1081818	1116361	-
SMAP2	eQTL_BrainMeta	ENSG00000084070.12	1	40384088	rs9439023	1	40366132	C	T	0.562983	-0.0071	0.0052	0.172132	0.276581	0.0365075	3.56382e-14	-0.0256706	0.0191039	0.179034	0.179034	0.762774	18	ENSG00000084070	1	40344850	40423326	+
SPCS2	eQTL_eQTLGen	ENSG00000118363	11	74964140	rs1315299	11	74887931	G	C	0.218497	-0.0084	0.0062	0.175469	-0.182244	0.0173768	9.82903e-26	0.0460921	0.034303	0.179054	0.16186	0.302343	20	ENSG00000118363	11	74949261	74979033	+
AMZ2	eQTL_GTEx_Brain_Cerebellum	ENSG00000196704.11	17	68247939	rs35121941	17	68181960	T	C	0.133689	0.0102	0.0074	0.168086	-0.42634	0.0707912	1.71744e-09	-0.0239246	0.0178058	0.179066	0.328384	0.573411	20	ENSG00000196704	17	68205481	68257712	+
MST1R	eQTL_GTEx_Brain_Cerebellar_Hemisphere	ENSG00000164078.12	3	49887002	rs2280406	3	49904003	A	G	0.505	-0.0071	0.0052	0.172132	0.516467	0.0685631	4.96905e-14	-0.0137472	0.0102325	0.179113	0.179113	0.0574593	20	ENSG00000164078	3	49887002	49903873	-
C1orf159	eQTL_GTEx_Brain_Putamen_basal_ganglia	ENSG00000131591.17	1	1081818	rs6604966	1	1098290	C	T	0.1555	0.0095	0.007	0.174736	-0.623981	0.0658331	2.5865e-21	-0.0152248	0.0113327	0.179129	0.179129	0.130985	20	ENSG00000131591	1	1081818	1116361	-
SEC23B	eQTL_GTEx_Brain_Substantia_nigra	ENSG00000101310.14	20	18507493	rs11907525	20	18695261	C	T	0.0682273	0.0141	0.0102	0.166863	0.622832	0.10938	1.23961e-08	0.0226385	0.0168525	0.179164	0.179164	0.176642	20	ENSG00000101310	20	18507520	18561415	+
PTX3	eQTL_GTEx_Brain_Cerebellar_Hemisphere	ENSG00000163661.3	3	157436789	rs1456093	3	157498764	G	T	0.590349	0.0073	0.0053	0.168401	0.511682	0.0843313	1.29902e-09	0.0142667	0.0106215	0.179212	0.179212	0.221113	20	ENSG00000163661	3	157436850	157443633	+
RLN1	eQTL_BrainMeta	ENSG00000107018.8	9	5337403	rs72701688	9	5228619	A	G	0.0130969	-0.0312	0.0228	0.17118	1.8504	0.264133	2.45978e-12	-0.0168612	0.0125545	0.179259	0.179259	0.0715474	4	ENSG00000107018	9	5334930	5339876	-
UPK3B	eQTL_GTEx_Brain_Nucleus_accumbens_basal_ganglia	ENSG00000243566.6	7	76510428	rs7807719	7	76505116	A	C	0.399649	-0.0072	0.0053	0.174308	-0.601924	0.0674299	4.39028e-19	0.0119616	0.00890648	0.179263	0.179263	0.673134	20	ENSG00000243566	7	76510525	76516522	+
VMP1	eQTL_eQTLGen	ENSG00000062716	17	59774724	rs2136695	17	59765404	C	T	0.155844	-0.0096	0.0071	0.176339	0.142015	0.0122727	5.74023e-31	-0.0675985	0.0503349	0.17928	0.155365	0.973941	20	ENSG00000062716	17	59707192	59842255	+
TRAP1	eQTL_GTEx_Brain_Spinal_cord_cervical_c-1	ENSG00000126602.10	16	3665971	rs8050794	16	3693045	C	T	0.702644	0.0078	0.0057	0.17118	0.666089	0.095206	2.62819e-12	0.0117101	0.00871957	0.179281	0.179281	0.120804	20	ENSG00000126602	16	3651639	3717553	-
AKAP3	eQTL_GTEx_Brain_Anterior_cingulate_cortex_BA24	ENSG00000111254.7	12	4615508	rs4766266	12	4640429	C	G	0.540313	-0.0071	0.0052	0.172132	0.539663	0.072739	1.17855e-13	-0.0131564	0.00979746	0.179326	0.179326	0.576427	15	ENSG00000111254	12	4615508	4649051	-
POLD2	eQTL_GTEx_Brain_Anterior_cingulate_cortex_BA24	ENSG00000106628.10	7	44114681	rs137888771	7	44142528	A	T	0.0114206	-0.0322	0.0236	0.17244	-1.25487	0.165643	3.57004e-14	0.02566	0.0191093	0.179336	0.37469	0.379398	10	ENSG00000106628	7	44114680	44124358	-
ZNF330	eQTL_eQTLGen	ENSG00000109445	4	141227796	rs3733484	4	141234364	T	G	0.23947	-0.0082	0.0061	0.178864	-0.256101	0.00908785	1.01128e-174	0.0320186	0.0238458	0.179358	0.293792	0.889204	20	ENSG00000109445	4	141220887	141234697	+
POLD2	eQTL_GTEx_Brain_Cortex	ENSG00000106628.10	7	44114681	rs137888771	7	44142528	A	T	0.0114206	-0.0322	0.0236	0.17244	-1.65411	0.218791	4.02412e-14	0.0194667	0.014498	0.179364	0.179364	0.297181	5	ENSG00000106628	7	44114680	44124358	-
LEMD3	eQTL_GTEx_Brain_Cerebellum	ENSG00000174106.2	12	65169571	rs17101175	12	65235255	G	C	0.326998	-0.0076	0.0056	0.174736	0.45399	0.0494504	4.2821e-20	-0.0167405	0.0124691	0.179417	0.179417	0.569755	20	ENSG00000174106	12	65169583	65248355	+
RPS7	eQTL_BrainMeta	ENSG00000171863.15	2	3578090	rs9808287	2	3577209	A	G	0.114996	0.0108	0.008	0.177016	-0.52902	0.0413306	1.64513e-37	-0.0204151	0.0152062	0.179417	0.542791	0.523255	15	ENSG00000171863	2	3575260	3580920	+
RASAL1	eQTL_eQTLGen	ENSG00000111344	12	113117529	rs7975596	12	113136299	G	A	0.0937031	0.0124	0.0092	0.177714	0.229107	0.015105	5.79574e-52	0.0541232	0.0403141	0.179422	0.0863135	0.293388	20	ENSG00000111344	12	113098819	113136239	-
FARS2	eQTL_BrainMeta	ENSG00000145982.13	6	5545118	rs7752203	6	5260579	G	C	0.253028	-0.0081	0.006	0.177016	0.453641	0.0357292	6.17187e-37	-0.0178555	0.0133009	0.179456	0.716092	0.718939	20	ENSG00000145982	6	5261044	5829192	+
C6orf52	eQTL_eQTLGen	ENSG00000137434	6	10683108	rs62397700	6	10690307	C	T	0.0261917	-0.0213	0.0155	0.169382	0.207807	0.0332374	4.0471e-10	-0.102499	0.0763688	0.179545	0.179545			ENSG00000137434	6	10671418	10694797	-
SLC9A3	eQTL_GTEx_Brain_Hippocampus	ENSG00000066230.10	5	474883	rs2434696	5	466343	C	T	0.675705	0.0076	0.0056	0.174736	0.837284	0.0925565	1.48033e-19	0.00907697	0.00676314	0.179556	0.179556	0.363678	20	ENSG00000066230	5	470456	524449	-
SPTBN4	eQTL_GTEx_Brain_Cerebellar_Hemisphere	ENSG00000160460.15	19	40466241	rs62107870	19	40567448	T	C	0.163857	-0.0098	0.0071	0.1675	-0.370292	0.0644553	9.19507e-09	0.0264656	0.0197197	0.179567	0.306021	0.457593	7	ENSG00000160460	19	40466241	40576464	+
ZFHX3	eQTL_eQTLGen	ENSG00000140836	16	73337378	rs62052404	16	73129656	A	G	0.497484	-0.007	0.0052	0.178253	-0.136694	0.00792539	1.16652e-66	0.0512093	0.0381569	0.179572	0.0238059	0.0531408	20	ENSG00000140836	16	72782885	73891871	-
NDUFAF1	eQTL_GTEx_Brain_Anterior_cingulate_cortex_BA24	ENSG00000137806.8	15	41387349	rs2730056	15	41443587	G	A	0.260613	-0.008	0.0059	0.175121	-0.713369	0.0758926	5.47071e-21	0.0112144	0.00835622	0.179583	0.179583	0.202398	20	ENSG00000137806	15	41387218	41409403	-
SH2D7	eQTL_GTEx_Brain_Nucleus_accumbens_basal_ganglia	ENSG00000183476.12	15	78077808	rs56717133	15	78101927	G	A	0.211029	-0.0087	0.0063	0.167294	0.579991	0.101967	1.28513e-08	-0.0150002	0.0111778	0.179606	0.179606	0.574924	20	ENSG00000183476	15	78077808	78104370	+
OAF	eQTL_GTEx_Brain_Cortex	ENSG00000184232.8	11	120210767	rs12792820	11	120184695	A	T	0.309182	-0.0078	0.0057	0.17118	-0.25846	0.0377254	7.32887e-12	0.0301788	0.0224893	0.179624	0.179624	0.913601	20	ENSG00000184232	11	120211032	120230334	+
PCDH8	eQTL_eQTLGen	ENSG00000136099	13	52845765	rs656443	13	52835339	T	C	0.162261	0.0094	0.007	0.179318	0.373505	0.0108046	7.36947e-262	0.025167	0.0187555	0.179646	0.266193	0.587044	20	ENSG00000136099	13	52842889	52848641	-
BCHE	eQTL_GTEx_Brain_Putamen_basal_ganglia	ENSG00000114200.9	3	165772904	rs9881048	3	165788464	C	A	0.816014	0.0091	0.0066	0.16796	-0.455538	0.0781724	5.6313e-09	-0.0199764	0.0148884	0.17968	0.17968	0.353988	13	ENSG00000114200	3	165772904	165837462	-
AJAP1	eQTL_GTEx_Brain_Spinal_cord_cervical_c-1	ENSG00000196581.10	1	4654732	rs520532	1	4589678	T	C	0.927171	0.0143	0.0104	0.169131	-0.899621	0.146955	9.25496e-10	-0.0158956	0.0118484	0.179734	0.179734	0.566263	6	ENSG00000196581	1	4654609	4792534	+
MAD2L1	eQTL_GTEx_Brain_Cerebellum	ENSG00000164109.13	4	120055608	rs142741206	4	120066840	A	C	0.0142254	-0.0305	0.0221	0.167559	1.26692	0.221571	1.07844e-08	-0.0240741	0.0179448	0.179737	0.179737	0.324803	8	ENSG00000164109	4	120055623	120066858	-
MYO1B	eQTL_BrainMeta	ENSG00000128641.19	2	191335287	rs59642822	2	191350240	C	T	0.3754	-0.0074	0.0054	0.170571	-0.203638	0.0309601	4.786e-11	0.036339	0.027087	0.179738	0.179738	0.428545	17	ENSG00000128641	2	191245185	191425389	+
MON1B	eQTL_BrainMeta	ENSG00000103111.15	16	77196617	rs55975731	16	77202692	T	G	0.231232	0.0082	0.0061	0.178864	-0.688341	0.0332972	6.10606e-95	-0.0119127	0.00888061	0.179781	0.0372701	0.183647	20	ENSG00000103111	16	77190835	77202398	+
KLKB1	eQTL_GTEx_Brain_Cortex	ENSG00000164344.15	4	186226438	rs62350518	4	186197204	T	C	0.173001	-0.0094	0.0069	0.173097	0.653018	0.0853644	2.01334e-14	-0.0143947	0.0107326	0.17985	0.17985	0.501239	14	ENSG00000164344	4	186208979	186258471	+
SLC15A2	eQTL_GTEx_Brain_Cortex	ENSG00000163406.10	3	121894089	rs9859192	3	121961834	C	A	0.156469	0.0099	0.0072	0.169131	0.298607	0.0490569	1.15082e-09	0.0331539	0.0247195	0.179853	0.179853	0.509239	18	ENSG00000163406	3	121894401	121944188	+
GLUD1	eQTL_BrainMeta	ENSG00000148672.9	10	87072523	rs1923933	10	87074889	C	T	0.364144	-0.0073	0.0054	0.176423	0.355059	0.0332147	1.13628e-26	-0.02056	0.0153299	0.179865	0.179865	0.66927	20	ENSG00000148672	10	87050202	87094843	-
GLUL	eQTL_eQTLGen	ENSG00000135821	1	182385152	rs10752870	1	182405195	G	C	0.219494	-0.0086	0.0064	0.179029	-0.208363	0.00974196	1.72069e-101	0.0412741	0.0307762	0.179886	0.667373	0.352902	20	ENSG00000135821	1	182378098	182392206	-
NDUFAF1	eQTL_GTEx_Brain_Frontal_Cortex_BA9	ENSG00000137806.8	15	41387349	rs2730056	15	41443587	G	A	0.260613	-0.008	0.0059	0.175121	-0.746944	0.0822874	1.11346e-19	0.0107103	0.00798649	0.179903	0.179903	0.0638538	20	ENSG00000137806	15	41387218	41409403	-
PCDHA8	eQTL_BrainMeta	ENSG00000204962.6	5	140926767	rs3756335	5	140833925	A	T	0.468028	0.007	0.0052	0.178253	0.524737	0.0343593	1.17443e-52	0.01334	0.00994815	0.179935	0.186774	0.107675	20	ENSG00000204962	5	140841187	141012347	+
LDLRAP1	eQTL_GTEx_Brain_Amygdala	ENSG00000157978.11	1	25543580	rs28969504	1	25563698	G	A	0.546719	0.0071	0.0052	0.172132	-0.420585	0.0590826	1.09036e-12	-0.0168812	0.0125891	0.17994	0.17994	0.449881	4	ENSG00000157978	1	25543606	25568886	+
PYGL	eQTL_GTEx_Brain_Cerebellar_Hemisphere	ENSG00000100504.16	14	50857891	rs17123266	14	50961833	T	G	0.0584546	0.0152	0.011	0.167027	0.787466	0.141982	2.91863e-08	0.0193024	0.0143959	0.179976	0.179976	0.283863	4	ENSG00000100504	14	50857891	50944483	-
CMC1	eQTL_GTEx_Brain_Spinal_cord_cervical_c-1	ENSG00000187118.12	3	28241595	rs370517451	3	28241610	A	G	0.0112377	0.029	0.021	0.167294	-1.49337	0.266709	2.15278e-08	-0.0194192	0.0144835	0.179993	0.179993			ENSG00000187118	3	28241584	28325142	+
CARF	eQTL_eQTLGen	ENSG00000138380	2	202950238	rs6757954	2	202896851	A	G	0.0555	-0.0156	0.0115	0.174933	0.157697	0.0179581	1.61448e-18	-0.0989239	0.0737896	0.180044	0.222653	0.147048	20	ENSG00000138380	2	202912214	202988263	+
IRGQ	eQTL_eQTLGen	ENSG00000167378	19	43590252	rs12611088	19	43568650	A	G	0.36216	-0.0074	0.0054	0.170571	-0.0587482	0.00908908	1.0224e-10	0.125961	0.0939608	0.180059	0.392137	0.372539	20	ENSG00000167378	19	43584367	43596134	-
DCDC2C	eQTL_BrainMeta	ENSG00000214866.9	2	3775792	rs9808287	2	3577209	A	G	0.114996	0.0108	0.008	0.177016	0.53925	0.0474742	6.70481e-30	0.0200278	0.0149398	0.180062	0.0487721	0.763156	18	ENSG00000214866	2	3703575	3848008	+
TRMT10B	eQTL_BrainMeta	ENSG00000165275.10	9	37766387	rs3208406	9	37780834	G	A	0.0926503	-0.0122	0.0089	0.170441	0.279739	0.0436568	1.47748e-10	-0.0436121	0.0325353	0.180097	0.180097	0.0502003	20	ENSG00000165275	9	37753803	37778972	+
POLD2	eQTL_GTEx_Brain_Nucleus_accumbens_basal_ganglia	ENSG00000106628.10	7	44114681	rs137888771	7	44142528	A	T	0.0114206	-0.0322	0.0236	0.17244	-1.48562	0.207042	7.20773e-13	0.0216745	0.0161703	0.180119	0.180119	0.390946	5	ENSG00000106628	7	44114680	44124358	-
ANAPC16	eQTL_eQTLGen	ENSG00000166295	10	72225930	rs71479432	10	72155696	C	T	0.0374	-0.0183	0.0136	0.178435	-0.410367	0.0269567	2.48088e-52	0.0445942	0.0332703	0.180128	0.582307	0.31516	16	ENSG00000166295	10	72216000	72235860	+
TRAPPC4	eQTL_GTEx_Brain_Substantia_nigra	ENSG00000196655.11	11	119018691	rs7131534	11	119015946	A	G	0.229162	-0.0084	0.0062	0.175469	0.770744	0.0838466	3.84493e-20	-0.0108986	0.00813108	0.180129	0.180129	0.127702	19	ENSG00000196655	11	119018763	119025454	+
ELANE	eQTL_eQTLGen	ENSG00000197561	19	853630	rs56283881	19	893183	T	C	0.265141	-0.0081	0.006	0.177016	-0.133518	0.0119404	4.99512e-29	0.060666	0.0452641	0.180158	0.315016	0.148397	20	ENSG00000197561	19	851014	856247	+
DDO	eQTL_GTEx_Brain_Cortex	ENSG00000203797.9	6	110391771	rs9374176	6	110416044	T	C	0.40834	-0.0073	0.0053	0.168401	0.24262	0.0418218	6.58117e-09	-0.0300882	0.0224521	0.180211	0.180211	0.475373	9	ENSG00000203797	6	110391771	110415575	-
CTNNAL1	eQTL_BrainMeta	ENSG00000119326.15	9	108978046	rs148161226	9	108914346	T	C	0.0237663	-0.0225	0.0167	0.177882	1.30287	0.100405	1.67077e-38	-0.0172696	0.0128868	0.180212	0.223135	0.0370326	19	ENSG00000119326	9	108942569	109013522	-
ANKDD1B	eQTL_eQTLGen	ENSG00000189045	5	75646478	rs6895057	5	75328409	A	G	0.24579	0.0082	0.006	0.17173	-0.0740506	0.0108451	8.61074e-12	-0.110735	0.0826328	0.180217	0.374874	0.229716	20	ENSG00000189045	5	75611182	75681773	+
UBP1	eQTL_GTEx_Brain_Cerebellar_Hemisphere	ENSG00000153560.11	3	33388336	rs17030546	3	33385391	G	C	0.193347	0.0089	0.0066	0.177503	0.802198	0.0677692	2.50684e-32	0.0110945	0.00828061	0.180304	0.180304	0.05476	20	ENSG00000153560	3	33388336	33441371	-
MBLAC2	eQTL_BrainMeta	ENSG00000176055.10	5	90466490	rs12519370	5	90454622	C	T	0.412917	-0.0072	0.0053	0.174308	0.243555	0.0300432	5.19595e-16	-0.0295621	0.0220644	0.180307	0.180307	0.567456	20	ENSG00000176055	5	90458209	90474771	-
PPIL3	eQTL_GTEx_Brain_Spinal_cord_cervical_c-1	ENSG00000240344.8	2	200870907	rs13410282	2	201106301	A	G	0.216962	-0.0085	0.0063	0.177271	-1.14432	0.100825	7.45177e-30	0.00742799	0.00554422	0.180319	0.180319	0.367599	20	ENSG00000240344	2	200870907	200889303	-
LRPPRC	eQTL_GTEx_Brain_Hypothalamus	ENSG00000138095.18	2	43886508	rs4507144	2	43937342	A	T	0.389594	-0.0072	0.0053	0.174308	0.279252	0.0345063	5.83158e-16	-0.0257832	0.0192448	0.180328	0.180328	0.0675239	20	ENSG00000138095	2	43886224	43996226	-
MORN3	eQTL_GTEx_Brain_Cerebellum	ENSG00000139714.12	12	121648742	rs11502393	12	121621906	G	C	0.173981	0.0091	0.0067	0.174397	0.703157	0.0862814	3.65197e-16	0.0129416	0.00965988	0.180333	0.0428807	0.0164802	20	ENSG00000139714	12	121648742	121672631	-
POLD2	eQTL_GTEx_Brain_Hippocampus	ENSG00000106628.10	7	44114681	rs137888771	7	44142528	A	T	0.0114206	-0.0322	0.0236	0.17244	-1.87316	0.265737	1.80309e-12	0.0171902	0.0128329	0.180394	0.180394	0.547856	8	ENSG00000106628	7	44114680	44124358	-
CMC1	eQTL_GTEx_Brain_Frontal_Cortex_BA9	ENSG00000187118.12	3	28241595	rs370517451	3	28241610	A	G	0.0112377	0.029	0.021	0.167294	-1.02828	0.186618	3.58695e-08	-0.0282024	0.0210541	0.1804	0.1804			ENSG00000187118	3	28241584	28325142	+
TTC12	eQTL_GTEx_Brain_Putamen_basal_ganglia	ENSG00000149292.16	11	113314529	rs3897583	11	113289477	T	C	0.686914	-0.0076	0.0056	0.174736	-0.712629	0.0854629	7.52624e-17	0.0106647	0.00796163	0.180402	0.145759	0.702853	20	ENSG00000149292	11	113314579	113383544	+
PRSS45P	eQTL_BrainMeta	ENSG00000188086.15	3	46746492	rs61153905	3	46753572	T	C	0.134638	0.0101	0.0075	0.178088	0.858261	0.066203	1.95574e-38	0.011768	0.00878562	0.180421	0.0427653	0.0405539	20	ENSG00000188086	3	46742092	46750891	-
RHPN2	eQTL_GTEx_Brain_Nucleus_accumbens_basal_ganglia	ENSG00000131941.7	19	32978593	rs10407255	19	33090244	T	C	0.337256	0.0075	0.0055	0.172682	-0.385995	0.0540556	9.28521e-13	-0.0194303	0.0145064	0.18043	0.18043	0.347483	20	ENSG00000131941	19	32978592	33064888	-
GPX4	eQTL_eQTLGen	ENSG00000167468	19	1105357	rs8103188	19	1103466	G	A	0.416999	0.0071	0.0053	0.180368	0.55144	0.00860825	0	0.0128754	0.0096133	0.180463	0.71601	0.649218	20	ENSG00000167468	19	1103994	1106791	+
SLC2A14	eQTL_GTEx_Brain_Hypothalamus	ENSG00000173262.11	12	7812512	rs6488767	12	7905263	T	G	0.4158	0.0072	0.0053	0.174308	0.54059	0.0675537	1.22038e-15	0.0133188	0.00994437	0.180464	0.180464	0.196112	20	ENSG00000173262	12	7812512	7891148	-
KCNJ11	eQTL_GTEx_Brain_Nucleus_accumbens_basal_ganglia	ENSG00000187486.5	11	17385859	rs2237987	11	17424198	A	C	0.146644	-0.01	0.0074	0.176583	0.705116	0.0702857	1.10105e-23	-0.0141821	0.0105895	0.180487	0.180487	0.813825	20	ENSG00000187486	11	17365172	17389331	-
DYNLL1	eQTL_eQTLGen	ENSG00000088986	12	120484172	rs671566	12	120483358	A	G	0.332633	-0.0075	0.0055	0.172682	0.0633587	0.00891071	1.1571e-12	-0.118374	0.0883893	0.180496	0.180496	0.0826466	20	ENSG00000088986	12	120469850	120498493	+
RCVRN	eQTL_BrainMeta	ENSG00000109047.8	17	9900795	rs1047342	17	9912263	T	C	0.40165	-0.0071	0.0053	0.180368	1.08659	0.020556	0	-0.00653422	0.00487922	0.180508	0.0408643	0.168823	20	ENSG00000109047	17	9896320	9905271	-
CLTB	eQTL_eQTLGen	ENSG00000175416	5	176404520	rs7443800	5	176132836	A	G	0.42212	0.0071	0.0053	0.180368	0.412803	0.0080903	0	0.0171995	0.0128435	0.180518	0.616847	0.854262	20	ENSG00000175416	5	176392501	176416539	-
METTL26	eQTL_GTEx_Brain_Cortex	ENSG00000130731.15	16	634427	rs12444525	16	623430	A	G	0.311708	-0.0077	0.0056	0.169131	0.201936	0.0342129	3.5838e-09	-0.0381309	0.0284741	0.180524	0.180524	0.0177436	11	ENSG00000130731	16	634427	636366	-
PPP1R2	eQTL_eQTLGen	ENSG00000184203	3	195528890	rs36002025	3	195551537	T	C	0.378137	0.0072	0.0053	0.174308	0.141707	0.0178046	1.73439e-15	0.0508091	0.037942	0.18053	0.294595	0.553563	20	ENSG00000184203	3	195514428	195543386	-
EFR3A	eQTL_eQTLGen	ENSG00000132294	8	131958868	rs12678949	8	131912227	A	G	0.469648	-0.007	0.0052	0.178253	-0.114464	0.00873571	3.16504e-39	0.0611546	0.0456682	0.180536	0.225873	0.237242	20	ENSG00000132294	8	131904093	132013642	+
HECTD3	eQTL_eQTLGen	ENSG00000126107	1	45006932	rs184495791	1	45248081	T	C	0.0203917	-0.0224	0.0166	0.177209	-0.347084	0.0319616	1.79932e-27	0.0645377	0.0481949	0.180538	0.203629	0.401431	4	ENSG00000126107	1	45002540	45011324	-
ALKBH7	eQTL_eQTLGen	ENSG00000125652	19	6374022	rs117785828	19	6384797	T	C	0.0987895	-0.0121	0.009	0.178805	0.533337	0.0356437	1.28122e-50	-0.0226873	0.0169429	0.180554	0.364185	0.864373	20	ENSG00000125652	19	6372794	6375250	+
POLD2	eQTL_GTEx_Brain_Amygdala	ENSG00000106628.10	7	44114681	rs137888771	7	44142528	A	T	0.0114206	-0.0322	0.0236	0.17244	-1.48464	0.213386	3.46295e-12	0.0216888	0.0161989	0.180602	0.180602	0.35248	3	ENSG00000106628	7	44114680	44124358	-
KLKB1	eQTL_GTEx_Brain_Cerebellum	ENSG00000164344.15	4	186226438	rs62350518	4	186197204	T	C	0.173001	-0.0094	0.0069	0.173097	0.942925	0.130227	4.46584e-13	-0.00996898	0.00744605	0.180627	0.298135	0.764271	9	ENSG00000164344	4	186208979	186258471	+
POLD2	eQTL_GTEx_Brain_Hypothalamus	ENSG00000106628.10	7	44114681	rs137888771	7	44142528	A	T	0.0114206	-0.0322	0.0236	0.17244	-1.38727	0.199757	3.79053e-12	0.0232111	0.017337	0.180632	0.180632	0.312573	8	ENSG00000106628	7	44114680	44124358	-
POLD2	eQTL_GTEx_Brain_Putamen_basal_ganglia	ENSG00000106628.10	7	44114681	rs137888771	7	44142528	A	T	0.0114206	-0.0322	0.0236	0.17244	-1.69977	0.244837	3.85321e-12	0.0189437	0.0141498	0.180637	0.180637	0.460276	8	ENSG00000106628	7	44114680	44124358	-
CYP4A22	eQTL_BrainMeta	ENSG00000162365.12	1	47143585	rs11211407	1	46949067	T	G	0.198024	-0.0089	0.0065	0.170927	-0.209637	0.0328473	1.7458e-10	0.0424543	0.0317115	0.180646	0.180646	0.332084	20	ENSG00000162365	1	47137435	47149727	+
BTBD9	eQTL_GTEx_Brain_Cortex	ENSG00000183826.16	6	38168451	rs10947716	6	38182547	G	A	0.751603	0.0081	0.0059	0.169789	0.20838	0.0344912	1.52641e-09	0.0388713	0.0290355	0.180652	0.180652	0.0441793	14	ENSG00000183826	6	38168451	38640148	-
NME5	eQTL_BrainMeta	ENSG00000112981.5	5	138127309	rs17637720	5	138139367	G	T	0.02225	-0.0231	0.0172	0.179264	-2.04401	0.12188	3.99503e-63	0.0113013	0.00844175	0.180656	0.258601	0.942317	20	ENSG00000112981	5	138115175	138139443	-
OR2T10	eQTL_BrainMeta	ENSG00000184022.4	1	248594093	rs2000390	1	248681796	C	T	0.1285	0.0106	0.0079	0.17967	-1.05552	0.0534717	9.80625e-87	-0.0100424	0.0075017	0.180674	0.179418	0.291967	20	ENSG00000184022	1	248590487	248597700	-
PHLPP1	eQTL_eQTLGen	ENSG00000081913	18	62847987	rs625090	18	62926259	A	G	0.415961	0.0071	0.0053	0.180368	-0.275419	0.00793237	3.81187e-264	-0.0257789	0.0192577	0.180692	0.241711	0.351521	20	ENSG00000081913	18	62715541	62980433	+
RAB5A	eQTL_BrainMeta	ENSG00000144566.11	3	19966136	rs12714980	3	19989304	T	C	0.222775	0.0084	0.0062	0.175469	0.317866	0.036676	4.44123e-18	0.0264262	0.0197419	0.180707	0.211336	0.285729	20	ENSG00000144566	3	19947097	19985175	+
DLD	eQTL_GTEx_Brain_Cerebellar_Hemisphere	ENSG00000091140.13	7	107890970	rs12672634	7	107941878	C	T	0.407607	-0.0078	0.0057	0.17118	0.209832	0.0326931	1.3787e-10	-0.0371726	0.0277751	0.180786	0.180786	0.94528	20	ENSG00000091140	7	107891162	107931730	+
PITPNC1	eQTL_BrainMeta	ENSG00000154217.15	17	67537271	rs2949922	17	67478472	T	C	0.460744	-0.007	0.0052	0.178253	0.375208	0.0301723	1.67679e-35	-0.0186563	0.01394	0.180787	0.180787	0.0215684	20	ENSG00000154217	17	67377281	67697256	+
PNRC1	eQTL_eQTLGen	ENSG00000146278	6	89082956	rs10080656	6	89071659	T	C	0.312206	0.0075	0.0056	0.180478	0.295883	0.00834597	2.68283e-275	0.0253479	0.0189399	0.180788	0.653064	0.237712	20	ENSG00000146278	6	89080751	89085160	+
SBNO1	eQTL_eQTLGen	ENSG00000139697	12	123326978	rs9300255	12	123348974	C	T	0.189145	0.0086	0.0064	0.179029	-0.179084	0.0121677	4.94054e-49	-0.0480222	0.0358861	0.180836	0.086336	0.0803185	18	ENSG00000139697	12	123289109	123364847	-
DNAH6	eQTL_eQTLGen	ENSG00000115423	2	84668044	rs7561462	2	84459633	G	A	0.417317	0.0071	0.0053	0.180368	-0.224161	0.00805117	1.3448e-170	-0.0316737	0.0236711	0.180872	0.274054	0.0184253	20	ENSG00000115423	2	84516455	84819589	+
RTN1	eQTL_eQTLGen	ENSG00000139970	14	59733376	rs7149695	14	59565976	G	C	0.0409155	0.0166	0.0124	0.180665	-0.825006	0.0192051	0	-0.0201211	0.0150375	0.180877	0.175968	0.729544	20	ENSG00000139970	14	59595976	59870776	-
ZNF749	eQTL_GTEx_Brain_Cerebellar_Hemisphere	ENSG00000186230.6	19	57435329	rs11665675	19	57428251	T	C	0.5295	-0.007	0.0052	0.178253	0.779431	0.0643798	9.72528e-34	-0.00898091	0.00671265	0.180926	0.180926	0.703176	20	ENSG00000186230	19	57435325	57447101	+
GNA15	eQTL_BrainMeta	ENSG00000060558.4	19	3149891	rs170159	19	3149992	G	C	0.285856	-0.0079	0.0059	0.180576	0.954351	0.0286282	1.16118e-243	-0.00827788	0.0061872	0.180928	0.564133	0.362687	20	ENSG00000060558	19	3136033	3163749	+
RIDA	eQTL_BrainMeta	ENSG00000132541.11	8	98109758	rs10955148	8	98107592	C	T	0.317121	-0.0076	0.0056	0.174736	-0.274505	0.0344267	1.54113e-15	0.0276862	0.0206937	0.180928	0.180928	0.333979	16	ENSG00000132541	8	98102344	98117171	-
CLCN6	eQTL_BrainMeta	ENSG00000011021.23	1	11827087	rs198394	1	11820762	A	G	0.080004	-0.0126	0.0093	0.175469	-0.43056	0.050754	2.18947e-17	0.0292642	0.0218735	0.180934	0.406904	0.600772	19	ENSG00000011021	1	11806096	11848079	+
GSTP1	eQTL_GTEx_Brain_Putamen_basal_ganglia	ENSG00000084207.15	11	67583595	rs4930444	11	67575109	A	G	0.449694	-0.0072	0.0053	0.174308	-0.237877	0.0308671	1.29314e-14	0.0302677	0.0226239	0.180941	0.180941	0.374837	17	ENSG00000084207	11	67583742	67586656	+
TWSG1	eQTL_GTEx_Brain_Caudate_basal_ganglia	ENSG00000128791.11	18	9334767	rs9748605	18	9397017	T	C	0.0978294	0.0114	0.0084	0.174736	-0.590072	0.074124	1.71201e-15	-0.0193197	0.0144409	0.180949	0.180949	0.193966	20	ENSG00000128791	18	9334767	9402420	+
MISP3	eQTL_GTEx_Brain_Amygdala	ENSG00000141854.9	19	14072536	rs73508199	19	14063723	C	T	0.378907	0.0074	0.0054	0.170571	0.416747	0.0675576	6.88244e-10	0.0177566	0.0132734	0.180975	0.180975	0.272527	14	ENSG00000141854	19	14072536	14075062	+
PIAS2	eQTL_BrainMeta	ENSG00000078043.16	18	46861689	rs143650561	18	46926445	A	G	0.536628	0.007	0.0052	0.178253	-0.434745	0.036736	2.5946e-32	-0.0161014	0.0120382	0.18105	0.516485	0.479656	20	ENSG00000078043	18	46803218	46920160	-
VEPH1	eQTL_GTEx_Brain_Cerebellum	ENSG00000197415.11	3	157259742	rs11923106	3	157460606	G	C	0.590158	0.0072	0.0053	0.174308	0.563155	0.0737963	2.32554e-14	0.0127851	0.00955922	0.181071	0.181071	0.0766701	15	ENSG00000197415	3	157259742	157533619	-
KNOP1	eQTL_BrainMeta	ENSG00000103550.14	16	19710086	rs4782272	16	19717694	C	G	0.176818	-0.0091	0.0068	0.18082	1.26294	0.0339957	4.39772e-302	-0.00720542	0.00538776	0.181103	0.0997895	0.247146	20	ENSG00000103550	16	19701937	19718235	-
TBC1D20	eQTL_GTEx_Brain_Cerebellum	ENSG00000125875.13	20	435480	rs448362	20	452042	C	T	0.47163	0.007	0.0052	0.178253	-0.682559	0.0585218	1.96229e-31	-0.0102555	0.00766896	0.181133	0.181133	0.126456	16	ENSG00000125875	20	423596	462566	-
NPM3	eQTL_eQTLGen	ENSG00000107833	10	101782369	rs61873589	10	101868128	C	G	0.39385	-0.0071	0.0053	0.180368	-0.183831	0.00820799	4.24758e-111	0.0386224	0.0288824	0.181147	0.0070178	0.082268	20	ENSG00000107833	10	101781325	101783413	-
CHADL	eQTL_BrainMeta	ENSG00000100399.16	22	41235220	rs2267424	22	41093522	C	A	0.365759	0.0073	0.0054	0.176423	-0.291248	0.0319677	8.18713e-20	-0.0250646	0.0187439	0.181154	0.181154	0.643327	20	ENSG00000100399	22	41229510	41240931	-
EEF1D	eQTL_eQTLGen	ENSG00000104529	8	143589619	rs12678314	8	143577438	A	G	0.237302	-0.0082	0.0061	0.178864	0.139029	0.0106843	1.04021e-38	-0.0589805	0.0441092	0.181175	0.402405	0.67432	20	ENSG00000104529	8	143579697	143599541	-
RIOK1	eQTL_GTEx_Brain_Cerebellum	ENSG00000124784.8	6	7389744	rs9379100	6	7378208	A	G	0.356133	-0.0075	0.0055	0.172682	-0.409356	0.0602432	1.08267e-11	0.0183215	0.0137036	0.181229	0.181229	0.317422	20	ENSG00000124784	6	7389793	7418037	+
MUL1	eQTL_GTEx_Brain_Caudate_basal_ganglia	ENSG00000090432.6	1	20499448	rs502812	1	20531741	T	C	0.375873	-0.0072	0.0053	0.174308	-0.460163	0.0610102	4.6141e-14	0.0156466	0.011703	0.18123	0.142916	0.0553784	20	ENSG00000090432	1	20499448	20508151	-
ZNF268	eQTL_GTEx_Brain_Cerebellar_Hemisphere	ENSG00000090612.20	12	133181409	rs11147288	12	133190567	A	G	0.27511	-0.0079	0.0058	0.173176	-0.482918	0.0690186	2.61637e-12	0.0163589	0.0122358	0.181232	0.181232	0.722861	16	ENSG00000090612	12	133181409	133214832	+
PPIL3	eQTL_GTEx_Brain_Amygdala	ENSG00000240344.8	2	200870907	rs13410282	2	201106301	A	G	0.216962	-0.0085	0.0063	0.177271	-1.09345	0.109991	2.7526e-23	0.00777356	0.0058144	0.181239	0.181239	0.647822	20	ENSG00000240344	2	200870907	200889303	-
ZNF85	eQTL_eQTLGen	ENSG00000105750	19	20936960	rs113448109	19	20953536	C	G	0.124372	-0.0103	0.0077	0.181006	-0.493983	0.0122082	0	0.0208509	0.0155961	0.181245	0.685376	0.805884	8	ENSG00000105750	19	20923222	20950697	+
ZNF765	eQTL_GTEx_Brain_Cortex	ENSG00000196417.12	19	53389793	rs141764884	19	53427653	G	A	0.0965834	-0.0142	0.0103	0.168006	-0.721296	0.131844	4.47903e-08	0.0196868	0.0147263	0.181273	0.181273	0.6848	10	ENSG00000196417	19	53389793	53430413	+
ANXA2R	eQTL_eQTLGen	ENSG00000177721	5	43041126	rs4637560	5	43018246	C	T	0.179944	0.0091	0.0068	0.18082	0.340547	0.0118257	2.32565e-182	0.0267217	0.0199894	0.18129	0.022296	0.454945	20	ENSG00000177721	5	43039233	43043170	-
KCNJ11	eQTL_GTEx_Brain_Caudate_basal_ganglia	ENSG00000187486.5	11	17385859	rs2237987	11	17424198	A	C	0.146644	-0.01	0.0074	0.176583	0.504426	0.0554689	9.55918e-20	-0.0198245	0.0148312	0.181329	0.181329	0.510257	20	ENSG00000187486	11	17365172	17389331	-
SLC38A9	eQTL_eQTLGen	ENSG00000177058	5	55699520	rs80036022	5	55628075	A	G	0.01745	0.0248	0.0185	0.18007	-0.592435	0.0337577	5.98985e-69	-0.0418611	0.031318	0.181338	0.0906662	0.0486833	14	ENSG00000177058	5	55625845	55773194	-
GPX4	eQTL_BrainMeta	ENSG00000167468.18	19	1105359	rs8103188	19	1103466	G	A	0.416999	0.0071	0.0053	0.180368	0.558843	0.0284381	5.64442e-86	0.0127048	0.00950589	0.181379	0.697611	0.494271	20	ENSG00000167468	19	1103994	1106791	+
KCTD21	eQTL_GTEx_Brain_Frontal_Cortex_BA9	ENSG00000188997.7	11	78171249	rs10899439	11	78108572	G	A	0.456433	0.0071	0.0052	0.172132	0.48092	0.0736155	6.45224e-11	0.0147634	0.0110462	0.181384	0.13227	0.934675	20	ENSG00000188997	11	78171249	78188626	-
ARAP1	eQTL_GTEx_Brain_Cerebellum	ENSG00000186635.14	11	72685069	rs7110801	11	72730386	C	T	0.555344	-0.0071	0.0052	0.172132	-0.281473	0.0430861	6.45531e-11	0.0252244	0.0188734	0.181384	0.181384	0.378582	20	ENSG00000186635	11	72685069	72793599	-
LEMD3	eQTL_BrainMeta	ENSG00000174106.3	12	65208969	rs59829994	12	65167051	G	A	0.327203	-0.0076	0.0056	0.174736	0.248728	0.0323629	1.52304e-14	-0.0305555	0.0228629	0.181397	0.328958	0.767175	20	ENSG00000174106	12	65169583	65248355	+
MYO9B	eQTL_BrainMeta	ENSG00000099331.13	19	17145158	rs1077795	19	17111774	G	A	0.268671	0.008	0.0059	0.175121	0.270074	0.0341818	2.76433e-15	0.0296215	0.0221652	0.18142	0.0967218	0.403301	20	ENSG00000099331	19	17075777	17214537	+
RBP1	eQTL_BrainMeta	ENSG00000114115.10	3	139528632	rs2071387	3	139538761	G	A	0.18	0.009	0.0067	0.17918	0.555896	0.0422846	1.78131e-39	0.0161901	0.0121154	0.181443	0.590304	0.150889	20	ENSG00000114115	3	139517434	139539829	-
STAT1	eQTL_eQTLGen	ENSG00000115415	2	190964710	rs6745710	2	191013928	G	C	0.312043	0.0076	0.0056	0.174736	-0.0668097	0.00873466	2.02861e-14	-0.113756	0.0851294	0.18146	0.0371493	0.0127238	20	ENSG00000115415	2	190908460	191020960	-
CARNMT1	eQTL_BrainMeta	ENSG00000156017.13	9	75004606	rs4745381	9	75134733	G	A	0.32419	0.0077	0.0056	0.169131	-0.187136	0.0330122	1.43884e-08	-0.0411465	0.0307924	0.181467	0.181467	0.0601113	20	ENSG00000156017	9	74980790	75028423	-
SLC29A4	eQTL_BrainMeta	ENSG00000164638.11	7	5290641	rs58224952	7	5285029	A	G	0.0776	0.0129	0.0096	0.179029	-0.610208	0.0483132	1.43793e-36	-0.0211403	0.0158211	0.181481	0.0480374	0.484531	20	ENSG00000164638	7	5274369	5306912	+
LRRC73	eQTL_BrainMeta	ENSG00000204052.4	6	43508828	rs2282412	6	43507174	G	A	0.01805	-0.0247	0.0182	0.174736	0.565553	0.0740856	2.2796e-14	-0.0436741	0.0326855	0.181487	0.181487	0.208052	14	ENSG00000204052	6	43506969	43510686	-
ZSCAN31	eQTL_GTEx_Brain_Putamen_basal_ganglia	ENSG00000235109.7	6	28324693	rs9301	6	28324929	C	T	0.3921	-0.0081	0.006	0.177016	0.850399	0.0908663	8.06538e-21	-0.00952494	0.00712854	0.181494	0.378751	0.140384	20	ENSG00000235109	6	28324693	28356271	-
OR2T8	eQTL_GTEx_Brain_Caudate_basal_ganglia	ENSG00000177462.6	1	247921018	rs4925740	1	247844126	C	T	0.7425	0.0081	0.0059	0.169789	0.460725	0.079241	6.09144e-09	0.017581	0.0131581	0.181504	0.181504	0.448733	20	ENSG00000177462	1	247920252	247923152	+
GCK	eQTL_eQTLGen	ENSG00000106633	7	44170692	rs2537184	7	44132679	A	G	0.507974	-0.007	0.0052	0.178253	-0.102395	0.00933188	5.17622e-28	0.0683627	0.0511645	0.181505	0.16938	0.151387	18	ENSG00000106633	7	44143213	44198170	-
AEBP1	eQTL_BrainMeta	ENSG00000106624.11	7	44109453	rs55841377	7	44105579	G	C	0.228628	-0.0083	0.0062	0.180665	-0.766078	0.0360052	1.85962e-100	0.0108344	0.00810917	0.181527	0.205076	0.0426522	20	ENSG00000106624	7	44104345	44114562	+
BLVRA	eQTL_GTEx_Brain_Cerebellar_Hemisphere	ENSG00000106605.10	7	43758680	rs55669041	7	43817919	A	C	0.121249	-0.011	0.0081	0.174456	-0.592327	0.0794212	8.78166e-14	0.0185708	0.0138997	0.181531	0.367926	0.932915	20	ENSG00000106605	7	43758680	43807342	+
RHPN2	eQTL_GTEx_Brain_Cortex	ENSG00000131941.7	19	32978593	rs7508599	19	33055606	T	A	0.328835	0.0075	0.0055	0.172682	-0.259379	0.0388567	2.46768e-11	-0.0289152	0.0216424	0.181535	0.181535	0.34939	20	ENSG00000131941	19	32978592	33064888	-
DTYMK	eQTL_BrainMeta	ENSG00000168393.13	2	241681345	rs7565540	2	241668068	T	G	0.394395	-0.0071	0.0053	0.180368	-0.565404	0.0310607	4.86726e-74	0.0125574	0.00939917	0.181546	0.590107	0.176438	20	ENSG00000168393	2	241675747	241686944	-
GSTP1	eQTL_GTEx_Brain_Anterior_cingulate_cortex_BA24	ENSG00000084207.15	11	67583595	rs4930444	11	67575109	A	G	0.449694	-0.0072	0.0053	0.174308	-0.310837	0.042204	1.77014e-13	0.0231633	0.0173384	0.181564	0.181564	0.0878732	19	ENSG00000084207	11	67583742	67586656	+
ANKIB1	eQTL_BrainMeta	ENSG00000001629.10	7	92323678	rs6972939	7	92333686	C	G	0.445994	-0.0071	0.0052	0.172132	-0.179784	0.027793	9.88651e-11	0.0394919	0.0295609	0.181566	0.181566	0.874337	20	ENSG00000001629	7	92245974	92401383	+
FAAP100	eQTL_BrainMeta	ENSG00000185504.17	17	81546923	rs8055	17	81540144	T	C	0.0972585	-0.0116	0.0086	0.177389	0.456173	0.0471357	3.74496e-22	-0.025429	0.0190347	0.181574	0.181574	0.038162	20	ENSG00000185504	17	81539885	81553961	-
KLKB1	eQTL_GTEx_Brain_Hippocampus	ENSG00000164344.15	4	186226438	rs62350518	4	186197204	T	C	0.173001	-0.0094	0.0069	0.173097	0.772886	0.11344	9.54621e-12	-0.0121622	0.0091043	0.18159	0.18159	0.446303	15	ENSG00000164344	4	186208979	186258471	+
MYO1F	eQTL_BrainMeta	ENSG00000142347.19	19	8549178	rs4804311	19	8550705	G	A	0.0809083	-0.0124	0.0092	0.177714	0.483132	0.0483066	1.50303e-23	-0.0256659	0.0192146	0.181631	0.181631	0.61506	20	ENSG00000142347	19	8520778	8577577	-
TANGO2	eQTL_BrainMeta	ENSG00000183597.16	22	20042089	rs737986	22	20021188	T	G	0.387842	-0.0073	0.0054	0.176423	-0.263537	0.0305728	6.69673e-18	0.0277001	0.020741	0.181704	0.181704	0.0765278	20	ENSG00000183597	22	20017014	20067164	+
CEP78	eQTL_eQTLGen	ENSG00000148019	9	78257876	rs17064256	9	78254084	T	C	0.0455637	-0.0171	0.0128	0.18157	-1.16849	0.0236522	0	0.0146343	0.0109583	0.181729	0.578535	0.109941	20	ENSG00000148019	9	78236062	78279690	+
AKAP3	eQTL_GTEx_Brain_Amygdala	ENSG00000111254.7	12	4615508	rs4766266	12	4640429	C	G	0.540313	-0.0071	0.0052	0.172132	0.63995	0.0998733	1.4781e-10	-0.0110946	0.00830806	0.181744	0.181744	0.631201	13	ENSG00000111254	12	4615508	4649051	-
TMPRSS13	eQTL_eQTLGen	ENSG00000137747	11	117915050	rs2256111	11	117993332	A	G	0.4832	-0.007	0.0052	0.178253	-0.0834492	0.00796089	1.04071e-25	0.0838834	0.0628251	0.181814	0.278645	0.543993	19	ENSG00000137747	11	117900641	117929459	-
BATF3	eQTL_BrainMeta	ENSG00000123685.9	1	212693128	rs2221593	1	212700089	T	C	0.146769	0.0099	0.0074	0.180949	0.875531	0.0418516	3.52699e-97	0.0113074	0.00846928	0.18184	0.538103	0.626615	20	ENSG00000123685	1	212686417	212699840	-
KRTAP5-5	eQTL_GTEx_Brain_Cerebellum	ENSG00000185940.10	11	1629775	rs28409827	11	1622321	C	T	0.723655	-0.0078	0.0058	0.178681	1.0923	0.0982381	1.01515e-28	-0.00714089	0.00534859	0.181844	0.0139695	0.0313273	20	ENSG00000185940	11	1629775	1630707	+
RAD51B	eQTL_eQTLGen	ENSG00000182185	14	68274998	rs114721032	14	68585431	T	C	0.0255563	-0.0212	0.0155	0.171393	0.175893	0.0286154	7.90621e-10	-0.120528	0.0902769	0.181847	0.181847	0.140522	8	ENSG00000182185	14	67819779	68730218	+
POGLUT3	eQTL_BrainMeta	ENSG00000178202.13	11	108485248	rs112020878	11	108505102	A	G	0.138275	-0.0099	0.0074	0.180949	-0.864857	0.0415789	4.29227e-96	0.011447	0.00857401	0.18185	0.218741	0.157233	20	ENSG00000178202	11	108472112	108498384	-
ULBP1	eQTL_GTEx_Brain_Cerebellum	ENSG00000111981.4	6	149964007	rs62441833	6	149971758	A	G	0.0888221	-0.0121	0.009	0.178805	-1.24198	0.109691	1.01449e-29	0.00974251	0.0072974	0.181855	0.181855	0.405097	20	ENSG00000111981	6	149963943	149973715	+
HSCB	eQTL_eQTLGen	ENSG00000100209	22	28749777	rs6519752	22	28508193	G	A	0.154739	0.0098	0.0072	0.173479	0.0785753	0.0114645	7.1914e-12	0.124721	0.0934213	0.181863	0.0452983	0.0457085	20	ENSG00000100209	22	28742039	28757515	+
C1orf159	eQTL_BrainMeta	ENSG00000131591.18	1	1099090	rs6604965	1	1098246	G	C	0.154673	0.0095	0.0071	0.180887	-0.850586	0.0427434	4.08442e-88	-0.0111688	0.00836603	0.181872	0.642662	0.168079	20	ENSG00000131591	1	1081818	1116361	-
IL33	eQTL_GTEx_Brain_Cortex	ENSG00000137033.11	9	6215786	rs13283687	9	6473296	G	A	0.0518678	0.0159	0.0117	0.174155	0.779751	0.109241	9.47891e-13	0.0203911	0.0152743	0.181878	0.181878	0.24689	20	ENSG00000137033	9	6215786	6257983	+
SIK1	eQTL_eQTLGen	ENSG00000142178	21	43420807	rs78396512	21	43346322	A	G	0.118749	0.0109	0.0081	0.178406	-0.145173	0.0137394	4.27473e-26	-0.0750828	0.0562462	0.18191	0.0202984	0.190561	20	ENSG00000142178	21	43414483	43427131	-
ANKMY1	eQTL_GTEx_Brain_Cerebellum	ENSG00000144504.15	2	240479422	rs13394744	2	240521955	A	T	0.152715	0.0096	0.0071	0.176339	-0.647545	0.0772351	5.11236e-17	-0.0148252	0.0111062	0.181921	0.268082	0.0933975	13	ENSG00000144504	2	240479422	240569209	-
CAP1	eQTL_eQTLGen	ENSG00000131236	1	40056441	rs3122425	1	40077229	A	G	0.269003	0.0079	0.0059	0.180576	0.224109	0.0132552	3.98186e-64	0.0352507	0.0264089	0.181941	0.459763	0.0981225	20	ENSG00000131236	1	40040233	40072649	+
ZNF706	eQTL_eQTLGen	ENSG00000120963	8	101192036	rs77519446	8	101150009	A	G	0.03325	-0.0209	0.0152	0.169131	-0.127789	0.0229795	2.6823e-08	0.163551	0.122528	0.181941	0.181941	0.555853	6	ENSG00000120963	8	101177878	101206193	-
POLD2	eQTL_GTEx_Brain_Cerebellum	ENSG00000106628.10	7	44114681	rs137888771	7	44142528	A	T	0.0114206	-0.0322	0.0236	0.17244	-1.48581	0.230754	1.20325e-10	0.0216717	0.0162363	0.181952	0.181952	0.501311	6	ENSG00000106628	7	44114680	44124358	-
TPSB2	eQTL_GTEx_Brain_Nucleus_accumbens_basal_ganglia	ENSG00000197253.13	16	1227272	rs3874638	16	1244586	T	G	0.690025	0.0093	0.0069	0.177714	-0.938669	0.097751	7.79147e-22	-0.00990765	0.00742289	0.181961	0.181961	0.901297	20	ENSG00000197253	16	1227272	1230184	-
PLPP3	eQTL_GTEx_Brain_Cortex	ENSG00000162407.8	1	56494747	rs72664324	1	56506681	A	G	0.0925238	-0.0123	0.009	0.17173	0.278026	0.0447833	5.35753e-10	-0.0442405	0.0331461	0.181972	0.181972	0.702449	8	ENSG00000162407	1	56494761	56645301	-
TRAP1	eQTL_GTEx_Brain_Frontal_Cortex_BA9	ENSG00000126602.10	16	3665971	rs8050794	16	3693045	C	T	0.702644	0.0078	0.0057	0.17118	0.385348	0.0637019	1.4553e-09	0.0202414	0.0151656	0.181976	0.181976	0.393726	11	ENSG00000126602	16	3651639	3717553	-
ALMS1	eQTL_BrainMeta	ENSG00000116127.19	2	73505463	rs11693531	2	73381486	G	C	0.298498	0.008	0.0059	0.175121	0.237597	0.0314275	4.02556e-14	0.0336705	0.0252282	0.181995	0.0377714	0.159487	20	ENSG00000116127	2	73385758	73625166	+
ANKS3	eQTL_eQTLGen	ENSG00000168096	16	4715444	rs841215	16	4697135	G	C	0.44078	-0.007	0.0052	0.178253	0.0809516	0.00798891	3.94359e-24	-0.0864714	0.0648003	0.182063	0.182063	0.618821	20	ENSG00000168096	16	4696510	4734378	-
RCVRN	eQTL_GTEx_Brain_Cortex	ENSG00000109047.7	17	9896320	rs1129463	17	9912909	G	A	0.595451	0.0071	0.0053	0.180368	-1.18564	0.0789626	5.83775e-51	-0.00598833	0.00448792	0.182098	0.0370175	0.290368	20	ENSG00000109047	17	9896320	9905271	-
ORMDL2	eQTL_eQTLGen	ENSG00000123353	12	55819960	rs7972345	12	55808576	T	C	0.0320064	-0.0199	0.0148	0.178756	0.225821	0.0209785	5.06905e-27	-0.0881229	0.0660479	0.18213	0.18213	0.592423	20	ENSG00000123353	12	55818041	55821879	+
C1orf159	eQTL_GTEx_Brain_Cerebellum	ENSG00000131591.17	1	1081818	rs6604966	1	1098290	C	T	0.1555	0.0095	0.007	0.174736	-0.480839	0.0659761	3.14402e-13	-0.0197571	0.0148081	0.182136	0.288168	0.228168	20	ENSG00000131591	1	1081818	1116361	-
COL6A1	eQTL_GTEx_Brain_Cerebellum	ENSG00000142156.14	21	45981737	rs2150459	21	45964493	C	T	0.332315	0.0074	0.0055	0.178479	-0.736909	0.0716161	7.84164e-25	-0.0100419	0.00752714	0.182172	0.182172	0.316357	20	ENSG00000142156	21	45981770	46005050	+
CADPS	eQTL_BrainMeta	ENSG00000163618.18	3	62636881	rs6781408	3	62714142	T	C	0.461573	-0.0071	0.0052	0.172132	0.180057	0.0287294	3.6727e-10	-0.0394319	0.0295571	0.182174	0.182174	0.707952	20	ENSG00000163618	3	62398346	62875416	-
IL32	eQTL_GTEx_Brain_Anterior_cingulate_cortex_BA24	ENSG00000008517.16	16	3065297	rs55970600	16	3057948	T	C	0.0936237	-0.0119	0.0087	0.17137	-0.705451	0.116804	1.54496e-09	0.0168686	0.0126449	0.182193	0.182193	0.441473	4	ENSG00000008517	16	3065297	3082192	+
LRRC43	eQTL_GTEx_Brain_Cerebellum	ENSG00000158113.12	12	122167738	rs77165791	12	122183084	G	T	0.152545	0.0097	0.0071	0.171877	0.613988	0.0992894	6.25681e-10	0.0157984	0.0118426	0.182195	0.182195	0.0859325	12	ENSG00000158113	12	122167738	122203471	+
BAD	eQTL_eQTLGen	ENSG00000002330	11	64277248	rs947939	11	64117815	T	C	0.170235	-0.0096	0.0071	0.176339	0.0907893	0.0111022	2.89548e-16	-0.105739	0.0792648	0.182204	0.182204	0.515261	20	ENSG00000002330	11	64269830	64284704	-
COLEC11	eQTL_eQTLGen	ENSG00000118004	2	3619738	rs2071639	2	3580793	A	C	0.11515	0.0107	0.008	0.18106	0.233209	0.0128288	7.62554e-74	0.0458816	0.0343967	0.182238	0.160924	0.435927	20	ENSG00000118004	2	3594832	3644644	+
RBM6	eQTL_GTEx_Brain_Frontal_Cortex_BA9	ENSG00000004534.14	3	49940007	rs2240329	3	50070079	A	G	0.4709	0.007	0.0052	0.178253	0.414557	0.0418641	4.06179e-23	0.0168855	0.0126589	0.182242	0.182242	0.00208221	20	ENSG00000004534	3	49940007	50100045	+
USF3	eQTL_BrainMeta	ENSG00000176542.10	3	113672515	rs7638378	3	113624783	A	T	0.332241	0.0075	0.0055	0.172682	0.19174	0.0298785	1.38705e-10	0.0391156	0.0293252	0.182252	0.182252	0.319373	8	ENSG00000176542	3	113648385	113696646	-
ISG20L2	eQTL_BrainMeta	ENSG00000143319.17	1	156725328	rs12143060	1	156770234	T	G	0.05045	0.0159	0.0118	0.177833	-0.602445	0.0640285	5.00808e-21	-0.0263924	0.0197867	0.182253	0.182253	0.550151	7	ENSG00000143319	1	156721891	156728766	-
NME5	eQTL_GTEx_Brain_Cortex	ENSG00000112981.4	5	138115172	rs17637720	5	138139367	G	T	0.02225	-0.0231	0.0172	0.179264	-1.53406	0.134261	3.10256e-30	0.0150581	0.0112893	0.182256	0.182256	0.974501	20	ENSG00000112981	5	138115175	138139443	-
ACCS	eQTL_GTEx_Brain_Nucleus_accumbens_basal_ganglia	ENSG00000110455.13	11	44065925	rs178525	11	44078308	A	G	0.704305	-0.0077	0.0057	0.176735	0.646419	0.0767346	3.63563e-17	-0.0119118	0.00893047	0.182257	0.259173	0.0578718	20	ENSG00000110455	11	44065925	44084237	+
GNA15	eQTL_GTEx_Brain_Cerebellum	ENSG00000060558.3	19	3136193	rs170159	19	3149992	C	G	0.714144	0.0079	0.0059	0.180576	-1.37224	0.0903974	4.79176e-52	-0.00575701	0.00431623	0.182268	0.182268	0.599722	20	ENSG00000060558	19	3136033	3163749	+
TRIM65	eQTL_GTEx_Brain_Cortex	ENSG00000141569.10	17	75880335	rs55872768	17	75896333	G	T	0.331744	-0.0074	0.0055	0.178479	0.544163	0.0536173	3.34689e-24	-0.0135989	0.0101957	0.182274	0.182274	0.290495	20	ENSG00000141569	17	75880335	75896951	-
RBM6	eQTL_GTEx_Brain_Caudate_basal_ganglia	ENSG00000004534.14	3	49940007	rs2240329	3	50070079	A	G	0.4709	0.007	0.0052	0.178253	0.385411	0.0391844	7.89087e-23	0.0181624	0.0136179	0.182295	0.182295	0.00329015	20	ENSG00000004534	3	49940007	50100045	+
OLFML2B	eQTL_eQTLGen	ENSG00000162745	1	162003523	rs4233382	1	161996940	A	G	0.340712	-0.0074	0.0055	0.178479	0.0857141	0.00848402	5.35775e-24	-0.0863335	0.0647333	0.182309	0.454962	0.21126	20	ENSG00000162745	1	161983192	162023869	-
NAGS	eQTL_GTEx_Brain_Caudate_basal_ganglia	ENSG00000161653.10	17	44004546	rs3088347	17	44076963	T	C	0.205885	-0.0089	0.0065	0.170927	-0.524541	0.0890704	3.88389e-09	0.0169672	0.0127223	0.182316	0.182316	0.437942	19	ENSG00000161653	17	44004622	44009068	+
SIRT2	eQTL_GTEx_Brain_Cerebellum	ENSG00000068903.19	19	38878555	rs11879010	19	38889215	A	G	0.0627571	-0.0142	0.0105	0.176254	-0.659703	0.0820563	9.01057e-16	0.0215248	0.0161399	0.18232	0.18232	0.270085	16	ENSG00000068903	19	38878555	38899862	-
MARVELD2	eQTL_eQTLGen	ENSG00000152939	5	69429698	rs28687907	5	69437280	T	G	0.0480518	-0.0158	0.0116	0.173176	-0.126357	0.0192711	5.49749e-11	0.125043	0.0937633	0.182336	0.152022	0.178939	15	ENSG00000152939	5	69415065	69444330	+
PDE3B	eQTL_BrainMeta	ENSG00000152270.9	11	14757924	rs142356818	11	14751126	G	C	0.0170322	-0.024	0.0177	0.175121	0.878634	0.119438	1.88976e-13	-0.0273151	0.0204843	0.182378	0.116378	0.965072	11	ENSG00000152270	11	14643804	14872044	+
CPNE8	eQTL_BrainMeta	ENSG00000139117.14	12	38777126	rs7958206	12	38935492	A	G	0.415447	-0.008	0.0059	0.175121	0.291579	0.0398263	2.45628e-13	-0.0274368	0.0205787	0.182447	0.182447	0.929166	20	ENSG00000139117	12	38646822	38907430	-
DSE	eQTL_BrainMeta	ENSG00000111817.19	6	116349517	rs17077741	6	116255982	G	A	0.0872571	-0.0124	0.0092	0.177714	0.52052	0.0572984	1.04292e-19	-0.0238223	0.0178681	0.182456	0.617511	0.815771	20	ENSG00000111817	6	116254173	116444861	+
SCGB3A1	eQTL_eQTLGen	ENSG00000161055	5	180590802	rs6877400	5	180569111	C	T	0.106196	-0.0112	0.0084	0.182422	1.27902	0.0121061	0	-0.0087567	0.00656805	0.182457	0.00762274	0.238594	20	ENSG00000161055	5	180590105	180591499	-
LRPPRC	eQTL_GTEx_Brain_Amygdala	ENSG00000138095.18	2	43886508	rs4507144	2	43937342	A	T	0.389594	-0.0072	0.0053	0.174308	0.393542	0.0567379	4.02961e-12	-0.0182954	0.0137233	0.182479	0.182479	0.0396497	20	ENSG00000138095	2	43886224	43996226	-
GNA15	eQTL_GTEx_Brain_Cerebellar_Hemisphere	ENSG00000060558.3	19	3136193	rs170159	19	3149992	C	G	0.714144	0.0079	0.0059	0.180576	-1.29317	0.0905596	2.92595e-46	-0.00610902	0.00458245	0.182487	0.182487	0.58374	19	ENSG00000060558	19	3136033	3163749	+
CST3	eQTL_eQTLGen	ENSG00000101439	20	23632590	rs6036476	20	23629671	G	C	0.215142	-0.0084	0.0063	0.182422	-0.649534	0.00978249	0	0.0129323	0.00970122	0.182511	0.514191	0.744902	20	ENSG00000101439	20	23626706	23638473	-
SSU72	eQTL_eQTLGen	ENSG00000160075	1	1558268	rs7520996	1	1573654	C	T	0.299327	-0.0076	0.0057	0.182422	0.544062	0.00844429	0	-0.013969	0.010479	0.182516	0.519079	0.417541	20	ENSG00000160075	1	1541673	1574863	-
MON1A	eQTL_BrainMeta	ENSG00000164077.14	3	49918667	rs2280406	3	49904003	A	G	0.505	-0.0071	0.0052	0.172132	-0.190083	0.030871	7.39739e-10	0.0373521	0.028021	0.18253	0.391286	0.138122	20	ENSG00000164077	3	49907160	49930173	-
CHIT1	eQTL_eQTLGen	ENSG00000133063	1	203243234	rs2486076	1	203209102	A	G	0.208671	-0.0087	0.0065	0.180746	-0.157122	0.0106714	4.54786e-49	0.055371	0.0415397	0.182543	0.506055	0.246531	20	ENSG00000133063	1	203212827	203273641	-
RBM17	eQTL_BrainMeta	ENSG00000134453.16	10	6103245	rs41295139	10	6099915	T	C	0.0182694	0.0248	0.0184	0.177714	-0.834736	0.0931333	3.16516e-19	-0.02971	0.0222907	0.182584	0.267191	0.0647821	13	ENSG00000134453	10	6089034	6117457	+
CFAP46	eQTL_GTEx_Brain_Cortex	ENSG00000171811.13	10	132808392	rs12776902	10	132967479	T	C	0.497626	-0.0071	0.0052	0.172132	0.296005	0.0482143	8.2854e-10	-0.0239861	0.0179965	0.18259	0.18259	0.468803	20	ENSG00000171811	10	132808392	132942823	-
TRAP1	eQTL_eQTLGen	ENSG00000126602	16	3684596	rs4786429	16	3678516	C	T	0.296159	-0.0076	0.0057	0.182422	-0.587983	0.0125114	0	0.0129255	0.00969806	0.182598	0.24421	0.693706	20	ENSG00000126602	16	3651639	3717553	-
VSTM2L	eQTL_BrainMeta	ENSG00000132821.12	20	37924230	rs6091461	20	37902504	A	G	0.271223	0.0079	0.0059	0.180576	-0.480297	0.0346941	1.38783e-43	-0.0164482	0.0123414	0.182609	0.256712	0.0146064	20	ENSG00000132821	20	37903111	37945350	+
SLC24A3	eQTL_eQTLGen	ENSG00000185052	20	19467784	rs6112304	20	19305504	T	G	0.353583	-0.0072	0.0054	0.182422	-0.36737	0.00811382	0	0.0195988	0.0147054	0.182612	0.673316	0.897196	20	ENSG00000185052	20	19212642	19722926	+
KLKB1	eQTL_GTEx_Brain_Frontal_Cortex_BA9	ENSG00000164344.15	4	186226438	rs62350518	4	186197204	T	C	0.173001	-0.0094	0.0069	0.173097	0.644128	0.100211	1.29523e-10	-0.0145934	0.0109501	0.182625	0.182625	0.731732	8	ENSG00000164344	4	186208979	186258471	+
ANKMY1	eQTL_GTEx_Brain_Cerebellar_Hemisphere	ENSG00000144504.15	2	240479422	rs13394744	2	240521955	A	T	0.152715	0.0096	0.0071	0.176339	-0.693218	0.0879058	3.12239e-15	-0.0138485	0.0103915	0.182642	0.182642	0.174782	11	ENSG00000144504	2	240479422	240569209	-
ANKRD24	eQTL_GTEx_Brain_Cerebellum	ENSG00000089847.12	19	4183354	rs2159983	19	4186398	G	T	0.130369	-0.0106	0.0078	0.174155	0.572801	0.0844637	1.18831e-11	-0.0185056	0.013888	0.182701	0.314238	0.278527	10	ENSG00000089847	19	4182689	4224814	+
SFT2D1	eQTL_eQTLGen	ENSG00000198818	6	166331152	rs9356478	6	166337928	C	T	0.258824	0.008	0.006	0.182422	-0.467607	0.0128944	5.90466e-288	-0.0171084	0.01284	0.182718	0.545156	0.477491	20	ENSG00000198818	6	166319728	166342576	-
MAT2A	eQTL_GTEx_Brain_Cerebellum	ENSG00000168906.12	2	85539165	rs56228924	2	85431739	A	G	0.4471	-0.007	0.0052	0.178253	-0.539583	0.0578507	1.08734e-20	0.012973	0.00973692	0.182746	0.182746	0.916229	20	ENSG00000168906	2	85539168	85545281	+
ZNF683	eQTL_eQTLGen	ENSG00000176083	1	26368078	rs10794532	1	26367769	C	T	0.18755	0.0088	0.0066	0.182422	-0.320259	0.00954421	7.53004e-247	-0.0274778	0.0206246	0.182767	0.0153133	0.00511105	20	ENSG00000176083	1	26361634	26374522	-
RCVRN	eQTL_GTEx_Brain_Cerebellum	ENSG00000109047.7	17	9896320	rs1047342	17	9912263	C	T	0.59835	0.0071	0.0053	0.180368	-1.00059	0.078518	3.39094e-37	-0.00709581	0.00532606	0.182768	0.0411246	0.309206	20	ENSG00000109047	17	9896320	9905271	-
TRIM65	eQTL_GTEx_Brain_Putamen_basal_ganglia	ENSG00000141569.10	17	75880335	rs9302994	17	75910853	A	G	0.331061	-0.0075	0.0055	0.172682	0.280122	0.0448642	4.27138e-10	-0.026774	0.0200971	0.182783	0.182783	0.476383	20	ENSG00000141569	17	75880335	75896951	-
RPS20	eQTL_BrainMeta	ENSG00000008988.11	8	56070882	rs111841340	8	56091676	T	C	0.174183	0.0091	0.0068	0.18082	0.594503	0.0431973	4.28482e-43	0.0153069	0.0114921	0.182876	0.790301	0.971248	20	ENSG00000008988	8	56067254	56074510	-
HGS	eQTL_eQTLGen	ENSG00000185359	17	81693232	rs112645573	17	81714125	A	G	0.0241742	-0.0225	0.0168	0.180478	0.39365	0.0309858	5.60396e-37	-0.0571574	0.042914	0.182891	0.452282	0.654007	7	ENSG00000185359	17	81683326	81703138	+
BCAT2	eQTL_eQTLGen	ENSG00000105552	19	48803046	rs493841	19	48798620	C	T	0.491129	0.0072	0.0054	0.182422	-0.238613	0.00839209	7.88886e-178	-0.0301744	0.0226557	0.182903	0.206177	0.231289	20	ENSG00000105552	19	48795062	48811029	-
PANK3	eQTL_eQTLGen	ENSG00000120137	5	168563932	rs11748896	5	168547971	A	G	0.186476	0.009	0.0067	0.17918	0.114344	0.0111719	1.38199e-24	0.0787099	0.0590976	0.182906	0.182906	0.259834	20	ENSG00000120137	5	168548495	168579368	-
MRPL9	eQTL_eQTLGen	ENSG00000143436	1	151761572	rs11204879	1	151753278	T	C	0.471928	-0.007	0.0052	0.178253	0.0728672	0.00798352	7.02943e-20	-0.0960652	0.0721347	0.182943	0.182943	0.939623	20	ENSG00000143436	1	151759647	151763496	-
DYNC2LI1	eQTL_eQTLGen	ENSG00000138036	2	43792024	rs75684735	2	43774046	T	C	0.0178661	0.0251	0.0188	0.181841	-0.534407	0.0284917	1.70992e-78	-0.0469679	0.0352682	0.182947	0.620731	0.292051	20	ENSG00000138036	2	43774039	43810010	+
EFHD2	eQTL_BrainMeta	ENSG00000142634.13	1	15420114	rs2496321	1	15417388	C	A	0.2358	0.0082	0.0061	0.178864	-0.347057	0.0355086	1.45757e-22	-0.0236273	0.0177418	0.18295	0.306298	0.380929	20	ENSG00000142634	1	15409888	15430339	+
ZNF70	eQTL_BrainMeta	ENSG00000187792.5	22	23744897	rs12628882	22	23752298	A	G	0.108232	-0.0115	0.0084	0.170984	0.262016	0.0457553	1.02542e-08	-0.0438904	0.0329625	0.183017	0.183017	0.403236	14	ENSG00000187792	22	23738682	23751112	-
PP2D1	eQTL_eQTLGen	ENSG00000183977	3	19996114	rs7616422	3	19977342	A	G	0.222468	0.0085	0.0062	0.170385	-0.0616296	0.0110388	2.364e-08	-0.137921	0.10359	0.183053	0.183053	0.284464	9	ENSG00000183977	3	19979961	20012267	-
SLC9A3	eQTL_GTEx_Brain_Amygdala	ENSG00000066230.10	5	474883	rs2434696	5	466343	C	T	0.675705	0.0076	0.0056	0.174736	0.626666	0.0914098	7.10289e-12	0.0121277	0.0091096	0.183088	0.183088	0.644939	20	ENSG00000066230	5	470456	524449	-
TRAP1	eQTL_BrainMeta	ENSG00000126602.11	16	3684596	rs4786429	16	3678516	C	T	0.296159	-0.0076	0.0057	0.182422	-0.805573	0.0335627	2.64929e-127	0.00943428	0.00708662	0.183097	0.200537	0.728767	20	ENSG00000126602	16	3651639	3717553	-
NUBPL	eQTL_BrainMeta	ENSG00000151413.17	14	31675590	rs73271265	14	31633033	A	C	0.151631	-0.0097	0.0072	0.177909	-0.397811	0.0459191	4.58298e-18	0.0243834	0.0183166	0.183116	0.404799	0.456996	20	ENSG00000151413	14	31489956	31861224	+
AP4S1	eQTL_eQTLGen	ENSG00000100478	14	31078051	rs7149411	14	31030307	C	G	0.268896	0.0078	0.0058	0.178681	0.094511	0.0100739	6.48559e-21	0.0825301	0.0619958	0.183116	0.183598	0.297922	20	ENSG00000100478	14	31025106	31130996	+
RHPN2	eQTL_GTEx_Brain_Hippocampus	ENSG00000131941.7	19	32978593	rs7508599	19	33055606	T	A	0.328835	0.0075	0.0055	0.172682	-0.309656	0.0504172	8.15554e-10	-0.0242204	0.0181942	0.183116	0.183116	0.242807	20	ENSG00000131941	19	32978592	33064888	-
FANK1	eQTL_eQTLGen	ENSG00000203780	10	125953078	rs898325	10	126166954	A	C	0.1739	-0.0092	0.0069	0.182422	0.258923	0.0110594	3.22543e-121	-0.0355318	0.026692	0.183131	0.648148	0.592141	15	ENSG00000203780	10	125896564	126009592	+
KMT2C	eQTL_BrainMeta	ENSG00000055609.20	7	152285781	rs10257415	7	152443909	A	G	0.347157	0.0074	0.0055	0.178479	0.274019	0.0299524	5.77394e-20	0.0270054	0.0202875	0.183144	0.183144	0.320624	20	ENSG00000055609	7	152134922	152436644	-
FLT4	eQTL_eQTLGen	ENSG00000037280	5	180625565	rs6877400	5	180569111	C	T	0.106196	-0.0112	0.0084	0.182422	0.321052	0.014403	4.55832e-110	-0.0348853	0.0262107	0.183204	0.0762797	0.117436	20	ENSG00000037280	5	180601506	180649624	-
KLKB1	eQTL_GTEx_Brain_Nucleus_accumbens_basal_ganglia	ENSG00000164344.15	4	186226438	rs62350518	4	186197204	T	C	0.173001	-0.0094	0.0069	0.173097	0.520116	0.0836058	4.9383e-10	-0.0180729	0.0135806	0.18326	0.18326	0.433179	10	ENSG00000164344	4	186208979	186258471	+
MYOM2	eQTL_GTEx_Brain_Putamen_basal_ganglia	ENSG00000036448.9	8	2045040	rs11136469	8	2152872	G	C	0.4563	-0.007	0.0052	0.178253	0.772761	0.087618	1.14806e-18	-0.00905843	0.00680705	0.183274	0.183274	0.68963	20	ENSG00000036448	8	2045046	2165552	+
PSMC5	eQTL_GTEx_Brain_Anterior_cingulate_cortex_BA24	ENSG00000087191.12	17	63827672	rs721575	17	63705560	T	C	0.55225	-0.0071	0.0052	0.172132	0.380792	0.0640521	2.76396e-09	-0.0186454	0.0140113	0.183275	0.183275	0.576294	20	ENSG00000087191	17	63827152	63832026	+
KHK	eQTL_GTEx_Brain_Caudate_basal_ganglia	ENSG00000138030.12	2	27086747	rs6746337	2	27118195	T	A	0.36245	0.0074	0.0054	0.170571	0.314547	0.0564364	2.497e-08	0.0235259	0.0176789	0.183276	0.183276	0.754717	19	ENSG00000138030	2	27086747	27100762	+
RCVRN	eQTL_GTEx_Brain_Anterior_cingulate_cortex_BA24	ENSG00000109047.7	17	9896320	rs1047342	17	9912263	C	T	0.59835	0.0071	0.0053	0.180368	-1.09688	0.094808	5.88348e-31	-0.00647291	0.00486417	0.183277	0.183277	0.241648	20	ENSG00000109047	17	9896320	9905271	-
PRICKLE1	eQTL_eQTLGen	ENSG00000139174	12	42523556	rs11616062	12	42609106	T	C	0.0755948	-0.0128	0.0096	0.182422	-0.315735	0.014913	1.73793e-99	0.0405403	0.0304655	0.183289	0.374421	0.138096	20	ENSG00000139174	12	42456757	42590355	-
RETSAT	eQTL_BrainMeta	ENSG00000042445.14	2	85348243	rs10198290	2	85333536	C	G	0.37435	-0.0072	0.0054	0.182422	-0.625398	0.029766	5.2611e-98	0.0115127	0.00865188	0.183302	0.132283	0.931452	20	ENSG00000042445	2	85341955	85354531	-
GRAMD1B	eQTL_eQTLGen	ENSG00000023171	11	123493101	rs55837399	11	123460066	T	A	0.224202	-0.0084	0.0063	0.182422	0.232414	0.0110686	6.89801e-98	-0.0361424	0.0271614	0.183303	0.0906331	0.0982865	13	ENSG00000023171	11	123358428	123627774	+
DENND6A	eQTL_eQTLGen	ENSG00000174839	3	57659266	rs73084446	3	57602635	G	A	0.192673	0.0088	0.0066	0.182422	0.235508	0.0113716	2.80295e-95	0.037366	0.0280825	0.183328	0.588539	0.67254	20	ENSG00000174839	3	57625454	57693077	-
RBM6	eQTL_GTEx_Brain_Putamen_basal_ganglia	ENSG00000004534.14	3	49940007	rs2240329	3	50070079	A	G	0.4709	0.007	0.0052	0.178253	0.427604	0.0489543	2.44159e-18	0.0163703	0.0123044	0.183371	0.183371	0.0050277	20	ENSG00000004534	3	49940007	50100045	+
DNAH6	eQTL_BrainMeta	ENSG00000115423.19	2	84668022	rs7561462	2	84459633	G	A	0.417317	0.0071	0.0053	0.180368	-0.327845	0.0288574	6.5503e-30	-0.0216566	0.0162782	0.183385	0.205042	0.0496263	20	ENSG00000115423	2	84516455	84819589	+
GNG2	eQTL_GTEx_Brain_Cerebellum	ENSG00000186469.8	14	51826195	rs34279972	14	51804896	C	T	0.396683	-0.0072	0.0053	0.174308	-0.267509	0.0407739	5.35253e-11	0.026915	0.0202327	0.183429	0.183429	0.373827	20	ENSG00000186469	14	51826195	51979342	+
PSMC5	eQTL_GTEx_Brain_Cortex	ENSG00000087191.12	17	63827672	rs721575	17	63705560	T	C	0.55225	-0.0071	0.0052	0.172132	0.291632	0.0494316	3.64142e-09	-0.0243458	0.018302	0.183444	0.183444	0.481756	20	ENSG00000087191	17	63827152	63832026	+
RCVRN	eQTL_GTEx_Brain_Cerebellar_Hemisphere	ENSG00000109047.7	17	9896320	rs1047342	17	9912263	C	T	0.59835	0.0071	0.0053	0.180368	-0.857282	0.0766585	4.93169e-29	-0.00828199	0.00622653	0.183481	0.183481	0.264398	20	ENSG00000109047	17	9896320	9905271	-
C1orf159	eQTL_GTEx_Brain_Cerebellar_Hemisphere	ENSG00000131591.17	1	1081818	rs6604966	1	1098290	C	T	0.1555	0.0095	0.007	0.174736	-0.406938	0.0607564	2.11486e-11	-0.0233451	0.0175512	0.183481	0.183481	0.129477	15	ENSG00000131591	1	1081818	1116361	-
LTB4R	eQTL_GTEx_Brain_Nucleus_accumbens_basal_ganglia	ENSG00000213903.8	14	24313311	rs111988830	14	24197650	T	C	0.164046	0.0096	0.007	0.170241	-0.338496	0.062056	4.90604e-08	-0.0283607	0.0213233	0.183507	0.183507	0.903348	20	ENSG00000213903	14	24311450	24318036	+
GSTZ1	eQTL_GTEx_Brain_Nucleus_accumbens_basal_ganglia	ENSG00000100577.18	14	77320885	rs4147578	14	77324073	A	G	0.296708	0.0077	0.0057	0.176735	0.399127	0.0526497	3.43438e-14	0.0192921	0.0145061	0.183542	0.183542	0.440149	20	ENSG00000100577	14	77320996	77331597	+
HDLBP	eQTL_GTEx_Brain_Hypothalamus	ENSG00000115677.16	2	241227264	rs6743226	2	241297557	C	T	0.556172	0.0071	0.0052	0.172132	-0.314206	0.0536385	4.68914e-09	-0.0225966	0.0169933	0.183604	0.183604	0.187544	20	ENSG00000115677	2	241227264	241317061	-
DYNC2LI1	eQTL_BrainMeta	ENSG00000138036.18	2	43792025	rs75684735	2	43774046	T	C	0.0178661	0.0251	0.0188	0.181841	-1.73759	0.117126	8.67063e-50	-0.0144453	0.0108633	0.183607	0.398001	0.227987	20	ENSG00000138036	2	43774039	43810010	+
KLKB1	eQTL_GTEx_Brain_Anterior_cingulate_cortex_BA24	ENSG00000164344.15	4	186226438	rs62350518	4	186197204	T	C	0.173001	-0.0094	0.0069	0.173097	0.640663	0.104802	9.77275e-10	-0.0146723	0.0110343	0.183617	0.183617	0.376281	12	ENSG00000164344	4	186208979	186258471	+
PTX3	eQTL_GTEx_Brain_Cerebellum	ENSG00000163661.3	3	157436789	rs11923106	3	157460606	G	C	0.590158	0.0072	0.0053	0.174308	0.445757	0.0686734	8.52878e-11	0.0161523	0.0121475	0.183623	0.183623	0.0765716	13	ENSG00000163661	3	157436850	157443633	+
GSTZ1	eQTL_GTEx_Brain_Hypothalamus	ENSG00000100577.18	14	77320885	rs2270423	14	77329295	A	G	0.304812	0.0077	0.0057	0.176735	0.424577	0.0563478	4.88567e-14	0.0181357	0.0136392	0.183625	0.183625	0.567904	20	ENSG00000100577	14	77320996	77331597	+
ELOVL5	eQTL_BrainMeta	ENSG00000012660.14	6	53308288	rs9370195	6	53325232	A	T	0.298588	-0.0076	0.0057	0.182422	0.570821	0.0323996	1.78714e-69	-0.0133141	0.0100142	0.183673	0.525421	0.867759	20	ENSG00000012660	6	53267398	53349179	-
CBR3	eQTL_GTEx_Brain_Cerebellum	ENSG00000159231.5	21	36134912	rs2835290	21	36166585	C	T	0.880227	-0.0105	0.0077	0.172682	-0.565306	0.0948263	2.49948e-09	0.018574	0.0139727	0.183748	0.183748	0.148405	20	ENSG00000159231	21	36135079	36146562	+
PCDHA7	eQTL_GTEx_Brain_Spinal_cord_cervical_c-1	ENSG00000204963.5	5	140834248	rs3756334	5	140834211	A	G	0.5346	-0.0071	0.0052	0.172132	-0.532701	0.0915805	6.00021e-09	0.0133283	0.0100269	0.183764	0.183764	0.374363	20	ENSG00000204963	5	140834248	141012347	+
ADAM12	eQTL_eQTLGen	ENSG00000148848	10	126200418	rs898325	10	126166954	A	C	0.1739	-0.0092	0.0069	0.182422	0.184656	0.0111067	4.54792e-62	-0.0498224	0.0374868	0.183826	0.543577	0.273117	8	ENSG00000148848	10	126012381	126388477	-
FCHO2	eQTL_BrainMeta	ENSG00000157107.14	5	73023281	rs6452820	5	73115508	G	A	0.142401	-0.0101	0.0074	0.172295	-0.234625	0.0401831	5.25455e-09	0.0430474	0.0323899	0.183836	0.183836	0.547495	16	ENSG00000157107	5	72956041	73090522	+
ABCC8	eQTL_GTEx_Brain_Caudate_basal_ganglia	ENSG00000006071.12	11	17392885	rs2237987	11	17424198	A	C	0.146644	-0.01	0.0074	0.176583	0.593078	0.0808953	2.27721e-13	-0.0168612	0.0126875	0.18386	0.18386	0.25216	13	ENSG00000006071	11	17392498	17476894	-
TPPP	eQTL_GTEx_Brain_Anterior_cingulate_cortex_BA24	ENSG00000171368.11	5	659862	rs9800013	5	541908	G	A	0.229861	0.0086	0.0063	0.172228	0.30936	0.0532034	6.07558e-09	0.0277993	0.0209183	0.183865	0.183865	0.330588	20	ENSG00000171368	5	659862	693352	-
MUL1	eQTL_GTEx_Brain_Anterior_cingulate_cortex_BA24	ENSG00000090432.6	1	20499448	rs502812	1	20531741	T	C	0.375873	-0.0072	0.0053	0.174308	-0.555999	0.0868977	1.57096e-10	0.0129497	0.00974488	0.183892	0.183892	0.284079	20	ENSG00000090432	1	20499448	20508151	-
C1orf159	eQTL_GTEx_Brain_Hippocampus	ENSG00000131591.17	1	1081818	rs6604966	1	1098290	C	T	0.1555	0.0095	0.007	0.174736	-0.438709	0.0672606	6.91342e-11	-0.0216544	0.0162976	0.183952	0.183952	0.157272	15	ENSG00000131591	1	1081818	1116361	-
NUDT2	eQTL_eQTLGen	ENSG00000164978	9	34336608	rs7039222	9	34332742	G	A	0.14805	-0.0097	0.0073	0.183925	0.96589	0.00976429	0	-0.0100426	0.00755848	0.183964	0.279188	0.202016	20	ENSG00000164978	9	34329506	34343711	+
ANGPTL8	eQTL_BrainMeta	ENSG00000130173.13	19	11239696	rs7252976	19	11204667	A	G	0.328457	0.0075	0.0056	0.180478	0.355901	0.0339148	9.20861e-26	0.0210733	0.0158624	0.18401	0.303379	0.743485	20	ENSG00000130173	19	11237450	11241943	+
CYP24A1	eQTL_eQTLGen	ENSG00000019186	20	54163716	rs912505	20	54160302	G	A	0.209293	-0.0084	0.0063	0.182422	-0.152048	0.00977386	1.43518e-54	0.0552457	0.0415862	0.184025	0.190819	0.243722	20	ENSG00000019186	20	54153446	54173986	-
RBM6	eQTL_GTEx_Brain_Hypothalamus	ENSG00000004534.14	3	49940007	rs2240329	3	50070079	A	G	0.4709	0.007	0.0052	0.178253	0.347786	0.0423446	2.15324e-16	0.0201273	0.0151512	0.184036	0.184036	0.00278364	20	ENSG00000004534	3	49940007	50100045	+
CNP	eQTL_BrainMeta	ENSG00000173786.17	17	41972252	rs2070106	17	41973846	A	G	0.32875	-0.0075	0.0055	0.172682	-0.16518	0.0280771	4.02651e-09	0.0454049	0.0341797	0.18404	0.18404	0.669866	7	ENSG00000173786	17	41966763	41977740	+
CSRNP2	eQTL_eQTLGen	ENSG00000110925	12	51072434	rs3759405	12	51048114	A	G	0.359352	-0.0072	0.0054	0.182422	0.126875	0.00821431	8.07707e-54	-0.0567488	0.0427199	0.184048	0.457287	0.642697	20	ENSG00000110925	12	51061205	51083664	-
SH3D21	eQTL_GTEx_Brain_Cortex	ENSG00000214193.10	1	36306387	rs11576244	1	36292460	T	C	0.389061	-0.0071	0.0053	0.180368	-0.424485	0.0413896	1.1141e-24	0.0167262	0.0125918	0.184066	0.184066	0.566311	14	ENSG00000214193	1	36306368	36329340	+
GSTM3	eQTL_GTEx_Brain_Anterior_cingulate_cortex_BA24	ENSG00000134202.10	1	109733932	rs6673666	1	109731286	T	G	0.199136	0.0087	0.0065	0.180746	0.826087	0.0766557	4.44052e-27	0.0105316	0.00792888	0.184093	0.184093	0.755448	19	ENSG00000134202	1	109733932	109741038	-
VEPH1	eQTL_GTEx_Brain_Cerebellar_Hemisphere	ENSG00000197415.11	3	157259742	rs11923106	3	157460606	G	C	0.590158	0.0072	0.0053	0.174308	0.493777	0.078151	2.64554e-10	0.0145815	0.0109789	0.184133	0.184133	0.23441	13	ENSG00000197415	3	157259742	157533619	-
SLC39A14	eQTL_eQTLGen	ENSG00000104635	8	22400704	rs4872485	8	22398477	T	G	0.453842	0.007	0.0052	0.178253	-0.070585	0.0086799	4.22258e-16	-0.0991712	0.0746726	0.184152	0.184152	0.0641028	20	ENSG00000104635	8	22367278	22434129	+
RNF25	eQTL_eQTLGen	ENSG00000163481	2	218667947	rs13022721	2	218664272	C	T	0.0354213	-0.0188	0.0138	0.173097	-0.125725	0.0211196	2.6327e-09	0.149533	0.112601	0.184182	0.184182	0.306798	6	ENSG00000163481	2	218663892	218672002	-
NME9	eQTL_GTEx_Brain_Hypothalamus	ENSG00000181322.13	3	138261437	rs13087441	3	138323827	A	G	0.247809	-0.008	0.0059	0.175121	-0.331398	0.0504731	5.17424e-11	0.0241402	0.018179	0.184207	0.184207	0.447915	15	ENSG00000181322	3	138261437	138329886	-
KCNJ11	eQTL_GTEx_Brain_Putamen_basal_ganglia	ENSG00000187486.5	11	17385859	rs2237987	11	17424198	A	C	0.146644	-0.01	0.0074	0.176583	0.544005	0.0760247	8.32865e-13	-0.0183822	0.0138433	0.184218	0.184218	0.508224	15	ENSG00000187486	11	17365172	17389331	-
REEP5	eQTL_BrainMeta	ENSG00000129625.13	5	112899337	rs2546115	5	112878396	T	C	0.304187	-0.0075	0.0056	0.180478	-0.304367	0.030031	3.85976e-24	0.0246413	0.0185588	0.184263	0.0785876	0.0177845	20	ENSG00000129625	5	112876385	112922289	-
POLR2I	eQTL_GTEx_Brain_Cerebellum	ENSG00000105258.8	19	36113712	rs4806273	19	36106337	C	T	0.603233	-0.0072	0.0053	0.174308	0.264061	0.0421249	3.64491e-10	-0.0272664	0.020537	0.184287	0.184287	0.891536	14	ENSG00000105258	19	36113709	36115213	-
RASGRP3	eQTL_GTEx_Brain_Cortex	ENSG00000152689.17	2	33436324	rs12468045	2	33550216	A	T	0.0920298	-0.0119	0.0088	0.176288	0.432675	0.0619993	2.97913e-12	-0.0275033	0.0207169	0.184317	0.184317	0.654169	10	ENSG00000152689	2	33436324	33564750	+
MSLNL	eQTL_GTEx_Brain_Frontal_Cortex_BA9	ENSG00000162006.9	16	769444	rs9746539	16	770143	C	T	0.209052	-0.0085	0.0063	0.177271	-0.609106	0.0818941	1.02429e-13	0.0139549	0.0105118	0.18433	0.18433	0.255655	20	ENSG00000162006	16	769428	783370	-
PCDH20	eQTL_BrainMeta	ENSG00000280165.1	13	61412603	rs7323869	13	61632788	A	T	0.0722439	-0.0135	0.0099	0.172682	0.399161	0.068769	6.46061e-09	-0.0338209	0.0254773	0.184345	0.138218	0.968028	3	ENSG00000280165	13	61409685	61415522	-
SLC1A4	eQTL_GTEx_Brain_Caudate_basal_ganglia	ENSG00000115902.10	2	64988477	rs6747398	2	64922741	T	G	0.376845	0.0073	0.0054	0.176423	0.260309	0.0370797	2.21449e-12	0.0280436	0.0211257	0.184355	0.184355	0.297608	17	ENSG00000115902	2	64988477	65023865	+
SGSM1	eQTL_eQTLGen	ENSG00000167037	22	24866874	rs139622	22	24809133	T	C	0.119038	0.0109	0.0082	0.183759	0.358937	0.0142045	6.96825e-141	0.0303674	0.0228768	0.184365	0.561532	0.129876	20	ENSG00000167037	22	24806169	24927578	+
SOGA1	eQTL_BrainMeta	ENSG00000149639.15	20	36820493	rs34196573	20	36864214	T	G	0.162304	-0.0091	0.0068	0.18082	0.370637	0.0354167	1.25014e-25	-0.0245523	0.0184962	0.184368	0.234258	0.809894	20	ENSG00000149639	20	36777447	36863538	-
PSCA	eQTL_GTEx_Brain_Frontal_Cortex_BA9	ENSG00000167653.4	8	142670308	rs2976386	8	142675991	A	G	0.43658	0.007	0.0052	0.178253	0.762943	0.0956225	1.4789e-15	0.009175	0.00691204	0.184379	0.184379	0.733623	20	ENSG00000167653	8	142670308	142682725	+
GNA15	eQTL_GTEx_Brain_Cortex	ENSG00000060558.3	19	3136193	rs170159	19	3149992	C	G	0.714144	0.0079	0.0059	0.180576	-0.785501	0.0778051	5.76873e-24	-0.0100573	0.0075769	0.18439	0.18439	0.441128	16	ENSG00000060558	19	3136033	3163749	+
SRRM5	eQTL_BrainMeta	ENSG00000226763.5	19	43605558	rs7245651	19	43621173	G	C	0.310866	-0.0076	0.0056	0.174736	0.166948	0.0262326	1.9638e-10	-0.0455231	0.0342975	0.18441	0.18441	0.982948	14	ENSG00000226763	19	43596617	43614498	+
RPS27L	eQTL_GTEx_Brain_Frontal_Cortex_BA9	ENSG00000185088.13	15	63125872	rs8036501	15	63157666	T	G	0.0815304	0.0124	0.0092	0.177714	-0.444518	0.0582346	2.28951e-14	-0.0278954	0.0210167	0.184412	0.184412	0.326582	20	ENSG00000185088	15	63125872	63158021	-
[truncated: 7,535,522 more chars]
